# Scaling rules for pandemics: Estimating infected fraction from identified cases for the SARS-Cov-2 Pandemic

**DOI:** 10.1101/2022.09.05.22279599

**Authors:** Mingyang Ma, Mary Zsolway, Ayush Tarafder, Sebastian Doniach, Gyan Bhanot

**Author notes:** Corresponding Author, Address: 136 Frelinghuysen Rd, Busch Campus, Rutgers Univerrsity, Piscataway, NJ 08854, USA.

## Abstract

Using a modified form of the SIR model, we show that, under general conditions, all pandemics exhibit certain scaling rules. Using only daily data for symptomatic, confirmed cases, these scaling rules can be used to estimate: (i) r_eff_, the effective pandemic R-parameter; (ii) f_tot_, the fraction of *exposed* individuals that were infected (symptomatic and asymptomatic); (iii) L_eff,_ the effective latency, the average number of days an infected individual is able to infect others in the pool of susceptible individuals; and (iv) α, the probability of infection per contact between infected and susceptible individuals. We validate the scaling rules using an example and then apply our method to estimate r_eff_, f_tot_, L_eff_ and α for the first phase of the SARS-Cov-2, Covid-19 pandemic for several countries where there was a well separated first peak in identified infected daily cases after the outbreak of the pandemic in early 2020. Our results are general and can be applied to any pandemic.

## Supplementary Tables and Figures for "Scaling rules for pandemics: Estimating infected fraction from identified cases for the SARS-Cov-2 Pandemic": Supplementary Table 2.xlsx (part 1 of 3)

### Sheet: data_WHO_full_clean
Date reported	Country	New_cases	Cumulative cases	New deaths	Cumulative deaths
2020-01-03	Afghanistan	0	0	0	0
2020-01-04	Afghanistan	0	0	0	0
2020-01-05	Afghanistan	0	0	0	0
2020-01-06	Afghanistan	0	0	0	0
2020-01-07	Afghanistan	0	0	0	0
2020-01-08	Afghanistan	0	0	0	0
2020-01-09	Afghanistan	0	0	0	0
2020-01-10	Afghanistan	0	0	0	0
2020-01-11	Afghanistan	0	0	0	0
2020-01-12	Afghanistan	0	0	0	0
2020-01-13	Afghanistan	0	0	0	0
2020-01-14	Afghanistan	0	0	0	0
2020-01-15	Afghanistan	0	0	0	0
2020-01-16	Afghanistan	0	0	0	0
2020-01-17	Afghanistan	0	0	0	0
2020-01-18	Afghanistan	0	0	0	0
2020-01-19	Afghanistan	0	0	0	0
2020-01-20	Afghanistan	0	0	0	0
2020-01-21	Afghanistan	0	0	0	0
2020-01-22	Afghanistan	0	0	0	0
2020-01-23	Afghanistan	0	0	0	0
2020-01-24	Afghanistan	0	0	0	0
2020-01-25	Afghanistan	0	0	0	0
2020-01-26	Afghanistan	0	0	0	0
2020-01-27	Afghanistan	0	0	0	0
2020-01-28	Afghanistan	0	0	0	0
2020-01-29	Afghanistan	0	0	0	0
2020-01-30	Afghanistan	0	0	0	0
2020-01-31	Afghanistan	0	0	0	0
2020-02-01	Afghanistan	0	0	0	0
2020-02-02	Afghanistan	0	0	0	0
2020-02-03	Afghanistan	0	0	0	0
2020-02-04	Afghanistan	0	0	0	0
2020-02-05	Afghanistan	0	0	0	0
2020-02-06	Afghanistan	0	0	0	0
2020-02-07	Afghanistan	0	0	0	0
2020-02-08	Afghanistan	0	0	0	0
2020-02-09	Afghanistan	0	0	0	0
2020-02-10	Afghanistan	0	0	0	0
2020-02-11	Afghanistan	0	0	0	0
2020-02-12	Afghanistan	0	0	0	0
2020-02-13	Afghanistan	0	0	0	0
2020-02-14	Afghanistan	0	0	0	0
2020-02-15	Afghanistan	0	0	0	0
2020-02-16	Afghanistan	0	0	0	0
2020-02-17	Afghanistan	0	0	0	0
2020-02-18	Afghanistan	0	0	0	0
2020-02-19	Afghanistan	0	0	0	0
2020-02-20	Afghanistan	0	0	0	0
2020-02-21	Afghanistan	0	0	0	0
2020-02-22	Afghanistan	0	0	0	0
2020-02-23	Afghanistan	0	0	0	0
2020-02-24	Afghanistan	5	5	0	0
2020-02-25	Afghanistan	0	5	0	0
2020-02-26	Afghanistan	0	5	0	0
2020-02-27	Afghanistan	0	5	0	0
2020-02-28	Afghanistan	0	5	0	0
2020-02-29	Afghanistan	0	5	0	0
2020-03-01	Afghanistan	0	5	0	0
2020-03-02	Afghanistan	0	5	0	0
2020-03-03	Afghanistan	0	5	0	0
2020-03-04	Afghanistan	0	5	0	0
2020-03-05	Afghanistan	0	5	0	0
2020-03-06	Afghanistan	0	5	0	0
2020-03-07	Afghanistan	3	8	0	0
2020-03-08	Afghanistan	0	8	0	0
2020-03-09	Afghanistan	0	8	0	0
2020-03-10	Afghanistan	0	8	0	0
2020-03-11	Afghanistan	3	11	0	0
2020-03-12	Afghanistan	0	11	0	0
2020-03-13	Afghanistan	0	11	0	0
2020-03-14	Afghanistan	3	14	0	0
2020-03-15	Afghanistan	6	20	0	0
2020-03-16	Afghanistan	5	25	0	0
2020-03-17	Afghanistan	-1	24	0	0
2020-03-18	Afghanistan	0	24	0	0
2020-03-19	Afghanistan	0	24	0	0
2020-03-20	Afghanistan	0	24	0	0
2020-03-21	Afghanistan	0	24	0	0
2020-03-22	Afghanistan	10	34	0	0
2020-03-23	Afghanistan	6	40	1	1
2020-03-24	Afghanistan	2	42	0	1
2020-03-25	Afghanistan	32	74	0	1
2020-03-26	Afghanistan	6	80	1	2
2020-03-27	Afghanistan	11	91	0	2
2020-03-28	Afghanistan	15	106	0	2
2020-03-29	Afghanistan	8	114	2	4
2020-03-30	Afghanistan	0	114	0	4
2020-03-31	Afghanistan	52	166	0	4
2020-04-01	Afghanistan	26	192	0	4
2020-04-02	Afghanistan	43	235	0	4
2020-04-03	Afghanistan	34	269	1	5
2020-04-04	Afghanistan	1	270	0	5
2020-04-05	Afghanistan	29	299	2	7
2020-04-06	Afghanistan	38	337	0	7
2020-04-07	Afghanistan	30	367	4	11
2020-04-08	Afghanistan	56	423	3	14
2020-04-09	Afghanistan	21	444	1	15
2020-04-10	Afghanistan	77	521	0	15
2020-04-11	Afghanistan	0	521	0	15
2020-04-12	Afghanistan	34	555	3	18
2020-04-13	Afghanistan	52	607	1	19
2020-04-14	Afghanistan	58	665	3	22
2020-04-15	Afghanistan	105	770	3	25
2020-04-16	Afghanistan	24	794	4	29
2020-04-17	Afghanistan	51	845	1	30
2020-04-18	Afghanistan	63	908	0	30
2020-04-19	Afghanistan	25	933	0	30
2020-04-20	Afghanistan	63	996	3	33
2020-04-21	Afghanistan	30	1026	3	36
2020-04-22	Afghanistan	66	1092	0	36
2020-04-23	Afghanistan	84	1176	4	40
2020-04-24	Afghanistan	50	1226	0	40
2020-04-25	Afghanistan	104	1330	3	43
2020-04-26	Afghanistan	133	1463	6	49
2020-04-27	Afghanistan	68	1531	1	50
2020-04-28	Afghanistan	172	1703	10	60
2020-04-29	Afghanistan	124	1827	0	60
2020-04-30	Afghanistan	0	1827	0	60
2020-05-01	Afghanistan	344	2171	4	64
2020-05-02	Afghanistan	298	2469	8	72
2020-05-03	Afghanistan	0	2469	0	72
2020-05-04	Afghanistan	0	2469	0	72
2020-05-05	Afghanistan	0	2469	0	72
2020-05-06	Afghanistan	755	3224	23	95
2020-05-07	Afghanistan	168	3392	9	104
2020-05-08	Afghanistan	171	3563	1	105
2020-05-09	Afghanistan	0	3563	0	105
2020-05-10	Afghanistan	839	4402	14	119
2020-05-11	Afghanistan	262	4664	1	120
2020-05-12	Afghanistan	303	4967	7	127
2020-05-13	Afghanistan	0	4967	0	127
2020-05-14	Afghanistan	372	5339	9	136
2020-05-15	Afghanistan	714	6053	17	153
2020-05-16	Afghanistan	349	6402	15	168
2020-05-17	Afghanistan	233	6635	1	169
2020-05-18	Afghanistan	437	7072	4	173
2020-05-19	Afghanistan	583	7655	4	177
2020-05-20	Afghanistan	490	8145	10	187
2020-05-21	Afghanistan	531	8676	6	193
2020-05-22	Afghanistan	540	9216	12	205
2020-05-23	Afghanistan	736	9952	10	215
2020-05-24	Afghanistan	716	10668	7	222
2020-05-25	Afghanistan	512	11180	1	223
2020-05-26	Afghanistan	737	11917	1	224
2020-05-27	Afghanistan	548	12465	6	230
2020-05-28	Afghanistan	637	13102	9	239
2020-05-29	Afghanistan	643	13745	11	250
2020-05-30	Afghanistan	784	14529	2	252
2020-05-31	Afghanistan	651	15180	2	254
2020-06-01	Afghanistan	656	15836	15	269
2020-06-02	Afghanistan	742	16578	5	274
2020-06-03	Afghanistan	775	17353	24	298
2020-06-04	Afghanistan	624	17977	5	303
2020-06-05	Afghanistan	1078	19055	10	313
2020-06-06	Afghanistan	582	19637	18	331
2020-06-07	Afghanistan	791	20428	30	361
2020-06-08	Afghanistan	575	21003	12	373
2020-06-09	Afghanistan	305	21308	7	380
2020-06-10	Afghanistan	920	22228	29	409
2020-06-11	Afghanistan	748	22976	21	430
2020-06-12	Afghanistan	656	23632	20	450
2020-06-13	Afghanistan	556	24188	5	455
2020-06-14	Afghanistan	664	24852	20	475
2020-06-15	Afghanistan	761	25613	5	480
2020-06-16	Afghanistan	106	25719	8	488
2020-06-17	Afghanistan	1241	26960	20	508
2020-06-18	Afghanistan	463	27423	42	550
2020-06-19	Afghanistan	541	27964	2	552
2020-06-20	Afghanistan	419	28383	0	552
2020-06-21	Afghanistan	536	28919	33	585
2020-06-22	Afghanistan	310	29229	17	602
2020-06-23	Afghanistan	338	29567	20	622
2020-06-24	Afghanistan	159	29726	21	643
2020-06-25	Afghanistan	535	30261	36	679
2020-06-26	Afghanistan	85	30346	5	684
2020-06-27	Afghanistan	356	30702	23	707
2020-06-28	Afghanistan	351	31053	26	733
2020-06-29	Afghanistan	271	31324	4	737
2020-06-30	Afghanistan	121	31445	2	739
2020-07-01	Afghanistan	403	31848	39	778
2020-07-02	Afghanistan	260	32108	33	811
2020-07-03	Afghanistan	302	32410	12	823
2020-07-04	Afghanistan	348	32758	7	830
2020-07-05	Afghanistan	279	33037	38	868
2020-07-06	Afghanistan	113	33150	23	891
2020-07-07	Afghanistan	320	33470	33	924
2020-07-08	Afghanistan	210	33680	16	940
2020-07-09	Afghanistan	59	33739	1	941
2020-07-10	Afghanistan	541	34280	34	975
2020-07-11	Afghanistan	157	34437	4	979
2020-07-12	Afghanistan	100	34537	35	1014
2020-07-13	Afghanistan	4	34541	2	1016
2020-07-14	Afghanistan	285	34826	33	1049
2020-07-15	Afghanistan	200	35026	49	1098
2020-07-16	Afghanistan	130	35156	19	1117
2020-07-17	Afghanistan	159	35315	34	1151
2020-07-18	Afghanistan	60	35375	0	1151
2020-07-19	Afghanistan	186	35561	34	1185
2020-07-20	Afghanistan	34	35595	2	1187
2020-07-21	Afghanistan	106	35701	1	1188
2020-07-22	Afghanistan	112	35813	6	1194
2020-07-23	Afghanistan	188	36001	21	1215
2020-07-24	Afghanistan	66	36067	14	1229
2020-07-25	Afghanistan	55	36122	21	1250
2020-07-26	Afghanistan	121	36243	13	1263
2020-07-27	Afghanistan	106	36349	10	1273
2020-07-28	Afghanistan	105	36454	1	1274
2020-07-29	Afghanistan	103	36557	1	1275
2020-07-30	Afghanistan	71	36628	0	1275
2020-07-31	Afghanistan	0	36628	0	1275
2020-08-01	Afghanistan	168	36796	12	1287
2020-08-02	Afghanistan	0	36796	0	1287
2020-08-03	Afghanistan	0	36796	0	1287
2020-08-04	Afghanistan	37	36833	5	1292
2020-08-05	Afghanistan	82	36915	6	1298
2020-08-06	Afghanistan	67	36982	4	1302
2020-08-07	Afghanistan	41	37023	0	1302
2020-08-08	Afghanistan	78	37101	9	1311
2020-08-09	Afghanistan	39	37140	5	1316
2020-08-10	Afghanistan	0	37140	0	1316
2020-08-11	Afghanistan	215	37355	32	1348
2020-08-12	Afghanistan	76	37431	10	1358
2020-08-13	Afghanistan	79	37510	9	1367
2020-08-14	Afghanistan	7	37517	0	1367
2020-08-15	Afghanistan	120	37637	7	1374
2020-08-16	Afghanistan	45	37682	5	1379
2020-08-17	Afghanistan	0	37682	0	1379
2020-08-18	Afghanistan	3	37685	0	1379
2020-08-19	Afghanistan	0	37685	0	1379
2020-08-20	Afghanistan	160	37845	8	1387
2020-08-21	Afghanistan	97	37942	2	1389
2020-08-22	Afghanistan	38	37980	0	1389
2020-08-23	Afghanistan	59	38039	0	1389
2020-08-24	Afghanistan	46	38085	2	1391
2020-08-25	Afghanistan	71	38156	10	1401
2020-08-26	Afghanistan	43	38199	4	1405
2020-08-27	Afghanistan	16	38215	0	1405
2020-08-28	Afghanistan	11	38226	1	1406
2020-08-29	Afghanistan	3	38229	0	1406
2020-08-30	Afghanistan	0	38229	0	1406
2020-08-31	Afghanistan	19	38248	0	1406
2020-09-01	Afghanistan	34	38282	4	1410
2020-09-02	Afghanistan	47	38329	3	1413
2020-09-03	Afghanistan	45	38374	0	1413
2020-09-04	Afghanistan	0	38374	0	1413
2020-09-05	Afghanistan	16	38390	0	1413
2020-09-06	Afghanistan	94	38484	3	1416
2020-09-07	Afghanistan	96	38580	3	1419
2020-09-08	Afghanistan	26	38606	3	1422
2020-09-09	Afghanistan	24	38630	2	1424
2020-09-10	Afghanistan	28	38658	0	1424
2020-09-11	Afghanistan	34	38692	0	1424
2020-09-12	Afghanistan	35	38727	0	1424
2020-09-13	Afghanistan	75	38802	0	1424
2020-09-14	Afghanistan	56	38858	5	1429
2020-09-15	Afghanistan	43	38901	1	1430
2020-09-16	Afghanistan	40	38941	10	1440
2020-09-17	Afghanistan	17	38958	0	1440
2020-09-18	Afghanistan	11	38969	1	1441
2020-09-19	Afghanistan	36	39005	0	1441
2020-09-20	Afghanistan	125	39130	4	1445
2020-09-21	Afghanistan	30	39160	3	1448
2020-09-22	Afghanistan	22	39182	1	1449
2020-09-23	Afghanistan	49	39231	1	1450
2020-09-24	Afghanistan	25	39256	5	1455
2020-09-25	Afghanistan	16	39272	0	1455
2020-09-26	Afghanistan	6	39278	2	1457
2020-09-27	Afghanistan	35	39313	0	1457
2020-09-28	Afghanistan	12	39325	3	1460
2020-09-29	Afghanistan	15	39340	2	1462
2020-09-30	Afghanistan	14	39354	0	1462
2020-10-01	Afghanistan	17	39371	0	1462
2020-10-02	Afghanistan	5	39376	0	1462
2020-10-03	Afghanistan	7	39383	4	1466
2020-10-04	Afghanistan	44	39427	0	1466
2020-10-05	Afghanistan	81	39508	4	1470
2020-10-06	Afghanistan	64	39572	1	1471
2020-10-07	Afghanistan	62	39634	2	1473
2020-10-08	Afghanistan	68	39702	1	1474
2020-10-09	Afghanistan	77	39779	2	1476
2020-10-10	Afghanistan	10	39789	1	1477
2020-10-11	Afghanistan	96	39885	4	1481
2020-10-12	Afghanistan	71	39956	2	1483
2020-10-13	Afghanistan	58	40014	1	1484
2020-10-14	Afghanistan	66	40080	1	1485
2020-10-15	Afghanistan	32	40112	0	1485
2020-10-16	Afghanistan	47	40159	4	1489
2020-10-17	Afghanistan	68	40227	3	1492
2020-10-18	Afghanistan	59	40286	4	1496
2020-10-19	Afghanistan	87	40373	5	1501
2020-10-20	Afghanistan	88	40461	2	1503
2020-10-21	Afghanistan	0	40461	0	1503
2020-10-22	Afghanistan	49	40510	0	1503
2020-10-23	Afghanistan	116	40626	2	1505
2020-10-24	Afghanistan	61	40687	2	1507
2020-10-25	Afghanistan	81	40768	4	1511
2020-10-26	Afghanistan	65	40833	3	1514
2020-10-27	Afghanistan	104	40937	4	1518
2020-10-28	Afghanistan	95	41032	5	1523
2020-10-29	Afghanistan	113	41145	6	1529
2020-10-30	Afghanistan	123	41268	3	1532
2020-10-31	Afghanistan	66	41334	1	1533
2020-11-01	Afghanistan	91	41425	3	1536
2020-11-02	Afghanistan	76	41501	0	1536
2020-11-03	Afghanistan	132	41633	5	1541
2020-11-04	Afghanistan	95	41728	3	1544
2020-11-05	Afghanistan	86	41814	4	1548
2020-11-06	Afghanistan	121	41935	6	1554
2020-11-07	Afghanistan	40	41975	0	1554
2020-11-08	Afghanistan	58	42033	2	1556
2020-11-09	Afghanistan	126	42159	6	1562
2020-11-10	Afghanistan	138	42297	12	1574
2020-11-11	Afghanistan	166	42463	3	1577
2020-11-12	Afghanistan	146	42609	4	1581
2020-11-13	Afghanistan	186	42795	10	1591
2020-11-14	Afghanistan	174	42969	4	1595
2020-11-15	Afghanistan	66	43035	10	1605
2020-11-16	Afghanistan	205	43240	12	1617
2020-11-17	Afghanistan	163	43403	9	1626
2020-11-18	Afghanistan	225	43628	12	1638
2020-11-19	Afghanistan	223	43851	7	1645
2020-11-20	Afghanistan	377	44228	5	1650
2020-11-21	Afghanistan	215	44443	11	1661
2020-11-22	Afghanistan	60	44503	14	1675
2020-11-23	Afghanistan	203	44706	12	1687
2020-11-24	Afghanistan	282	44988	8	1695
2020-11-25	Afghanistan	290	45278	17	1712
2020-11-26	Afghanistan	212	45490	13	1725
2020-11-27	Afghanistan	226	45716	12	1737
2020-11-28	Afghanistan	123	45839	3	1740
2020-11-29	Afghanistan	127	45966	12	1752
2020-11-30	Afghanistan	249	46215	11	1763
2020-12-01	Afghanistan	283	46498	11	1774
2020-12-02	Afghanistan	219	46717	21	1795
2020-12-03	Afghanistan	263	46980	27	1822
2020-12-04	Afghanistan	278	47258	19	1841
2020-12-05	Afghanistan	130	47388	6	1847
2020-12-06	Afghanistan	253	47641	18	1865
2020-12-07	Afghanistan	260	47901	10	1875
2020-12-08	Afghanistan	235	48136	27	1902
2020-12-09	Afghanistan	230	48366	6	1908
2020-12-10	Afghanistan	174	48540	13	1921
2020-12-11	Afghanistan	213	48753	18	1939
2020-12-12	Afghanistan	73	48826	10	1949
2020-12-13	Afghanistan	126	48952	11	1960
2020-12-14	Afghanistan	321	49273	11	1971
2020-12-15	Afghanistan	211	49484	4	1975
2020-12-16	Afghanistan	219	49703	26	2001
2020-12-17	Afghanistan	224	49927	16	2017
2020-12-18	Afghanistan	275	50202	15	2032
2020-12-19	Afghanistan	254	50456	5	2037
2020-12-20	Afghanistan	80	50536	17	2054
2020-12-21	Afghanistan	142	50678	20	2074
2020-12-22	Afghanistan	210	50888	15	2089
2020-12-23	Afghanistan	182	51070	16	2105
2020-12-24	Afghanistan	287	51357	21	2126
2020-12-25	Afghanistan	238	51595	9	2135
2020-12-26	Afghanistan	169	51764	13	2148
2020-12-27	Afghanistan	84	51848	10	2158
2020-12-28	Afghanistan	159	52007	12	2170
2020-12-29	Afghanistan	140	52147	12	2182
2020-12-30	Afghanistan	183	52330	7	2189
2020-12-31	Afghanistan	0	52330	0	2189
2021-01-01	Afghanistan	183	52513	12	2201
2021-01-02	Afghanistan	73	52586	10	2211
2021-01-03	Afghanistan	123	52709	10	2221
2021-01-04	Afghanistan	200	52909	9	2230
2021-01-05	Afghanistan	102	53011	7	2237
2021-01-06	Afghanistan	94	53105	7	2244
2021-01-07	Afghanistan	102	53207	9	2253
2021-01-08	Afghanistan	125	53332	4	2257
2021-01-09	Afghanistan	68	53400	7	2264
2021-01-10	Afghanistan	89	53489	13	2277
2021-01-11	Afghanistan	49	53538	11	2288
2021-01-12	Afghanistan	46	53584	13	2301
2021-01-13	Afghanistan	106	53690	7	2308
2021-01-14	Afghanistan	85	53775	6	2314
2021-01-15	Afghanistan	56	53831	10	2324
2021-01-16	Afghanistan	107	53938	12	2336
2021-01-17	Afghanistan	46	53984	3	2339
2021-01-18	Afghanistan	78	54062	4	2343
2021-01-19	Afghanistan	79	54141	3	2346
2021-01-20	Afghanistan	137	54278	8	2354
2021-01-21	Afghanistan	125	54403	9	2363
2021-01-22	Afghanistan	80	54483	7	2370
2021-01-23	Afghanistan	76	54559	3	2373
2021-01-24	Afghanistan	36	54595	5	2378
2021-01-25	Afghanistan	77	54672	7	2385
2021-01-26	Afghanistan	78	54750	4	2389
2021-01-27	Afghanistan	104	54854	0	2389
2021-01-28	Afghanistan	37	54891	8	2397
2021-01-29	Afghanistan	48	54939	2	2399
2021-01-30	Afghanistan	69	55008	1	2400
2021-01-31	Afghanistan	15	55023	0	2400
2021-02-01	Afghanistan	36	55059	4	2404
2021-02-02	Afghanistan	62	55121	1	2405
2021-02-03	Afghanistan	53	55174	1	2406
2021-02-04	Afghanistan	57	55231	1	2407
2021-02-05	Afghanistan	34	55265	0	2407
2021-02-06	Afghanistan	65	55330	1	2408
2021-02-07	Afghanistan	5	55335	2	2410
2021-02-08	Afghanistan	24	55359	3	2413
2021-02-09	Afghanistan	25	55384	1	2414
2021-02-10	Afghanistan	18	55402	4	2418
2021-02-11	Afghanistan	18	55420	1	2419
2021-02-12	Afghanistan	25	55445	5	2424
2021-02-13	Afghanistan	28	55473	3	2427
2021-02-14	Afghanistan	19	55492	0	2427
2021-02-15	Afghanistan	22	55514	0	2427
2021-02-16	Afghanistan	4	55518	1	2428
2021-02-17	Afghanistan	22	55540	0	2428
2021-02-18	Afghanistan	17	55557	2	2430
2021-02-19	Afghanistan	18	55575	0	2430
2021-02-20	Afghanistan	5	55580	0	2430
2021-02-21	Afghanistan	24	55604	2	2432
2021-02-22	Afghanistan	13	55617	1	2433
2021-02-23	Afghanistan	29	55646	2	2435
2021-02-24	Afghanistan	18	55664	1	2436
2021-02-25	Afghanistan	16	55680	2	2438
2021-02-26	Afghanistan	16	55696	4	2442
2021-02-27	Afghanistan	11	55707	1	2443
2021-02-28	Afghanistan	7	55714	0	2443
2021-03-01	Afghanistan	19	55733	1	2444
2021-03-02	Afghanistan	26	55759	2	2446
2021-03-03	Afghanistan	11	55770	0	2446
2021-03-04	Afghanistan	5	55775	0	2446
2021-03-05	Afghanistan	52	55827	3	2449
2021-03-06	Afghanistan	13	55840	0	2449
2021-03-07	Afghanistan	7	55847	0	2449
2021-03-08	Afghanistan	29	55876	2	2451
2021-03-09	Afghanistan	0	55876	0	2451
2021-03-10	Afghanistan	18	55894	0	2451
2021-03-11	Afghanistan	23	55917	0	2451
2021-03-12	Afghanistan	42	55959	3	2454
2021-03-13	Afghanistan	0	55959	0	2454
2021-03-14	Afghanistan	26	55985	3	2457
2021-03-15	Afghanistan	0	55985	2	2459
2021-03-16	Afghanistan	10	55995	1	2460
2021-03-17	Afghanistan	21	56016	0	2460
2021-03-18	Afghanistan	28	56044	2	2462
2021-03-19	Afghanistan	25	56069	0	2462
2021-03-20	Afghanistan	24	56093	0	2462
2021-03-21	Afghanistan	10	56103	1	2463
2021-03-22	Afghanistan	50	56153	1	2464
2021-03-23	Afghanistan	24	56177	2	2466
2021-03-24	Afghanistan	15	56192	0	2466
2021-03-25	Afghanistan	34	56226	1	2467
2021-03-26	Afghanistan	28	56254	0	2467
2021-03-27	Afghanistan	36	56290	2	2469
2021-03-28	Afghanistan	4	56294	1	2470
2021-03-29	Afghanistan	28	56322	2	2472
2021-03-30	Afghanistan	62	56384	4	2476
2021-03-31	Afghanistan	70	56454	8	2484
2021-04-01	Afghanistan	63	56517	5	2489
2021-04-02	Afghanistan	55	56572	6	2495
2021-04-03	Afghanistan	23	56595	1	2496
2021-04-04	Afghanistan	81	56676	1	2497
2021-04-05	Afghanistan	41	56717	11	2508
2021-04-06	Afghanistan	62	56779	4	2512
2021-04-07	Afghanistan	94	56873	0	2512
2021-04-08	Afghanistan	70	56943	4	2516
2021-04-09	Afghanistan	76	57019	5	2521
2021-04-10	Afghanistan	125	57144	0	2521
2021-04-11	Afghanistan	16	57160	0	2521
2021-04-12	Afghanistan	82	57242	8	2529
2021-04-13	Afghanistan	122	57364	0	2529
2021-04-14	Afghanistan	128	57492	3	2532
2021-04-15	Afghanistan	42	57534	1	2533
2021-04-16	Afghanistan	78	57612	2	2535
2021-04-17	Afghanistan	109	57721	4	2539
2021-04-18	Afghanistan	72	57793	0	2539
2021-04-19	Afghanistan	105	57898	7	2546
2021-04-20	Afghanistan	139	58037	3	2549
2021-04-21	Afghanistan	177	58214	8	2557
2021-04-22	Afghanistan	98	58312	4	2561
2021-04-23	Afghanistan	230	58542	4	2565
2021-04-24	Afghanistan	188	58730	7	2572
2021-04-25	Afghanistan	113	58843	10	2582
2021-04-26	Afghanistan	172	59015	10	2592
2021-04-27	Afghanistan	210	59225	6	2598
2021-04-28	Afghanistan	145	59370	13	2611
2021-04-29	Afghanistan	206	59576	7	2618
2021-04-30	Afghanistan	169	59745	7	2625
2021-05-01	Afghanistan	194	59939	6	2631
2021-05-02	Afghanistan	183	60122	6	2637
2021-05-03	Afghanistan	178	60300	5	2642
2021-05-04	Afghanistan	263	60563	6	2648
2021-05-05	Afghanistan	234	60797	6	2654
2021-05-06	Afghanistan	365	61162	10	2664
2021-05-07	Afghanistan	293	61455	9	2673
2021-05-08	Afghanistan	300	61755	10	2683
2021-05-09	Afghanistan	87	61842	3	2686
2021-05-10	Afghanistan	221	62063	12	2698
2021-05-11	Afghanistan	340	62403	12	2710
2021-05-12	Afghanistan	315	62718	3	2713
2021-05-13	Afghanistan	327	63045	8	2721
2021-05-14	Afghanistan	310	63355	9	2730
2021-05-15	Afghanistan	57	63412	3	2733
2021-05-16	Afghanistan	72	63484	9	2742
2021-05-17	Afghanistan	114	63598	3	2745
2021-05-18	Afghanistan	221	63819	6	2751
2021-05-19	Afghanistan	303	64122	11	2762
2021-05-20	Afghanistan	453	64575	10	2772
2021-05-21	Afghanistan	505	65080	10	2782
2021-05-22	Afghanistan	406	65486	10	2792
2021-05-23	Afghanistan	242	65728	10	2802
2021-05-24	Afghanistan	547	66275	10	2812
2021-05-25	Afghanistan	628	66903	24	2836
2021-05-26	Afghanistan	840	67743	19	2855
2021-05-27	Afghanistan	623	68366	14	2869
2021-05-28	Afghanistan	764	69130	12	2881
2021-05-29	Afghanistan	981	70111	18	2899
2021-05-30	Afghanistan	650	70761	20	2919
2021-05-31	Afghanistan	1077	71838	25	2944
2021-06-01	Afghanistan	1139	72977	29	2973
2021-06-02	Afghanistan	1049	74026	34	3007
2021-06-03	Afghanistan	1093	75119	27	3034
2021-06-04	Afghanistan	1509	76628	34	3068
2021-06-05	Afghanistan	1335	77963	36	3104
2021-06-06	Afghanistan	1261	79224	41	3145
2021-06-07	Afghanistan	1617	80841	42	3187
2021-06-08	Afghanistan	1485	82326	64	3251
2021-06-09	Afghanistan	1724	84050	54	3305
2021-06-10	Afghanistan	1842	85892	51	3356
2021-06-11	Afghanistan	1824	87716	56	3412
2021-06-12	Afghanistan	1024	88740	37	3449
2021-06-13	Afghanistan	1121	89861	78	3527
2021-06-14	Afghanistan	1597	91458	85	3612
2021-06-15	Afghanistan	1814	93272	71	3683
2021-06-16	Afghanistan	16	93288	0	3683
2021-06-17	Afghanistan	3243	96531	159	3842
2021-06-18	Afghanistan	2203	98734	92	3934
2021-06-19	Afghanistan	1787	100521	96	4030
2021-06-20	Afghanistan	1385	101906	92	4122
2021-06-21	Afghanistan	1996	103902	93	4215
2021-06-22	Afghanistan	1847	105749	78	4293
2021-06-23	Afghanistan	2208	107957	73	4366
2021-06-24	Afghanistan	1575	109532	86	4452
2021-06-25	Afghanistan	2060	111592	67	4519
2021-06-26	Afghanistan	1532	113124	75	4594
2021-06-27	Afghanistan	1096	114220	56	4650
2021-06-28	Afghanistan	1531	115751	80	4730
2021-06-29	Afghanistan	1407	117158	64	4794
2021-06-30	Afghanistan	1501	118659	77	4871
2021-07-01	Afghanistan	1557	120216	91	4962
2021-07-02	Afghanistan	1940	122156	86	5048
2021-07-03	Afghanistan	1329	123485	59	5107
2021-07-04	Afghanistan	1263	124748	92	5199
2021-07-05	Afghanistan	1189	125937	84	5283
2021-07-06	Afghanistan	1527	127464	77	5360
2021-07-07	Afghanistan	1557	129021	55	5415
2021-07-08	Afghanistan	1092	130113	62	5477
2021-07-09	Afghanistan	1473	131586	84	5561
2021-07-10	Afghanistan	1191	132777	77	5638
2021-07-11	Afghanistan	801	133578	86	5724
2021-07-12	Afghanistan	1075	134653	67	5791
2021-07-13	Afghanistan	1236	135889	58	5849
2021-07-14	Afghanistan	754	136643	74	5923
2021-07-15	Afghanistan	1210	137853	60	5983
2021-07-16	Afghanistan	1198	139051	89	6072
2021-07-17	Afghanistan	1173	140224	26	6098
2021-07-18	Afghanistan	378	140602	49	6147
2021-07-19	Afghanistan	897	141499	66	6213
2021-07-20	Afghanistan	915	142414	53	6266
2021-07-21	Afghanistan	348	142762	27	6293
2021-07-22	Afghanistan	421	143183	32	6325
2021-07-23	Afghanistan	256	143439	32	6357
2021-07-24	Afghanistan	227	143666	36	6393
2021-07-25	Afghanistan	205	143871	32	6425
2021-07-26	Afghanistan	414	144285	52	6477
2021-07-27	Afghanistan	723	145008	38	6515
2021-07-28	Afghanistan	544	145552	62	6577
2021-07-29	Afghanistan	444	145996	38	6615
2021-07-30	Afghanistan	527	146523	62	6677
2021-07-31	Afghanistan	631	147154	31	6708
2021-08-01	Afghanistan	347	147501	29	6737
2021-08-02	Afghanistan	484	147985	37	6774
2021-08-03	Afghanistan	587	148572	30	6804
2021-08-04	Afghanistan	361	148933	32	6836
2021-08-05	Afghanistan	428	149361	28	6864
2021-08-06	Afghanistan	449	149810	15	6879
2021-08-07	Afghanistan	430	150240	18	6897
2021-08-08	Afghanistan	218	150458	11	6908
2021-08-09	Afghanistan	320	150778	28	6936
2021-08-10	Afghanistan	235	151013	25	6961
2021-08-11	Afghanistan	278	151291	17	6978
2021-08-12	Afghanistan	272	151563	10	6988
2021-08-13	Afghanistan	207	151770	12	7000
2021-08-14	Afghanistan	171	151941	10	7010
2021-08-15	Afghanistan	92	152033	11	7021
2021-08-16	Afghanistan	109	152142	4	7025
2021-08-17	Afghanistan	101	152243	6	7031
2021-08-18	Afghanistan	120	152363	12	7043
2021-08-19	Afghanistan	48	152411	4	7047
2021-08-20	Afghanistan	37	152448	7	7054
2021-08-21	Afghanistan	49	152497	11	7065
2021-08-22	Afghanistan	14	152511	5	7070
2021-08-23	Afghanistan	72	152583	6	7076
2021-08-24	Afghanistan	77	152660	7	7083
2021-08-25	Afghanistan	62	152722	7	7090
2021-08-26	Afghanistan	100	152822	3	7093
2021-08-27	Afghanistan	138	152960	8	7101
2021-08-28	Afghanistan	47	153007	2	7103
2021-08-29	Afghanistan	26	153033	6	7109
2021-08-30	Afghanistan	115	153148	7	7116
2021-08-31	Afghanistan	72	153220	2	7118
2021-09-01	Afghanistan	40	153260	5	7123
2021-09-02	Afghanistan	46	153306	4	7127
2021-09-03	Afghanistan	69	153375	0	7127
2021-09-04	Afghanistan	20	153395	1	7128
2021-09-05	Afghanistan	28	153423	4	7132
2021-09-06	Afghanistan	111	153534	9	7141
2021-09-07	Afghanistan	92	153626	3	7144
2021-09-08	Afghanistan	110	153736	7	7151
2021-09-09	Afghanistan	104	153840	6	7157
2021-09-10	Afghanistan	122	153962	7	7164
2021-09-11	Afghanistan	20	153982	3	7167
2021-09-12	Afghanistan	8	153990	0	7167
2021-09-13	Afghanistan	104	154094	2	7169
2021-09-14	Afghanistan	86	154180	2	7171
2021-09-15	Afghanistan	103	154283	3	7174
2021-09-16	Afghanistan	78	154361	9	7183
2021-09-17	Afghanistan	126	154487	3	7186
2021-09-18	Afghanistan	45	154532	9	7195
2021-09-19	Afghanistan	7	154539	4	7199
2021-09-20	Afghanistan	46	154585	0	7199
2021-09-21	Afghanistan	127	154712	0	7199
2021-09-22	Afghanistan	45	154757	0	7199
2021-09-23	Afghanistan	43	154800	0	7199
2021-09-24	Afghanistan	38	154838	0	7199
2021-09-25	Afghanistan	59	154897	0	7199
2021-09-26	Afghanistan	2	154899	0	7199
2021-09-27	Afghanistan	51	154950	1	7200
2021-09-28	Afghanistan	21	154971	1	7201
2021-09-29	Afghanistan	35	155006	3	7204
2021-09-30	Afghanistan	46	155052	0	7204
2021-10-01	Afghanistan	17	155069	2	7206
2021-10-02	Afghanistan	37	155106	3	7209
2021-10-03	Afghanistan	35	155141	3	7212
2021-10-04	Afghanistan	24	155165	0	7212
2021-10-05	Afghanistan	22	155187	2	7214
2021-10-06	Afghanistan	31	155218	2	7216
2021-10-07	Afghanistan	42	155260	4	7220
2021-10-08	Afghanistan	47	155307	1	7221
2021-10-09	Afghanistan	19	155326	0	7221
2021-10-10	Afghanistan	18	155344	0	7221
2021-10-11	Afghanistan	43	155387	5	7226
2021-10-12	Afghanistan	31	155418	2	7228
2021-10-13	Afghanistan	59	155477	2	7230
2021-10-14	Afghanistan	28	155505	4	7234
2021-10-15	Afghanistan	55	155560	4	7238
2021-10-16	Afghanistan	21	155581	0	7238
2021-10-17	Afghanistan	36	155617	0	7238
2021-10-18	Afghanistan	24	155641	5	7243
2021-10-19	Afghanistan	13	155654	3	7246
2021-10-20	Afghanistan	25	155679	1	7247
2021-10-21	Afghanistan	58	155737	0	7247
2021-10-22	Afghanistan	32	155769	2	7249
2021-10-23	Afghanistan	40	155809	3	7252
2021-10-24	Afghanistan	9	155818	1	7253
2021-10-25	Afghanistan	45	155863	4	7257
2021-10-26	Afghanistan	55	155918	3	7260
2021-10-27	Afghanistan	31	155949	2	7262
2021-10-28	Afghanistan	53	156002	4	7266
2021-10-29	Afghanistan	42	156044	2	7268
2021-10-30	Afghanistan	30	156074	1	7269
2021-10-31	Afghanistan	14	156088	3	7272
2021-11-01	Afghanistan	40	156128	8	7280
2021-11-02	Afghanistan	34	156162	1	7281
2021-11-03	Afghanistan	23	156185	0	7281
2021-11-04	Afghanistan	16	156201	3	7284
2021-11-05	Afghanistan	40	156241	0	7284
2021-11-06	Afghanistan	29	156270	0	7284
2021-11-07	Afghanistan	5	156275	0	7284
2021-11-08	Afghanistan	20	156295	3	7287
2021-11-09	Afghanistan	34	156329	1	7288
2021-11-10	Afghanistan	36	156365	2	7290
2021-11-11	Afghanistan	49	156414	1	7291
2021-11-12	Afghanistan	42	156456	1	7292
2021-11-13	Afghanistan	35	156491	0	7292
2021-11-14	Afghanistan	21	156512	0	7292
2021-11-15	Afghanistan	40	156552	1	7293
2021-11-16	Afghanistan	58	156610	1	7294
2021-11-17	Afghanistan	39	156649	1	7295
2021-11-18	Afghanistan	90	156739	2	7297
2021-11-19	Afghanistan	47	156786	2	7299
2021-11-20	Afghanistan	44	156830	0	7299
2021-11-21	Afghanistan	34	156864	2	7301
2021-11-22	Afghanistan	47	156911	2	7303
2021-11-23	Afghanistan	50	156961	0	7303
2021-11-24	Afghanistan	54	157015	2	7305
2021-11-25	Afghanistan	17	157032	1	7306
2021-11-26	Afghanistan	112	157144	1	7307
2021-11-27	Afghanistan	27	157171	0	7307
2021-11-28	Afghanistan	19	157190	1	7308
2021-11-29	Afghanistan	28	157218	0	7308
2021-11-30	Afghanistan	42	157260	0	7308
2021-12-01	Afghanistan	29	157289	0	7308
2021-12-02	Afghanistan	70	157359	1	7309
2021-12-03	Afghanistan	28	157387	1	7310
2021-12-04	Afghanistan	20	157407	0	7310
2021-12-05	Afghanistan	24	157431	2	7312
2021-12-06	Afghanistan	23	157454	0	7312
2021-12-07	Afghanistan	45	157499	4	7316
2021-12-08	Afghanistan	9	157508	1	7317
2021-12-09	Afghanistan	34	157542	2	7319
2021-12-10	Afghanistan	43	157585	2	7321
2021-12-11	Afghanistan	18	157603	3	7324
2021-12-12	Afghanistan	8	157611	1	7325
2021-12-13	Afghanistan	22	157633	3	7328
2021-12-14	Afghanistan	15	157648	0	7328
2021-12-15	Afghanistan	12	157660	1	7329
2021-12-16	Afghanistan	5	157665	2	7331
2021-12-17	Afghanistan	60	157725	1	7332
2021-12-18	Afghanistan	9	157734	0	7332
2021-12-19	Afghanistan	11	157745	1	7333
2021-12-20	Afghanistan	42	157787	2	7335
2021-12-21	Afghanistan	10	157797	0	7335
2021-12-22	Afghanistan	19	157816	0	7335
2021-12-23	Afghanistan	25	157841	6	7341
2021-12-24	Afghanistan	37	157878	5	7346
2021-12-25	Afghanistan	9	157887	2	7348
2021-12-26	Afghanistan	15	157902	4	7352
2021-12-27	Afghanistan	49	157951	2	7354
2021-12-28	Afghanistan	16	157967	0	7354
2021-12-29	Afghanistan	31	157998	1	7355
2021-12-30	Afghanistan	41	158039	1	7356
2021-12-31	Afghanistan	20	158059	0	7356
2022-01-01	Afghanistan	0	158059	0	7356
2022-01-02	Afghanistan	53	158112	0	7356
2022-01-03	Afghanistan	44	158156	5	7361
2022-01-04	Afghanistan	15	158171	3	7364
2022-01-05	Afghanistan	36	158207	2	7366
2022-01-06	Afghanistan	38	158245	1	7367
2022-01-07	Afghanistan	34	158279	1	7368
2022-01-08	Afghanistan	26	158305	0	7368
2022-01-09	Afghanistan	40	158345	1	7369
2022-01-10	Afghanistan	36	158381	4	7373
2022-01-11	Afghanistan	13	158394	0	7373
2022-01-12	Afghanistan	58	158452	1	7374
2022-01-13	Afghanistan	59	158511	2	7376
2022-01-14	Afghanistan	91	158602	0	7376
2022-01-15	Afghanistan	37	158639	0	7376
2022-01-16	Afghanistan	39	158678	2	7378
2022-01-17	Afghanistan	59	158737	1	7379
2022-01-18	Afghanistan	89	158826	2	7381
2022-01-19	Afghanistan	148	158974	2	7383
2022-01-20	Afghanistan	96	159070	3	7386
2022-01-21	Afghanistan	233	159303	0	7386
2022-01-22	Afghanistan	13	159316	0	7386
2022-01-23	Afghanistan	232	159548	4	7390
2022-01-24	Afghanistan	134	159682	3	7393
2022-01-25	Afghanistan	214	159896	0	7393
2022-01-26	Afghanistan	356	160252	4	7397
2022-01-27	Afghanistan	456	160708	4	7401
2022-01-28	Afghanistan	301	161009	2	7403
2022-01-29	Afghanistan	49	161058	0	7403
2022-01-30	Afghanistan	608	161666	4	7407
2022-01-31	Afghanistan	474	162140	2	7409
2022-02-01	Afghanistan	610	162750	5	7414
2022-02-02	Afghanistan	970	163720	3	7417
2022-02-03	Afghanistan	470	164190	1	7418
2022-02-04	Afghanistan	537	164727	2	7420
2022-02-05	Afghanistan	631	165358	0	7420
2022-02-06	Afghanistan	354	165712	5	7425
2022-02-07	Afghanistan	479	166191	7	7432
2022-02-08	Afghanistan	733	166924	10	7442
2022-02-09	Afghanistan	815	167739	12	7454
2022-02-10	Afghanistan	811	168550	11	7465
2022-02-11	Afghanistan	898	169448	12	7477
2022-02-12	Afghanistan	490	169938	5	7482
2022-02-13	Afghanistan	214	170152	6	7488
2022-02-14	Afghanistan	452	170604	6	7494
2022-02-15	Afghanistan	472	171076	7	7501
2022-02-16	Afghanistan	346	171422	3	7504
2022-02-17	Afghanistan	97	171519	9	7513
2022-02-18	Afghanistan	154	171673	11	7524
2022-02-19	Afghanistan	197	171870	5	7529
2022-02-20	Afghanistan	60	171930	5	7534
2022-02-21	Afghanistan	276	172206	7	7541
2022-02-22	Afghanistan	235	172441	8	7549
2022-02-23	Afghanistan	460	172901	25	7574
2022-02-24	Afghanistan	23	172924	1	7575
2022-02-25	Afghanistan	123	173047	3	7578
2022-02-26	Afghanistan	69	173116	3	7581
2022-02-27	Afghanistan	64	173180	7	7588
2022-02-28	Afghanistan	215	173395	5	7593
2022-03-01	Afghanistan	264	173659	5	7598
2022-03-02	Afghanistan	220	173879	11	7609
2022-03-03	Afghanistan	194	174073	8	7617
2022-03-04	Afghanistan	141	174214	2	7619
2022-03-05	Afghanistan	55	174269	1	7620
2022-03-06	Afghanistan	78	174347	2	7622
2022-03-07	Afghanistan	235	174582	1	7623
2022-03-08	Afghanistan	418	175000	3	7626
2022-03-09	Afghanistan	353	175353	4	7630
2022-03-10	Afghanistan	172	175525	6	7636
2022-03-11	Afghanistan	347	175872	3	7639
2022-03-12	Afghanistan	88	175960	1	7640
2022-03-13	Afghanistan	102	176062	2	7642
2022-03-14	Afghanistan	139	176201	1	7643
2022-03-15	Afghanistan	208	176409	2	7645
2022-03-16	Afghanistan	162	176571	1	7646
2022-03-17	Afghanistan	172	176743	5	7651
2022-03-18	Afghanistan	175	176918	0	7651
2022-03-19	Afghanistan	91	177009	0	7651
2022-03-20	Afghanistan	30	177039	1	7652
2022-03-21	Afghanistan	77	177116	2	7654
2022-03-22	Afghanistan	75	177191	0	7654
2022-03-23	Afghanistan	64	177255	2	7656
2022-03-24	Afghanistan	66	177321	1	7657
2022-03-25	Afghanistan	70	177391	1	7658
2022-03-26	Afghanistan	44	177435	0	7658
2022-03-27	Afghanistan	39	177474	2	7660
2022-03-28	Afghanistan	70	177544	2	7662
2022-03-29	Afghanistan	58	177602	1	7663
2022-03-30	Afghanistan	61	177663	2	7665
2022-03-31	Afghanistan	31	177694	0	7665
2022-04-01	Afghanistan	53	177747	5	7670
2022-04-02	Afghanistan	24	177771	1	7671
2022-04-03	Afghanistan	34	177805	0	7671
2022-04-04	Afghanistan	22	177827	0	7671
2022-04-05	Afghanistan	70	177897	0	7671
2022-04-06	Afghanistan	35	177932	0	7671
2022-04-07	Afghanistan	85	178017	2	7673
2022-04-08	Afghanistan	44	178061	0	7673
2022-04-09	Afghanistan	29	178090	2	7675
2022-04-10	Afghanistan	51	178141	0	7675
2022-04-11	Afghanistan	0	178141	0	7675
2022-04-12	Afghanistan	50	178191	0	7675
2022-04-13	Afghanistan	104	178295	1	7676
2022-04-14	Afghanistan	37	178332	0	7676
2022-04-15	Afghanistan	20	178352	0	7676
2022-04-16	Afghanistan	21	178373	0	7676
2022-04-17	Afghanistan	14	178387	0	7676
2022-04-18	Afghanistan	31	178418	2	7678
2022-04-19	Afghanistan	95	178513	2	7680
2022-04-20	Afghanistan	3	178516	0	7680
2022-04-21	Afghanistan	39	178555	0	7680
2022-04-22	Afghanistan	56	178611	0	7680
2022-04-23	Afghanistan	25	178636	0	7680
2022-04-24	Afghanistan	12	178648	1	7681
2022-04-25	Afghanistan	41	178689	1	7682
2022-04-26	Afghanistan	56	178745	1	7683
2022-04-27	Afghanistan	24	178769	0	7683
2022-04-28	Afghanistan	0	178769	0	7683
2022-04-29	Afghanistan	81	178850	0	7683
2022-04-30	Afghanistan	23	178873	0	7683
2022-05-01	Afghanistan	6	178879	0	7683
2022-05-02	Afghanistan	20	178899	0	7683
2022-05-03	Afghanistan	2	178901	0	7683
2022-05-04	Afghanistan	0	178901	0	7683
2022-05-05	Afghanistan	4	178905	1	7684
2022-05-06	Afghanistan	0	178905	0	7684
2022-05-07	Afghanistan	14	178919	0	7684
2022-05-08	Afghanistan	4	178923	0	7684
2022-05-09	Afghanistan	58	178981	0	7684
2022-05-10	Afghanistan	29	179010	1	7685
2022-05-11	Afghanistan	56	179066	1	7686
2022-05-12	Afghanistan	65	179131	0	7686
2022-05-13	Afghanistan	38	179169	0	7686
2022-05-14	Afghanistan	0	179169	1	7687
2022-05-15	Afghanistan	74	179243	3	7690
2022-05-16	Afghanistan	24	179267	0	7690
2022-05-17	Afghanistan	54	179321	1	7691
2022-05-18	Afghanistan	95	179416	0	7691
2022-05-19	Afghanistan	31	179447	0	7691
2022-05-20	Afghanistan	150	179597	4	7695
2022-05-21	Afghanistan	72	179669	2	7697
2022-05-22	Afghanistan	5	179674	0	7697
2022-05-23	Afghanistan	42	179716	1	7698
2022-05-24	Afghanistan	55	179771	0	7698
2022-05-25	Afghanistan	64	179835	1	7699
2022-05-26	Afghanistan	73	179908	0	7699
2022-05-27	Afghanistan	116	180024	0	7699
2022-05-28	Afghanistan	68	180092	0	7699
2022-05-29	Afghanistan	31	180123	2	7701
2022-05-30	Afghanistan	53	180176	0	7701
2022-05-31	Afghanistan	87	180263	2	7703
2022-06-01	Afghanistan	84	180347	2	7705
2022-06-02	Afghanistan	72	180419	2	7707
2022-06-03	Afghanistan	101	180520	1	7708
2022-06-04	Afghanistan	64	180584	0	7708
2022-06-05	Afghanistan	34	180618	1	7709
2022-06-06	Afghanistan	70	180688	0	7709
2022-06-07	Afghanistan	53	180741	0	7709
2022-06-08	Afghanistan	43	180784	0	7709
2022-06-09	Afghanistan	80	180864	0	7709
2022-06-10	Afghanistan	97	180961	0	7709
2022-06-11	Afghanistan	42	181003	0	7709
2022-06-12	Afghanistan	30	181033	0	7709
2022-06-13	Afghanistan	87	181120	1	7710
2022-06-14	Afghanistan	58	181178	0	7710
2022-06-15	Afghanistan	58	181236	0	7710
2022-06-16	Afghanistan	84	181320	0	7710
2022-06-17	Afghanistan	174	181494	3	7713
2022-06-18	Afghanistan	48	181542	0	7713
2022-06-19	Afghanistan	32	181574	0	7713
2022-06-20	Afghanistan	92	181666	0	7713
2022-06-21	Afghanistan	83	181749	1	7714
2022-06-22	Afghanistan	59	181808	1	7715
2022-06-23	Afghanistan	126	181934	0	7715
2022-06-24	Afghanistan	53	181987	0	7715
2022-06-25	Afghanistan	37	182024	0	7715
2022-06-26	Afghanistan	48	182072	2	7717
2022-06-27	Afghanistan	77	182149	0	7717
2022-06-28	Afghanistan	101	182250	3	7720
2022-06-29	Afghanistan	102	182352	2	7722
2022-06-30	Afghanistan	78	182430	0	7722
2022-07-01	Afghanistan	98	182528	1	7723
2022-07-02	Afghanistan	86	182614	0	7723
2022-07-03	Afghanistan	29	182643	1	7724
2022-07-04	Afghanistan	81	182724	0	7724
2022-07-05	Afghanistan	69	182793	1	7725
2022-07-06	Afghanistan	80	182873	0	7725
2022-07-07	Afghanistan	106	182979	0	7725
2022-07-08	Afghanistan	0	182979	0	7725
2020-01-03	Albania	0	0	0	0
2020-01-04	Albania	0	0	0	0
2020-01-05	Albania	0	0	0	0
2020-01-06	Albania	0	0	0	0
2020-01-07	Albania	0	0	0	0
2020-01-08	Albania	0	0	0	0
2020-01-09	Albania	0	0	0	0
2020-01-10	Albania	0	0	0	0
2020-01-11	Albania	0	0	0	0
2020-01-12	Albania	0	0	0	0
2020-01-13	Albania	0	0	0	0
2020-01-14	Albania	0	0	0	0
2020-01-15	Albania	0	0	0	0
2020-01-16	Albania	0	0	0	0
2020-01-17	Albania	0	0	0	0
2020-01-18	Albania	0	0	0	0
2020-01-19	Albania	0	0	0	0
2020-01-20	Albania	0	0	0	0
2020-01-21	Albania	0	0	0	0
2020-01-22	Albania	0	0	0	0
2020-01-23	Albania	0	0	0	0
2020-01-24	Albania	0	0	0	0
2020-01-25	Albania	0	0	0	0
2020-01-26	Albania	0	0	0	0
2020-01-27	Albania	0	0	0	0
2020-01-28	Albania	0	0	0	0
2020-01-29	Albania	0	0	0	0
2020-01-30	Albania	0	0	0	0
2020-01-31	Albania	0	0	0	0
2020-02-01	Albania	0	0	0	0
2020-02-02	Albania	0	0	0	0
2020-02-03	Albania	0	0	0	0
2020-02-04	Albania	0	0	0	0
2020-02-05	Albania	0	0	0	0
2020-02-06	Albania	0	0	0	0
2020-02-07	Albania	0	0	0	0
2020-02-08	Albania	0	0	0	0
2020-02-09	Albania	0	0	0	0
2020-02-10	Albania	0	0	0	0
2020-02-11	Albania	0	0	0	0
2020-02-12	Albania	0	0	0	0
2020-02-13	Albania	0	0	0	0
2020-02-14	Albania	0	0	0	0
2020-02-15	Albania	0	0	0	0
2020-02-16	Albania	0	0	0	0
2020-02-17	Albania	0	0	0	0
2020-02-18	Albania	0	0	0	0
2020-02-19	Albania	0	0	0	0
2020-02-20	Albania	0	0	0	0
2020-02-21	Albania	0	0	0	0
2020-02-22	Albania	0	0	0	0
2020-02-23	Albania	0	0	0	0
2020-02-24	Albania	0	0	0	0
2020-02-25	Albania	0	0	0	0
2020-02-26	Albania	0	0	0	0
2020-02-27	Albania	0	0	0	0
2020-02-28	Albania	0	0	0	0
2020-02-29	Albania	0	0	0	0
2020-03-01	Albania	0	0	0	0
2020-03-02	Albania	0	0	0	0
2020-03-03	Albania	0	0	0	0
2020-03-04	Albania	0	0	0	0
2020-03-05	Albania	0	0	0	0
2020-03-06	Albania	0	0	0	0
2020-03-07	Albania	0	0	0	0
2020-03-08	Albania	0	0	0	0
2020-03-09	Albania	2	2	0	0
2020-03-10	Albania	0	2	0	0
2020-03-11	Albania	0	2	0	0
2020-03-12	Albania	1	3	1	1
2020-03-13	Albania	0	3	0	1
2020-03-14	Albania	0	3	0	1
2020-03-15	Albania	0	3	0	1
2020-03-16	Albania	2	5	0	1
2020-03-17	Albania	9	14	0	1
2020-03-18	Albania	4	18	0	1
2020-03-19	Albania	3	21	0	1
2020-03-20	Albania	11	32	0	1
2020-03-21	Albania	19	51	0	1
2020-03-22	Albania	0	51	0	1
2020-03-23	Albania	15	66	2	3
2020-03-24	Albania	19	85	1	4
2020-03-25	Albania	23	108	0	4
2020-03-26	Albania	28	136	1	5
2020-03-27	Albania	12	148	2	7
2020-03-28	Albania	11	159	1	8
2020-03-29	Albania	15	174	1	9
2020-03-30	Albania	11	185	1	10
2020-03-31	Albania	20	205	2	12
2020-04-01	Albania	34	239	2	14
2020-04-02	Albania	0	239	0	14
2020-04-03	Albania	0	239	1	15
2020-04-04	Albania	56	295	1	16
2020-04-05	Albania	0	295	1	17
2020-04-06	Albania	44	339	3	20
2020-04-07	Albania	0	339	1	21
2020-04-08	Albania	23	362	0	21
2020-04-09	Albania	9	371	0	21
2020-04-10	Albania	7	378	1	22
2020-04-11	Albania	0	378	0	22
2020-04-12	Albania	30	408	0	22
2020-04-13	Albania	0	408	0	22
2020-04-14	Albania	29	437	0	22
2020-04-15	Albania	0	437	1	23
2020-04-16	Albania	19	456	1	24
2020-04-17	Albania	24	480	1	25
2020-04-18	Albania	30	510	0	25
2020-04-19	Albania	0	510	0	25
2020-04-20	Albania	14	524	0	25
2020-04-21	Albania	47	571	0	25
2020-04-22	Albania	25	596	0	25
2020-04-23	Albania	0	596	1	26
2020-04-24	Albania	44	640	0	26
2020-04-25	Albania	0	640	0	26
2020-04-26	Albania	34	674	0	26
2020-04-27	Albania	14	688	1	27
2020-04-28	Albania	10	698	0	27
2020-04-29	Albania	30	728	2	29
2020-04-30	Albania	7	735	1	30
2020-05-01	Albania	0	735	0	30
2020-05-02	Albania	16	751	0	30
2020-05-03	Albania	6	757	0	30
2020-05-04	Albania	8	765	0	30
2020-05-05	Albania	17	782	0	30
2020-05-06	Albania	12	794	0	30
2020-05-07	Albania	0	794	0	30
2020-05-08	Albania	18	812	0	30
2020-05-09	Albania	6	818	0	30
2020-05-10	Albania	12	830	0	30
2020-05-11	Albania	0	830	0	30
2020-05-12	Albania	4	834	0	30
2020-05-13	Albania	4	838	0	30
2020-05-14	Albania	4	842	0	30
2020-05-15	Albania	18	860	0	30
2020-05-16	Albania	35	895	0	30
2020-05-17	Albania	13	908	0	30
2020-05-18	Albania	2	910	0	30
2020-05-19	Albania	0	910	0	30
2020-05-20	Albania	16	926	0	30
2020-05-21	Albania	5	931	0	30
2020-05-22	Albania	0	931	0	30
2020-05-23	Albania	12	943	0	30
2020-05-24	Albania	8	951	1	31
2020-05-25	Albania	15	966	0	31
2020-05-26	Albania	25	991	1	32
2020-05-27	Albania	21	1012	0	32
2020-05-28	Albania	26	1038	0	32
2020-05-29	Albania	23	1061	0	32
2020-05-30	Albania	23	1084	0	32
2020-05-31	Albania	14	1098	0	32
2020-06-01	Albania	7	1105	0	32
2020-06-02	Albania	36	1141	0	32
2020-06-03	Albania	20	1161	1	33
2020-06-04	Albania	36	1197	0	33
2020-06-05	Albania	15	1212	0	33
2020-06-06	Albania	20	1232	1	34
2020-06-07	Albania	14	1246	0	34
2020-06-08	Albania	17	1263	0	34
2020-06-09	Albania	36	1299	0	34
2020-06-10	Albania	42	1341	0	34
2020-06-11	Albania	44	1385	0	34
2020-06-12	Albania	31	1416	2	36
2020-06-13	Albania	48	1464	0	36
2020-06-14	Albania	57	1521	0	36
2020-06-15	Albania	69	1590	0	36
2020-06-16	Albania	82	1672	1	37
2020-06-17	Albania	50	1722	1	38
2020-06-18	Albania	66	1788	1	39
2020-06-19	Albania	50	1838	3	42
2020-06-20	Albania	0	1838	0	42
2020-06-21	Albania	53	1891	1	43
2020-06-22	Albania	104	1995	1	44
2020-06-23	Albania	52	2047	1	45
2020-06-24	Albania	67	2114	2	47
2020-06-25	Albania	78	2192	1	48
2020-06-26	Albania	77	2269	3	51
2020-06-27	Albania	61	2330	2	53
2020-06-28	Albania	72	2402	2	55
2020-06-29	Albania	64	2466	3	58
2020-06-30	Albania	69	2535	4	62
2020-07-01	Albania	45	2580	3	65
2020-07-02	Albania	82	2662	4	69
2020-07-03	Albania	90	2752	3	72
2020-07-04	Albania	67	2819	2	74
2020-07-05	Albania	74	2893	2	76
2020-07-06	Albania	71	2964	3	79
2020-07-07	Albania	74	3038	2	81
2020-07-08	Albania	68	3106	2	83
2020-07-09	Albania	82	3188	0	83
2020-07-10	Albania	90	3278	2	85
2020-07-11	Albania	93	3371	4	89
2020-07-12	Albania	83	3454	4	93
2020-07-13	Albania	117	3571	2	95
2020-07-14	Albania	96	3667	2	97
2020-07-15	Albania	85	3752	4	101
2020-07-16	Albania	99	3851	3	104
2020-07-17	Albania	55	3906	3	107
2020-07-18	Albania	0	3906	0	107
2020-07-19	Albania	102	4008	4	111
2020-07-20	Albania	82	4090	1	112
2020-07-21	Albania	81	4171	1	113
2020-07-22	Albania	119	4290	4	117
2020-07-23	Albania	68	4358	3	120
2020-07-24	Albania	108	4466	3	123
2020-07-25	Albania	104	4570	5	128
2020-07-26	Albania	67	4637	6	134
2020-07-27	Albania	126	4763	4	138
2020-07-28	Albania	117	4880	6	144
2020-07-29	Albania	117	4997	4	148
2020-07-30	Albania	108	5105	2	150
2020-07-31	Albania	92	5197	4	154
2020-08-01	Albania	79	5276	3	157
2020-08-02	Albania	120	5396	4	161
2020-08-03	Albania	123	5519	5	166
2020-08-04	Albania	101	5620	6	172
2020-08-05	Albania	130	5750	4	176
2020-08-06	Albania	139	5889	6	182
2020-08-07	Albania	127	6016	6	188
2020-08-08	Albania	135	6151	1	189
2020-08-09	Albania	124	6275	4	193
2020-08-10	Albania	136	6411	6	199
2020-08-11	Albania	125	6536	1	200
2020-08-12	Albania	140	6676	5	205
2020-08-13	Albania	141	6817	3	208
2020-08-14	Albania	154	6971	5	213
2020-08-15	Albania	146	7117	6	219
2020-08-16	Albania	143	7260	6	225
2020-08-17	Albania	120	7380	3	228
2020-08-18	Albania	119	7499	2	230
2020-08-19	Albania	155	7654	2	232
2020-08-20	Albania	158	7812	2	234
2020-08-21	Albania	155	7967	4	238
2020-08-22	Albania	152	8119	2	240
2020-08-23	Albania	156	8275	5	245
2020-08-24	Albania	152	8427	5	250
2020-08-25	Albania	178	8605	4	254
2020-08-26	Albania	154	8759	5	259
2020-08-27	Albania	168	8927	4	263
2020-08-28	Albania	156	9083	3	266
2020-08-29	Albania	112	9195	5	271
2020-08-30	Albania	84	9279	4	275
2020-08-31	Albania	101	9380	5	280
2020-09-01	Albania	133	9513	4	284
2020-09-02	Albania	93	9606	6	290
2020-09-03	Albania	122	9728	6	296
2020-09-04	Albania	116	9844	5	301
2020-09-05	Albania	123	9967	5	306
2020-09-06	Albania	135	10102	6	312
2020-09-07	Albania	153	10255	4	316
2020-09-08	Albania	151	10406	3	319
2020-09-09	Albania	147	10553	2	321
2020-09-10	Albania	151	10704	1	322
2020-09-11	Albania	156	10860	2	324
2020-09-12	Albania	161	11021	3	327
2020-09-13	Albania	164	11185	3	330
2020-09-14	Albania	168	11353	4	334
2020-09-15	Albania	167	11520	4	338
2020-09-16	Albania	152	11672	2	340
2020-09-17	Albania	144	11816	3	343
2020-09-18	Albania	132	11948	4	347
2020-09-19	Albania	125	12073	6	353
2020-09-20	Albania	153	12226	5	358
2020-09-21	Albania	159	12385	4	362
2020-09-22	Albania	150	12535	2	364
2020-09-23	Albania	131	12666	3	367
2020-09-24	Albania	121	12787	3	370
2020-09-25	Albania	134	12921	0	370
2020-09-26	Albania	124	13045	3	373
2020-09-27	Albania	108	13153	2	375
2020-09-28	Albania	106	13259	2	377
2020-09-29	Albania	132	13391	3	380
2020-09-30	Albania	127	13518	4	384
2020-10-01	Albania	131	13649	3	387
2020-10-02	Albania	157	13806	1	388
2020-10-03	Albania	159	13965	1	389
2020-10-04	Albania	152	14117	3	392
2020-10-05	Albania	149	14266	4	396
2020-10-06	Albania	144	14410	4	400
2020-10-07	Albania	158	14568	3	403
2020-10-08	Albania	162	14730	4	407
2020-10-09	Albania	169	14899	4	411
2020-10-10	Albania	167	15066	2	413
2020-10-11	Albania	165	15231	3	416
2020-10-12	Albania	168	15399	4	420
2020-10-13	Albania	171	15570	4	424
2020-10-14	Albania	182	15752	5	429
2020-10-15	Albania	203	15955	5	434
2020-10-16	Albania	257	16212	5	439
2020-10-17	Albania	289	16501	4	443
2020-10-18	Albania	273	16774	5	448
2020-10-19	Albania	281	17055	3	451
2020-10-20	Albania	295	17350	3	454
2020-10-21	Albania	301	17651	4	458
2020-10-22	Albania	297	17948	4	462
2020-10-23	Albania	302	18250	3	465
2020-10-24	Albania	306	18556	4	469
2020-10-25	Albania	302	18858	4	473
2020-10-26	Albania	299	19157	4	477
2020-10-27	Albania	288	19445	3	480
2020-10-28	Albania	284	19729	7	487
2020-10-29	Albania	311	20040	6	493
2020-10-30	Albania	275	20315	6	499
2020-10-31	Albania	319	20634	3	502
2020-11-01	Albania	241	20875	7	509
2020-11-02	Albania	327	21202	9	518
2020-11-03	Albania	321	21523	9	527
2020-11-04	Albania	381	21904	5	532
2020-11-05	Albania	396	22300	4	536
2020-11-06	Albania	421	22721	7	543
2020-11-07	Albania	489	23210	6	549
2020-11-08	Albania	495	23705	8	557
2020-11-09	Albania	501	24206	2	559
2020-11-10	Albania	525	24731	12	571
2020-11-11	Albania	563	25294	8	579
2020-11-12	Albania	507	25801	11	590
2020-11-13	Albania	410	26211	8	598
2020-11-14	Albania	490	26701	7	605
2020-11-15	Albania	532	27233	7	612
2020-11-16	Albania	597	27830	11	623
2020-11-17	Albania	602	28432	8	631
2020-11-18	Albania	694	29126	6	637
2020-11-19	Albania	711	29837	9	646
2020-11-20	Albania	786	30623	11	657
2020-11-21	Albania	836	31459	15	672
2020-11-22	Albania	737	32196	13	685
2020-11-23	Albania	565	32761	14	699
2020-11-24	Albania	795	33556	17	716
2020-11-25	Albania	744	34300	19	735
2020-11-26	Albania	644	34944	8	743
2020-11-27	Albania	656	35600	10	753
2020-11-28	Albania	645	36245	18	771
2020-11-29	Albania	545	36790	16	787
2020-11-30	Albania	835	37625	11	798
2020-12-01	Albania	557	38182	12	810
2020-12-02	Albania	832	39014	12	822
2020-12-03	Albania	705	39719	17	839
2020-12-04	Albania	782	40501	13	852
2020-12-05	Albania	801	41302	18	870
2020-12-06	Albania	846	42148	19	889
2020-12-07	Albania	840	42988	16	905
2020-12-08	Albania	695	43683	17	922
2020-12-09	Albania	753	44436	14	936
2020-12-10	Albania	752	45188	15	951
2020-12-11	Albania	873	46061	14	965
2020-12-12	Albania	802	46863	12	977
2020-12-13	Albania	879	47742	12	989
2020-12-14	Albania	788	48530	14	1003
2020-12-15	Albania	661	49191	13	1016
2020-12-16	Albania	809	50000	12	1028
2020-12-17	Albania	637	50637	12	1040
2020-12-18	Albania	787	51424	15	1055
2020-12-19	Albania	580	52004	11	1066
2020-12-20	Albania	538	52542	8	1074
2020-12-21	Albania	461	53003	14	1088
2020-12-22	Albania	422	53425	10	1098
2020-12-23	Albania	389	53814	13	1111
2020-12-24	Albania	503	54317	6	1117
2020-12-25	Albania	510	54827	8	1125
2020-12-26	Albania	553	55380	9	1134
2020-12-27	Albania	375	55755	9	1143
2020-12-28	Albania	499	56254	10	1153
2020-12-29	Albania	318	56572	11	1164
2020-12-30	Albania	574	57146	6	1170
2020-12-31	Albania	581	57727	4	1174
2021-01-01	Albania	589	58316	7	1181
2021-01-02	Albania	407	58723	5	1186
2021-01-03	Albania	268	58991	4	1190
2021-01-04	Albania	447	59438	3	1193
2021-01-05	Albania	185	59623	6	1199
2021-01-06	Albania	660	60283	11	1210
2021-01-07	Albania	725	61008	7	1217
2021-01-08	Albania	697	61705	6	1223
2021-01-09	Albania	673	62378	7	1230
2021-01-10	Albania	655	63033	3	1233
2021-01-11	Albania	562	63595	8	1241
2021-01-12	Albania	376	63971	6	1247
2021-01-13	Albania	656	64627	5	1252
2021-01-14	Albania	707	65334	4	1256
2021-01-15	Albania	660	65994	5	1261
2021-01-16	Albania	641	66635	4	1265
2021-01-17	Albania	581	67216	5	1270
2021-01-18	Albania	474	67690	7	1277
2021-01-19	Albania	292	67982	4	1281
2021-01-20	Albania	586	68568	6	1287
2021-01-21	Albania	670	69238	4	1291
2021-01-22	Albania	678	69916	5	1296
2021-01-23	Albania	739	70655	7	1303
2021-01-24	Albania	786	71441	7	1310
2021-01-25	Albania	833	72274	5	1315
2021-01-26	Albania	538	72812	9	1324
2021-01-27	Albania	879	73691	8	1332
2021-01-28	Albania	876	74567	7	1339
2021-01-29	Albania	887	75454	11	1350
2021-01-30	Albania	896	76350	8	1358
2021-01-31	Albania	901	77251	11	1369
2021-02-01	Albania	876	78127	11	1380
2021-02-02	Albania	865	78992	13	1393
2021-02-03	Albania	942	79934	5	1398
2021-02-04	Albania	1007	80941	6	1404
2021-02-05	Albania	1052	81993	14	1418
2021-02-06	Albania	1089	83082	15	1433
2021-02-07	Albania	1130	84212	13	1446
2021-02-08	Albania	1124	85336	14	1460
2021-02-09	Albania	953	86289	12	1472
2021-02-10	Albania	1239	87528	16	1488
2021-02-11	Albania	1143	88671	15	1503
2021-02-12	Albania	1105	89776	14	1517
2021-02-13	Albania	1059	90835	14	1531
2021-02-14	Albania	1152	91987	12	1543
2021-02-15	Albania	1088	93075	12	1555
2021-02-16	Albania	775	93850	12	1567
2021-02-17	Albania	801	94651	15	1582
2021-02-18	Albania	1075	95726	18	1600
2021-02-19	Albania	1112	96838	17	1617
2021-02-20	Albania	1071	97909	19	1636
2021-02-21	Albania	1153	99062	17	1653
2021-02-22	Albania	1184	100246	13	1666
2021-02-23	Albania	1039	101285	15	1681
2021-02-24	Albania	1021	102306	15	1696
2021-02-25	Albania	1021	103327	19	1715
2021-02-26	Albania	986	104313	21	1736
2021-02-27	Albania	916	105229	20	1756
2021-02-28	Albania	986	106215	19	1775
2021-03-01	Albania	952	107167	21	1796
2021-03-02	Albania	764	107931	20	1816
2021-03-03	Albania	892	108823	19	1835
2021-03-04	Albania	851	109674	21	1856
2021-03-05	Albania	847	110521	20	1876
2021-03-06	Albania	780	111301	21	1897
2021-03-07	Albania	777	112078	21	1918
2021-03-08	Albania	819	112897	21	1939
2021-03-09	Albania	683	113580	17	1956
2021-03-10	Albania	629	114209	13	1969
2021-03-11	Albania	631	114840	17	1986
2021-03-12	Albania	602	115442	16	2002
2021-03-13	Albania	681	116123	16	2018
2021-03-14	Albania	690	116813	12	2030
2021-03-15	Albania	661	117474	15	2045
2021-03-16	Albania	543	118017	15	2060
2021-03-17	Albania	475	118492	17	2077
2021-03-18	Albania	446	118938	15	2092
2021-03-19	Albania	590	119528	14	2106
2021-03-20	Albania	494	120022	16	2122
2021-03-21	Albania	519	120541	11	2133
2021-03-22	Albania	659	121200	4	2137
2021-03-23	Albania	344	121544	8	2145
2021-03-24	Albania	303	121847	11	2156
2021-03-25	Albania	448	122295	15	2171
2021-03-26	Albania	472	122767	13	2184
2021-03-27	Albania	449	123216	8	2192
2021-03-28	Albania	425	123641	12	2204
2021-03-29	Albania	493	124134	6	2210
2021-03-30	Albania	285	124419	6	2216
2021-03-31	Albania	304	124723	11	2227
2021-04-01	Albania	434	125157	8	2235
2021-04-02	Albania	349	125506	6	2241
2021-04-03	Albania	336	125842	6	2247
2021-04-04	Albania	341	126183	9	2256
2021-04-05	Albania	348	126531	9	2265
2021-04-06	Albania	264	126795	9	2274
2021-04-07	Albania	141	126936	9	2283
2021-04-08	Albania	256	127192	8	2291
2021-04-09	Albania	317	127509	6	2297
2021-04-10	Albania	286	127795	7	2304
2021-04-11	Albania	360	128155	6	2310
2021-04-12	Albania	238	128393	7	2317
2021-04-13	Albania	125	128518	4	2321
2021-04-14	Albania	234	128752	5	2326
2021-04-15	Albania	207	128959	5	2331
2021-04-16	Albania	169	129128	4	2335
2021-04-17	Albania	179	129307	2	2337
2021-04-18	Albania	149	129456	3	2340
2021-04-19	Albania	138	129594	2	2342
2021-04-20	Albania	100	129694	5	2347
2021-04-21	Albania	148	129842	6	2353
2021-04-22	Albania	138	129980	5	2358
2021-04-23	Albania	134	130114	6	2364
2021-04-24	Albania	156	130270	3	2367
2021-04-25	Albania	139	130409	5	2372
2021-04-26	Albania	128	130537	6	2378
2021-04-27	Albania	69	130606	1	2379
2021-04-28	Albania	130	130736	4	2383
2021-04-29	Albania	123	130859	3	2386
2021-04-30	Albania	118	130977	3	2389
2021-05-01	Albania	108	131085	5	2394
2021-05-02	Albania	100	131185	2	2396
2021-05-03	Albania	53	131238	1	2397
2021-05-04	Albania	38	131276	2	2399
2021-05-05	Albania	51	131327	3	2402
2021-05-06	Albania	92	131419	1	2403
2021-05-07	Albania	91	131510	3	2406
2021-05-08	Albania	67	131577	2	2408
2021-05-09	Albania	89	131666	3	2411
2021-05-10	Albania	57	131723	1	2412
2021-05-11	Albania	30	131753	4	2416
2021-05-12	Albania	50	131803	4	2420
2021-05-13	Albania	42	131845	3	2423
2021-05-14	Albania	45	131890	3	2426
2021-05-15	Albania	49	131939	1	2427
2021-05-16	Albania	39	131978	2	2429
2021-05-17	Albania	37	132015	3	2432
2021-05-18	Albania	17	132032	3	2435
2021-05-19	Albania	39	132071	1	2436
2021-05-20	Albania	24	132095	2	2438
2021-05-21	Albania	23	132118	2	2440
2021-05-22	Albania	35	132153	1	2441
2021-05-23	Albania	23	132176	1	2442
2021-05-24	Albania	33	132209	2	2444
2021-05-25	Albania	6	132215	1	2445
2021-05-26	Albania	14	132229	2	2447
2021-05-27	Albania	15	132244	0	2447
2021-05-28	Albania	20	132264	0	2447
2021-05-29	Albania	21	132285	1	2448
2021-05-30	Albania	12	132297	1	2449
2021-05-31	Albania	12	132309	1	2450
2021-06-01	Albania	6	132315	1	2451
2021-06-02	Albania	22	132337	0	2451
2021-06-03	Albania	14	132351	0	2451
2021-06-04	Albania	9	132360	0	2451
2021-06-05	Albania	12	132372	0	2451
2021-06-06	Albania	2	132374	0	2451
2021-06-07	Albania	5	132379	0	2451
2021-06-08	Albania	5	132384	1	2452
2021-06-09	Albania	13	132397	0	2452
2021-06-10	Albania	18	132415	0	2452
2021-06-11	Albania	11	132426	0	2452
2021-06-12	Albania	11	132437	1	2453
2021-06-13	Albania	12	132449	0	2453
2021-06-14	Albania	10	132459	0	2453
2021-06-15	Albania	2	132461	0	2453
2021-06-16	Albania	8	132469	1	2454
2021-06-17	Albania	7	132476	0	2454
2021-06-18	Albania	5	132481	0	2454
2021-06-19	Albania	3	132484	0	2454
2021-06-20	Albania	4	132488	0	2454
2021-06-21	Albania	2	132490	0	2454
2021-06-22	Albania	1	132491	1	2455
2021-06-23	Albania	5	132496	0	2455
2021-06-24	Albania	1	132497	0	2455
2021-06-25	Albania	2	132499	0	2455
2021-06-26	Albania	7	132506	0	2455
2021-06-27	Albania	3	132509	1	2456
2021-06-28	Albania	3	132512	0	2456
2021-06-29	Albania	1	132513	0	2456
2021-06-30	Albania	1	132514	0	2456
2021-07-01	Albania	7	132521	0	2456
2021-07-02	Albania	2	132523	0	2456
2021-07-03	Albania	3	132526	0	2456
2021-07-04	Albania	8	132534	0	2456
2021-07-05	Albania	1	132535	0	2456
2021-07-06	Albania	2	132537	0	2456
2021-07-07	Albania	7	132544	0	2456
2021-07-08	Albania	13	132557	0	2456
2021-07-09	Albania	8	132565	0	2456
2021-07-10	Albania	15	132580	0	2456
2021-07-11	Albania	7	132587	0	2456
2021-07-12	Albania	5	132592	0	2456
2021-07-13	Albania	5	132597	0	2456
2021-07-14	Albania	11	132608	0	2456
2021-07-15	Albania	8	132616	0	2456
2021-07-16	Albania	13	132629	0	2456
2021-07-17	Albania	18	132647	0	2456
2021-07-18	Albania	18	132665	0	2456
2021-07-19	Albania	21	132686	0	2456
2021-07-20	Albania	11	132697	0	2456
2021-07-21	Albania	43	132740	0	2456
2021-07-22	Albania	23	132763	0	2456
2021-07-23	Albania	34	132797	0	2456
2021-07-24	Albania	31	132828	0	2456
2021-07-25	Albania	25	132853	0	2456
2021-07-26	Albania	22	132875	0	2456
2021-07-27	Albania	16	132891	0	2456
2021-07-28	Albania	31	132922	0	2456
2021-07-29	Albania	30	132952	1	2457
2021-07-30	Albania	47	132999	0	2457
2021-07-31	Albania	37	133036	0	2457
2021-08-01	Albania	45	133081	0	2457
2021-08-02	Albania	40	133121	0	2457
2021-08-03	Albania	25	133146	0	2457
2021-08-04	Albania	65	133211	0	2457
2021-08-05	Albania	99	133310	0	2457
2021-08-06	Albania	132	133442	0	2457
2021-08-07	Albania	149	133591	1	2458
2021-08-08	Albania	139	133730	1	2459
2021-08-09	Albania	182	133912	0	2459
2021-08-10	Albania	69	133981	1	2460
2021-08-11	Albania	220	134201	0	2460
2021-08-12	Albania	286	134487	0	2460
2021-08-13	Albania	274	134761	0	2460
2021-08-14	Albania	379	135140	1	2461
2021-08-15	Albania	410	135550	2	2463
2021-08-16	Albania	397	135947	1	2464
2021-08-17	Albania	200	136147	2	2466
2021-08-18	Albania	451	136598	2	2468
2021-08-19	Albania	477	137075	3	2471
2021-08-20	Albania	522	137597	2	2473
2021-08-21	Albania	535	138132	2	2475
2021-08-22	Albania	658	138790	2	2477
2021-08-23	Albania	534	139324	1	2478
2021-08-24	Albania	397	139721	0	2478
2021-08-25	Albania	800	140521	2	2480
2021-08-26	Albania	844	141365	3	2483
2021-08-27	Albania	888	142253	3	2486
2021-08-28	Albania	921	143174	1	2487
2021-08-29	Albania	905	144079	3	2490
2021-08-30	Albania	768	144847	2	2492
2021-08-31	Albania	486	145333	3	2495
2021-09-01	Albania	1054	146387	3	2498
2021-09-02	Albania	982	147369	3	2501
2021-09-03	Albania	853	148222	4	2505
2021-09-04	Albania	895	149117	3	2508
2021-09-05	Albania	984	150101	4	2512
2021-09-06	Albania	896	150997	3	2515
2021-09-07	Albania	502	151499	4	2519
2021-09-08	Albania	740	152239	4	2523
2021-09-09	Albania	1079	153318	5	2528
2021-09-10	Albania	998	154316	3	2531
2021-09-11	Albania	977	155293	4	2535
2021-09-12	Albania	869	156162	4	2539
2021-09-13	Albania	864	157026	4	2543
2021-09-14	Albania	410	157436	5	2548
2021-09-15	Albania	995	158431	5	2553
2021-09-16	Albania	992	159423	4	2557
2021-09-17	Albania	942	160365	6	2563
2021-09-18	Albania	959	161324	6	2569
2021-09-19	Albania	849	162173	5	2574
2021-09-20	Albania	780	162953	6	2580
2021-09-21	Albania	451	163404	7	2587
2021-09-22	Albania	872	164276	7	2594
2021-09-23	Albania	820	165096	7	2601
2021-09-24	Albania	768	165864	8	2609
2021-09-25	Albania	826	166690	10	2619
2021-09-26	Albania	664	167354	10	2629
2021-09-27	Albania	539	167893	11	2640
2021-09-28	Albania	295	168188	13	2653
2021-09-29	Albania	594	168782	15	2668
2021-09-30	Albania	680	169462	17	2685
2021-10-01	Albania	669	170131	13	2698
2021-10-02	Albania	647	170778	7	2705
2021-10-03	Albania	549	171327	5	2710
2021-10-04	Albania	467	171794	3	2713
2021-10-05	Albania	207	172001	5	2718
2021-10-06	Albania	617	172618	7	2725
2021-10-07	Albania	572	173190	9	2734
2021-10-08	Albania	533	173723	12	2746
2021-10-09	Albania	445	174168	7	2753
2021-10-10	Albania	475	174643	6	2759
2021-10-11	Albania	325	174968	9	2768
2021-10-12	Albania	195	175163	9	2777
2021-10-13	Albania	501	175664	6	2783
2021-10-14	Albania	508	176172	5	2788
2021-10-15	Albania	495	176667	9	2797
2021-10-16	Albania	441	177108	10	2807
2021-10-17	Albania	428	177536	3	2810
2021-10-18	Albania	435	177971	10	2820
2021-10-19	Albania	217	178188	9	2829
2021-10-20	Albania	616	178804	12	2841
2021-10-21	Albania	659	179463	8	2849
2021-10-22	Albania	566	180029	6	2855
2021-10-23	Albania	594	180623	8	2863
2021-10-24	Albania	629	181252	7	2870
2021-10-25	Albania	444	181696	4	2874
2021-10-26	Albania	264	181960	6	2880
2021-10-27	Albania	650	182610	8	2888
2021-10-28	Albania	672	183282	5	2893
2021-10-29	Albania	591	183873	9	2902
2021-10-30	Albania	467	184340	7	2909
2021-10-31	Albania	547	184887	7	2916
2021-11-01	Albania	413	185300	8	2924
2021-11-02	Albania	197	185497	7	2931
2021-11-03	Albania	725	186222	6	2937
2021-11-04	Albania	571	186793	3	2940
2021-11-05	Albania	570	187363	4	2944
2021-11-06	Albania	631	187994	4	2948
2021-11-07	Albania	563	188557	2	2950
2021-11-08	Albania	568	189125	5	2955
2021-11-09	Albania	230	189355	11	2966
2021-11-10	Albania	770	190125	4	2970
2021-11-11	Albania	690	190815	5	2975
2021-11-12	Albania	625	191440	3	2978
2021-11-13	Albania	573	192013	5	2983
2021-11-14	Albania	587	192600	3	2986
2021-11-15	Albania	475	193075	4	2990
2021-11-16	Albania	194	193269	7	2997
2021-11-17	Albania	587	193856	7	3004
2021-11-18	Albania	616	194472	10	3014
2021-11-19	Albania	549	195021	8	3022
2021-11-20	Albania	502	195523	7	3029
2021-11-21	Albania	465	195988	6	3035
2021-11-22	Albania	405	196393	5	3040
2021-11-23	Albania	218	196611	9	3049
2021-11-24	Albania	556	197167	4	3053
2021-11-25	Albania	609	197776	10	3063
2021-11-26	Albania	516	198292	5	3068
2021-11-27	Albania	440	198732	9	3077
2021-11-28	Albania	405	199137	8	3085
2021-11-29	Albania	418	199555	4	3089
2021-11-30	Albania	195	199750	3	3092
2021-12-01	Albania	195	199945	4	3096
2021-12-02	Albania	228	200173	5	3101
2021-12-03	Albania	466	200639	3	3104
2021-12-04	Albania	406	201045	4	3108
2021-12-05	Albania	357	201402	1	3109
2021-12-06	Albania	328	201730	1	3110
2021-12-07	Albania	172	201902	5	3115
2021-12-08	Albania	393	202295	7	3122
2021-12-09	Albania	346	202641	4	3126
2021-12-10	Albania	222	202863	2	3128
2021-12-11	Albania	352	203215	2	3130
2021-12-12	Albania	309	203524	2	3132
2021-12-13	Albania	263	203787	2	3134
2021-12-14	Albania	138	203925	6	3140
2021-12-15	Albania	376	204301	4	3144
2021-12-16	Albania	326	204627	8	3152
2021-12-17	Albania	301	204928	4	3156
2021-12-18	Albania	296	205224	2	3158
2021-12-19	Albania	325	205549	3	3161
2021-12-20	Albania	228	205777	5	3166
2021-12-21	Albania	120	205897	6	3172
2021-12-22	Albania	376	206273	6	3178
2021-12-23	Albania	343	206616	2	3180
2021-12-24	Albania	319	206935	1	3181
2021-12-25	Albania	286	207221	6	3187
2021-12-26	Albania	321	207542	2	3189
2021-12-27	Albania	167	207709	5	3194
2021-12-28	Albania	168	207877	7	3201
2021-12-29	Albania	475	208352	6	3207
2021-12-30	Albania	547	208899	5	3212
2021-12-31	Albania	617	209516	3	3215
2022-01-01	Albania	708	210224	2	3217
2022-01-02	Albania	482	210706	1	3218
2022-01-03	Albania	179	210885	2	3220
2022-01-04	Albania	335	211220	2	3222
2022-01-05	Albania	801	212021	2	3224
2022-01-06	Albania	1236	213257	4	3228
2022-01-07	Albania	1648	214905	5	3233
2022-01-08	Albania	1781	216686	0	3233
2022-01-09	Albania	1801	218487	4	3237
2022-01-10	Albania	1207	219694	3	3240
2022-01-11	Albania	793	220487	1	3241
2022-01-12	Albania	2177	222664	6	3247
2022-01-13	Albania	1905	224569	6	3253
2022-01-14	Albania	2029	226598	2	3255
2022-01-15	Albania	2179	228777	7	3262
2022-01-16	Albania	2163	230940	3	3265
2022-01-17	Albania	1697	232637	4	3269
2022-01-18	Albania	1017	233654	2	3271
2022-01-19	Albania	2832	236486	6	3277
2022-01-20	Albania	2643	239129	6	3283
2022-01-21	Albania	2383	241512	3	3286
2022-01-22	Albania	2670	244182	6	3292
2022-01-23	Albania	2230	246412	5	3297
2022-01-24	Albania	1658	248070	8	3305
2022-01-25	Albania	789	248859	7	3312
2022-01-26	Albania	2156	251015	5	3317
2022-01-27	Albania	1562	252577	6	3323
2022-01-28	Albania	1549	254126	6	3329
2022-01-29	Albania	1615	255741	5	3334
2022-01-30	Albania	1341	257082	3	3337
2022-01-31	Albania	939	258021	5	3342
2022-02-01	Albania	522	258543	4	3346
2022-02-02	Albania	1533	260076	7	3353
2022-02-03	Albania	1164	261240	9	3362
2022-02-04	Albania	1001	262241	7	3369
2022-02-05	Albania	931	263172	2	3371
2022-02-06	Albania	793	263965	5	3376
2022-02-07	Albania	659	264624	4	3380
2022-02-08	Albania	251	264875	7	3387
2022-02-09	Albania	841	265716	6	3393
2022-02-10	Albania	700	266416	6	3399
2022-02-11	Albania	604	267020	3	3402
2022-02-12	Albania	531	267551	5	3407
2022-02-13	Albania	457	268008	3	3410
2022-02-14	Albania	296	268304	4	3414
2022-02-15	Albania	187	268491	6	3420
2022-02-16	Albania	449	268940	3	3423
2022-02-17	Albania	361	269301	7	3430
2022-02-18	Albania	300	269601	2	3432
2022-02-19	Albania	303	269904	1	3433
2022-02-20	Albania	260	270164	5	3438
2022-02-21	Albania	206	270370	7	3445
2022-02-22	Albania	85	270455	6	3451
2022-02-23	Albania	279	270734	2	3453
2022-02-24	Albania	213	270947	4	3457
2022-02-25	Albania	194	271141	1	3458
2022-02-26	Albania	173	271314	2	3460
2022-02-27	Albania	111	271425	2	3462
2022-02-28	Albania	102	271527	2	3464
2022-03-01	Albania	36	271563	5	3469
2022-03-02	Albania	139	271702	3	3472
2022-03-03	Albania	123	271825	2	3474
2022-03-04	Albania	95	271920	2	3476
2022-03-05	Albania	110	272030	2	3478
2022-03-06	Albania	102	272132	1	3479
2022-03-07	Albania	78	272210	3	3482
2022-03-08	Albania	40	272250	1	3483
2022-03-09	Albania	87	272337	0	3483
2022-03-10	Albania	75	272412	0	3483
2022-03-11	Albania	67	272479	1	3484
2022-03-12	Albania	73	272552	1	3485
2022-03-13	Albania	69	272621	0	3485
2022-03-14	Albania	42	272663	0	3485
2022-03-15	Albania	26	272689	0	3485
2022-03-16	Albania	22	272711	1	3486
2022-03-17	Albania	93	272804	1	3487
2022-03-18	Albania	81	272885	0	3487
2022-03-19	Albania	76	272961	0	3487
2022-03-20	Albania	79	273040	0	3487
2022-03-21	Albania	48	273088	0	3487
2022-03-22	Albania	22	273110	1	3488
2022-03-23	Albania	36	273146	1	3489
2022-03-24	Albania	46	273192	0	3489
2022-03-25	Albania	65	273257	0	3489
2022-03-26	Albania	61	273318	1	3490
2022-03-27	Albania	69	273387	1	3491
2022-03-28	Albania	45	273432	0	3491
2022-03-29	Albania	27	273459	1	3492
2022-03-30	Albania	70	273529	0	3492
2022-03-31	Albania	79	273608	0	3492
2022-04-01	Albania	69	273677	0	3492
2022-04-02	Albania	82	273759	0	3492
2022-04-03	Albania	64	273823	0	3492
2022-04-04	Albania	47	273870	0	3492
2022-04-05	Albania	43	273913	0	3492
2022-04-06	Albania	87	274000	0	3492
2022-04-07	Albania	55	274055	0	3492
2022-04-08	Albania	53	274108	0	3492
2022-04-09	Albania	0	274108	0	3492
2022-04-10	Albania	83	274191	0	3492
2022-04-11	Albania	28	274219	1	3493
2022-04-12	Albania	17	274236	1	3494
2022-04-13	Albania	36	274272	0	3494
2022-04-14	Albania	48	274320	0	3494
2022-04-15	Albania	56	274376	1	3495
2022-04-16	Albania	53	274429	0	3495
2022-04-17	Albania	33	274462	1	3496
2022-04-18	Albania	42	274504	0	3496
2022-04-19	Albania	16	274520	0	3496
2022-04-20	Albania	15	274535	0	3496
2022-04-21	Albania	71	274606	0	3496
2022-04-22	Albania	79	274685	0	3496
2022-04-23	Albania	52	274737	0	3496
2022-04-24	Albania	54	274791	0	3496
2022-04-25	Albania	37	274828	0	3496
2022-04-26	Albania	6	274834	0	3496
2022-04-27	Albania	28	274862	0	3496
2022-04-28	Albania	67	274929	0	3496
2022-04-29	Albania	73	275002	0	3496
2022-04-30	Albania	53	275055	0	3496
2022-05-01	Albania	52	275107	0	3496
2022-05-02	Albania	60	275167	0	3496
2022-05-03	Albania	10	275177	0	3496
2022-05-04	Albania	14	275191	0	3496
2022-05-05	Albania	20	275211	0	3496
2022-05-06	Albania	55	275266	0	3496
2022-05-07	Albania	44	275310	0	3496
2022-05-08	Albania	31	275341	0	3496
2022-05-09	Albania	25	275366	1	3497
2022-05-10	Albania	6	275372	0	3497
2022-05-11	Albania	44	275416	0	3497
2022-05-12	Albania	24	275440	0	3497
2022-05-13	Albania	45	275485	0	3497
2022-05-14	Albania	49	275534	0	3497
2022-05-15	Albania	40	275574	0	3497
2022-05-16	Albania	41	275615	0	3497
2022-05-17	Albania	6	275621	0	3497
2022-05-18	Albania	67	275688	0	3497
2022-05-19	Albania	44	275732	0	3497
2022-05-20	Albania	42	275774	0	3497
2022-05-21	Albania	28	275802	0	3497
2022-05-22	Albania	36	275838	0	3497
2022-05-23	Albania	26	275864	0	3497
2022-05-24	Albania	17	275881	0	3497
2022-05-25	Albania	58	275939	0	3497
2022-05-26	Albania	46	275985	0	3497
2022-05-27	Albania	27	276012	0	3497
2022-05-28	Albania	36	276048	0	3497
2022-05-29	Albania	33	276081	0	3497
2022-05-30	Albania	20	276101	0	3497
2022-05-31	Albania	20	276121	0	3497
2022-06-01	Albania	51	276172	0	3497
2022-06-02	Albania	50	276222	0	3497
2022-06-03	Albania	53	276275	0	3497
2022-06-04	Albania	36	276311	0	3497
2022-06-05	Albania	33	276344	0	3497
2022-06-06	Albania	59	276403	0	3497
2022-06-07	Albania	12	276415	0	3497
2022-06-08	Albania	53	276468	0	3497
2022-06-09	Albania	50	276518	0	3497
2022-06-10	Albania	65	276583	0	3497
2022-06-11	Albania	55	276638	0	3497
2022-06-12	Albania	52	276690	0	3497
2022-06-13	Albania	41	276731	0	3497
2022-06-14	Albania	7	276738	0	3497
2022-06-15	Albania	83	276821	0	3497
2022-06-16	Albania	92	276913	0	3497
2022-06-17	Albania	113	277026	0	3497
2022-06-18	Albania	115	277141	0	3497
2022-06-19	Albania	129	277270	0	3497
2022-06-20	Albania	139	277409	0	3497
2022-06-21	Albania	35	277444	0	3497
2022-06-22	Albania	219	277663	0	3497
2022-06-23	Albania	277	277940	0	3497
2022-06-24	Albania	271	278211	0	3497
2022-06-25	Albania	293	278504	0	3497
2022-06-26	Albania	289	278793	0	3497
2022-06-27	Albania	284	279077	0	3497
2022-06-28	Albania	90	279167	1	3498
2022-06-29	Albania	550	279717	1	3499
2022-06-30	Albania	581	280298	0	3499
2022-07-01	Albania	553	280851	1	3500
2022-07-02	Albania	619	281470	1	3501
2022-07-03	Albania	671	282141	0	3501
2022-07-04	Albania	549	282690	1	3502
2022-07-05	Albania	147	282837	2	3504
2022-07-06	Albania	974	283811	2	3506
2022-07-07	Albania	947	284758	2	3508
2022-07-08	Albania	973	285731	2	3510
2020-01-03	Algeria	0	0	0	0
2020-01-04	Algeria	0	0	0	0
2020-01-05	Algeria	0	0	0	0
2020-01-06	Algeria	0	0	0	0
2020-01-07	Algeria	0	0	0	0
2020-01-08	Algeria	0	0	0	0
2020-01-09	Algeria	0	0	0	0
2020-01-10	Algeria	0	0	0	0
2020-01-11	Algeria	0	0	0	0
2020-01-12	Algeria	0	0	0	0
2020-01-13	Algeria	0	0	0	0
2020-01-14	Algeria	0	0	0	0
2020-01-15	Algeria	0	0	0	0
2020-01-16	Algeria	0	0	0	0
2020-01-17	Algeria	0	0	0	0
2020-01-18	Algeria	0	0	0	0
2020-01-19	Algeria	0	0	0	0
2020-01-20	Algeria	0	0	0	0
2020-01-21	Algeria	0	0	0	0
2020-01-22	Algeria	0	0	0	0
2020-01-23	Algeria	0	0	0	0
2020-01-24	Algeria	0	0	0	0
2020-01-25	Algeria	0	0	0	0
2020-01-26	Algeria	0	0	0	0
2020-01-27	Algeria	0	0	0	0
2020-01-28	Algeria	0	0	0	0
2020-01-29	Algeria	0	0	0	0
2020-01-30	Algeria	0	0	0	0
2020-01-31	Algeria	0	0	0	0
2020-02-01	Algeria	0	0	0	0
2020-02-02	Algeria	0	0	0	0
2020-02-03	Algeria	0	0	0	0
2020-02-04	Algeria	0	0	0	0
2020-02-05	Algeria	0	0	0	0
2020-02-06	Algeria	0	0	0	0
2020-02-07	Algeria	0	0	0	0
2020-02-08	Algeria	0	0	0	0
2020-02-09	Algeria	0	0	0	0
2020-02-10	Algeria	0	0	0	0
2020-02-11	Algeria	0	0	0	0
2020-02-12	Algeria	0	0	0	0
2020-02-13	Algeria	0	0	0	0
2020-02-14	Algeria	0	0	0	0
2020-02-15	Algeria	0	0	0	0
2020-02-16	Algeria	0	0	0	0
2020-02-17	Algeria	0	0	0	0
2020-02-18	Algeria	0	0	0	0
2020-02-19	Algeria	0	0	0	0
2020-02-20	Algeria	0	0	0	0
2020-02-21	Algeria	0	0	0	0
2020-02-22	Algeria	0	0	0	0
2020-02-23	Algeria	0	0	0	0
2020-02-24	Algeria	0	0	0	0
2020-02-25	Algeria	1	1	0	0
2020-02-26	Algeria	0	1	0	0
2020-02-27	Algeria	0	1	0	0
2020-02-28	Algeria	0	1	0	0
2020-02-29	Algeria	0	1	0	0
2020-03-01	Algeria	0	1	0	0
2020-03-02	Algeria	0	1	0	0
2020-03-03	Algeria	4	5	0	0
2020-03-04	Algeria	2	7	0	0
2020-03-05	Algeria	10	17	0	0
2020-03-06	Algeria	0	17	0	0
2020-03-07	Algeria	0	17	0	0
2020-03-08	Algeria	2	19	0	0
2020-03-09	Algeria	1	20	0	0
2020-03-10	Algeria	0	20	0	0
2020-03-11	Algeria	0	20	0	0
2020-03-12	Algeria	0	20	1	1
2020-03-13	Algeria	5	25	0	1
2020-03-14	Algeria	0	25	1	2
2020-03-15	Algeria	12	37	1	3
2020-03-16	Algeria	11	48	1	4
2020-03-17	Algeria	12	60	0	4
2020-03-18	Algeria	7	67	2	6
2020-03-19	Algeria	5	72	1	7
2020-03-20	Algeria	10	82	3	10
2020-03-21	Algeria	12	94	5	15
2020-03-22	Algeria	45	139	0	15
2020-03-23	Algeria	61	200	2	17
2020-03-24	Algeria	31	231	0	17
2020-03-25	Algeria	36	267	0	17
2020-03-26	Algeria	38	305	0	17
2020-03-27	Algeria	62	367	4	21
2020-03-28	Algeria	42	409	4	25
2020-03-29	Algeria	45	454	5	30
2020-03-30	Algeria	57	511	0	30
2020-03-31	Algeria	73	584	5	35
2020-04-01	Algeria	132	716	9	44
2020-04-02	Algeria	106	822	14	58
2020-04-03	Algeria	164	986	25	83
2020-04-04	Algeria	185	1171	22	105
2020-04-05	Algeria	80	1251	25	130
2020-04-06	Algeria	70	1321	22	152
2020-04-07	Algeria	102	1423	21	173
2020-04-08	Algeria	45	1468	21	194
2020-04-09	Algeria	104	1572	12	206
2020-04-10	Algeria	94	1666	30	236
2020-04-11	Algeria	95	1761	21	257
2020-04-12	Algeria	64	1825	19	276
2020-04-13	Algeria	89	1914	18	294
2020-04-14	Algeria	69	1983	20	314
2020-04-15	Algeria	87	2070	13	327
2020-04-16	Algeria	90	2160	10	337
2020-04-17	Algeria	108	2268	12	349
2020-04-18	Algeria	150	2418	16	365
2020-04-19	Algeria	116	2534	3	368
2020-04-20	Algeria	95	2629	8	376
2020-04-21	Algeria	89	2718	9	385
2020-04-22	Algeria	93	2811	8	393
2020-04-23	Algeria	99	2910	10	403
2020-04-24	Algeria	97	3007	5	408
2020-04-25	Algeria	120	3127	8	416
2020-04-26	Algeria	129	3256	0	416
2020-04-27	Algeria	126	3382	6	422
2020-04-28	Algeria	135	3517	7	429
2020-04-29	Algeria	132	3649	5	434
2020-04-30	Algeria	199	3848	7	441
2020-05-01	Algeria	158	4006	6	447
2020-05-02	Algeria	148	4154	3	450
2020-05-03	Algeria	141	4295	6	456
2020-05-04	Algeria	179	4474	4	460
2020-05-05	Algeria	174	4648	2	462
2020-05-06	Algeria	190	4838	5	467
2020-05-07	Algeria	159	4997	6	473
2020-05-08	Algeria	185	5182	7	480
2020-05-09	Algeria	187	5369	5	485
2020-05-10	Algeria	189	5558	6	491
2020-05-11	Algeria	165	5723	8	499
2020-05-12	Algeria	168	5891	5	504
2020-05-13	Algeria	176	6067	8	512
2020-05-14	Algeria	186	6253	7	519
2020-05-15	Algeria	189	6442	7	526
2020-05-16	Algeria	188	6630	7	533
2020-05-17	Algeria	191	6821	6	539
2020-05-18	Algeria	198	7019	6	545
2020-05-19	Algeria	182	7201	7	552
2020-05-20	Algeria	176	7377	6	558
2020-05-21	Algeria	165	7542	7	565
2020-05-22	Algeria	186	7728	7	572
2020-05-23	Algeria	190	7918	7	579
2020-05-24	Algeria	195	8113	10	589
2020-05-25	Algeria	193	8306	8	597
2020-05-26	Algeria	197	8503	9	606
2020-05-27	Algeria	194	8697	8	614
2020-05-28	Algeria	160	8857	6	620
2020-05-29	Algeria	140	8997	7	627
2020-05-30	Algeria	137	9134	8	635
2020-05-31	Algeria	133	9267	8	643
2020-06-01	Algeria	127	9394	7	650
2020-06-02	Algeria	119	9513	8	658
2020-06-03	Algeria	113	9626	6	664
2020-06-04	Algeria	107	9733	6	670
2020-06-05	Algeria	98	9831	8	678
2020-06-06	Algeria	104	9935	9	687
2020-06-07	Algeria	115	10050	8	695
2020-06-08	Algeria	104	10154	0	695
2020-06-09	Algeria	111	10265	8	703
2020-06-10	Algeria	117	10382	9	712
2020-06-11	Algeria	102	10484	8	720
2020-06-12	Algeria	105	10589	9	729
2020-06-13	Algeria	109	10698	10	739
2020-06-14	Algeria	112	10810	9	748
2020-06-15	Algeria	109	10919	7	755
2020-06-16	Algeria	119	11038	10	765
2020-06-17	Algeria	109	11147	11	776
2020-06-18	Algeria	121	11268	11	787
2020-06-19	Algeria	117	11385	12	799
2020-06-20	Algeria	119	11504	14	813
2020-06-21	Algeria	127	11631	12	825
2020-06-22	Algeria	140	11771	8	833
2020-06-23	Algeria	149	11920	7	840
2020-06-24	Algeria	156	12076	9	849
2020-06-25	Algeria	172	12248	8	857
2020-06-26	Algeria	197	12445	9	866
2020-06-27	Algeria	240	12685	7	873
2020-06-28	Algeria	283	12968	7	880
2020-06-29	Algeria	305	13273	5	885
2020-06-30	Algeria	298	13571	8	893
2020-07-01	Algeria	336	13907	7	900
2020-07-02	Algeria	365	14272	8	908
2020-07-03	Algeria	385	14657	8	916
2020-07-04	Algeria	413	15070	9	925
2020-07-05	Algeria	430	15500	9	934
2020-07-06	Algeria	441	15941	6	940
2020-07-07	Algeria	463	16404	7	947
2020-07-08	Algeria	475	16879	9	956
2020-07-09	Algeria	469	17348	10	966
2020-07-10	Algeria	460	17808	10	976
2020-07-11	Algeria	434	18242	8	984
2020-07-12	Algeria	470	18712	8	992
2020-07-13	Algeria	483	19195	7	999
2020-07-14	Algeria	494	19689	7	1006
2020-07-15	Algeria	527	20216	10	1016
2020-07-16	Algeria	554	20770	12	1028
2020-07-17	Algeria	585	21355	12	1040
2020-07-18	Algeria	593	21948	5	1045
2020-07-19	Algeria	601	22549	11	1056
2020-07-20	Algeria	535	23084	10	1066
2020-07-21	Algeria	607	23691	9	1075
2020-07-22	Algeria	587	24278	13	1088
2020-07-23	Algeria	594	24872	11	1099
2020-07-24	Algeria	612	25484	13	1112
2020-07-25	Algeria	675	26159	12	1124
2020-07-26	Algeria	605	26764	10	1134
2020-07-27	Algeria	593	27357	9	1143
2020-07-28	Algeria	616	27973	8	1151
2020-07-29	Algeria	642	28615	11	1162
2020-07-30	Algeria	614	29229	12	1174
2020-07-31	Algeria	602	29831	14	1188
2020-08-01	Algeria	563	30394	10	1198
2020-08-02	Algeria	556	30950	13	1211
2020-08-03	Algeria	515	31465	8	1219
2020-08-04	Algeria	507	31972	8	1227
2020-08-05	Algeria	532	32504	9	1236
2020-08-06	Algeria	551	33055	13	1249
2020-08-07	Algeria	571	33626	12	1261
2020-08-08	Algeria	529	34155	9	1270
2020-08-09	Algeria	538	34693	11	1281
2020-08-10	Algeria	521	35214	9	1290
2020-08-11	Algeria	498	35712	10	1300
2020-08-12	Algeria	492	36204	10	1310
2020-08-13	Algeria	495	36699	11	1321
2020-08-14	Algeria	488	37187	8	1329
2020-08-15	Algeria	477	37664	10	1339
2020-08-16	Algeria	469	38133	9	1348
2020-08-17	Algeria	450	38583	10	1358
2020-08-18	Algeria	442	39025	9	1367
2020-08-19	Algeria	419	39444	0	1367
2020-08-20	Algeria	403	39847	23	1390
2020-08-21	Algeria	411	40258	9	1399
2020-08-22	Algeria	409	40667	7	1406
2020-08-23	Algeria	401	41068	6	1412
2020-08-24	Algeria	392	41460	11	1423
2020-08-25	Algeria	398	41858	21	1444
2020-08-26	Algeria	370	42228	10	1454
2020-08-27	Algeria	391	42619	9	1463
2020-08-28	Algeria	397	43016	10	1473
2020-08-29	Algeria	387	43403	8	1481
2020-08-30	Algeria	379	43782	8	1489
2020-08-31	Algeria	364	44146	10	1499
2020-09-01	Algeria	348	44494	9	1508
2020-09-02	Algeria	339	44833	8	1516
2020-09-03	Algeria	325	45158	7	1523
2020-09-04	Algeria	311	45469	6	1529
2020-09-05	Algeria	304	45773	8	1537
2020-09-06	Algeria	298	46071	10	1547
2020-09-07	Algeria	293	46364	7	1554
2020-09-08	Algeria	289	46653	6	1560
2020-09-09	Algeria	285	46938	9	1569
2020-09-10	Algeria	278	47216	10	1579
2020-09-11	Algeria	272	47488	10	1589
2020-09-12	Algeria	264	47752	8	1597
2020-09-13	Algeria	255	48007	6	1603
2020-09-14	Algeria	247	48254	7	1610
2020-09-15	Algeria	242	48496	8	1618
2020-09-16	Algeria	238	48734	12	1630
2020-09-17	Algeria	232	48966	13	1643
2020-09-18	Algeria	228	49194	9	1652
2020-09-19	Algeria	219	49413	5	1657
2020-09-20	Algeria	210	49623	6	1663
2020-09-21	Algeria	203	49826	7	1670
2020-09-22	Algeria	197	50023	7	1677
2020-09-23	Algeria	191	50214	10	1687
2020-09-24	Algeria	186	50400	9	1696
2020-09-25	Algeria	179	50579	5	1701
2020-09-26	Algeria	175	50754	4	1705
2020-09-27	Algeria	160	50914	4	1709
2020-09-28	Algeria	153	51067	3	1712
2020-09-29	Algeria	146	51213	5	1717
2020-09-30	Algeria	155	51368	7	1724
2020-10-01	Algeria	162	51530	10	1734
2020-10-02	Algeria	160	51690	7	1741
2020-10-03	Algeria	157	51847	8	1749
2020-10-04	Algeria	148	51995	7	1756
2020-10-05	Algeria	141	52136	4	1760
2020-10-06	Algeria	134	52270	8	1768
2020-10-07	Algeria	129	52399	5	1773
2020-10-08	Algeria	121	52520	6	1779
2020-10-09	Algeria	138	52658	4	1783
2020-10-10	Algeria	146	52804	6	1789
2020-10-11	Algeria	136	52940	6	1795
2020-10-12	Algeria	132	53072	6	1801
2020-10-13	Algeria	153	53225	8	1809
2020-10-14	Algeria	174	53399	9	1818
2020-10-15	Algeria	185	53584	9	1827
2020-10-16	Algeria	193	53777	9	1836
2020-10-17	Algeria	221	53998	5	1841
2020-10-18	Algeria	205	54203	5	1846
2020-10-19	Algeria	199	54402	10	1856
2020-10-20	Algeria	214	54616	9	1865
2020-10-21	Algeria	223	54839	8	1873
2020-10-22	Algeria	252	55091	7	1880
2020-10-23	Algeria	266	55357	8	1888
2020-10-24	Algeria	273	55630	9	1897
2020-10-25	Algeria	0	55630	0	1897
2020-10-26	Algeria	0	55630	0	1897
2020-10-27	Algeria	789	56419	25	1922
2020-10-28	Algeria	287	56706	9	1931
2020-10-29	Algeria	320	57026	10	1941
2020-10-30	Algeria	306	57332	8	1949
2020-10-31	Algeria	319	57651	7	1956
2020-11-01	Algeria	291	57942	8	1964
2020-11-02	Algeria	330	58272	9	1973
2020-11-03	Algeria	302	58574	7	1980
2020-11-04	Algeria	405	58979	9	1989
2020-11-05	Algeria	548	59527	10	1999
2020-11-06	Algeria	642	60169	12	2011
2020-11-07	Algeria	631	60800	13	2024
2020-11-08	Algeria	581	61381	12	2036
2020-11-09	Algeria	670	62051	12	2048
2020-11-10	Algeria	642	62693	14	2062
2020-11-11	Algeria	753	63446	15	2077
2020-11-12	Algeria	811	64257	16	2093
2020-11-13	Algeria	851	65108	18	2111
2020-11-14	Algeria	867	65975	14	2125
2020-11-15	Algeria	844	66819	14	2139
2020-11-16	Algeria	860	67679	15	2154
2020-11-17	Algeria	910	68589	14	2168
2020-11-18	Algeria	1002	69591	18	2186
2020-11-19	Algeria	1038	70629	20	2206
2020-11-20	Algeria	1023	71652	18	2224
2020-11-21	Algeria	1103	72755	15	2239
2020-11-22	Algeria	1019	73774	19	2258
2020-11-23	Algeria	1088	74862	17	2275
2020-11-24	Algeria	1005	75867	19	2294
2020-11-25	Algeria	1133	77000	15	2309
2020-11-26	Algeria	1025	78025	20	2329
2020-11-27	Algeria	1085	79110	23	2352
2020-11-28	Algeria	1058	80168	20	2372
2020-11-29	Algeria	1044	81212	21	2393
2020-11-30	Algeria	1009	82221	17	2410
2020-12-01	Algeria	978	83199	21	2431
2020-12-02	Algeria	953	84152	16	2447
2020-12-03	Algeria	932	85084	17	2464
2020-12-04	Algeria	843	85927	16	2480
2020-12-05	Algeria	803	86730	12	2492
2020-12-06	Algeria	772	87502	9	2501
2020-12-07	Algeria	750	88252	15	2516
2020-12-08	Algeria	573	88825	11	2527
2020-12-09	Algeria	591	89416	12	2539
2020-12-10	Algeria	598	90014	15	2554
2020-12-11	Algeria	565	90579	10	2564
2020-12-12	Algeria	542	91121	11	2575
2020-12-13	Algeria	517	91638	9	2584
2020-12-14	Algeria	464	92102	12	2596
2020-12-15	Algeria	495	92597	13	2609
2020-12-16	Algeria	468	93065	14	2623
2020-12-17	Algeria	442	93507	8	2631
2020-12-18	Algeria	426	93933	9	2640
2020-12-19	Algeria	438	94371	7	2647
2020-12-20	Algeria	410	94781	12	2659
2020-12-21	Algeria	422	95203	7	2666
2020-12-22	Algeria	456	95659	9	2675
2020-12-23	Algeria	410	96069	12	2687
2020-12-24	Algeria	480	96549	9	2696
2020-12-25	Algeria	458	97007	9	2705
2020-12-26	Algeria	434	97441	11	2716
2020-12-27	Algeria	416	97857	6	2722
2020-12-28	Algeria	392	98249	6	2728
2020-12-29	Algeria	0	98249	6	2734
2020-12-30	Algeria	357	98606	8	2742
2020-12-31	Algeria	705	99311	9	2751
2021-01-01	Algeria	299	99610	5	2756
2021-01-02	Algeria	287	99897	0	2756
2021-01-03	Algeria	262	100159	13	2769
2021-01-04	Algeria	249	100408	3	2772
2021-01-05	Algeria	237	100645	5	2777
2021-01-06	Algeria	228	100873	5	2782
2021-01-07	Algeria	247	101120	4	2786
2021-01-08	Algeria	262	101382	6	2792
2021-01-09	Algeria	275	101657	6	2798
2021-01-10	Algeria	256	101913	5	2803
2021-01-11	Algeria	231	102144	4	2807
2021-01-12	Algeria	225	102369	5	2812
2021-01-13	Algeria	272	102641	4	2816
2021-01-14	Algeria	219	102860	3	2819
2021-01-15	Algeria	267	103127	3	2822
2021-01-16	Algeria	254	103381	5	2827
2021-01-17	Algeria	230	103611	4	2831
2021-01-18	Algeria	222	103833	10	2841
2021-01-19	Algeria	259	104092	4	2845
2021-01-20	Algeria	249	104341	3	2848
2021-01-21	Algeria	265	104606	6	2854
2021-01-22	Algeria	246	104852	0	2854
2021-01-23	Algeria	272	105124	2	2856
2021-01-24	Algeria	245	105369	5	2861
2021-01-25	Algeria	227	105596	2	2863
2021-01-26	Algeria	258	105854	3	2866
2021-01-27	Algeria	243	106097	5	2871
2021-01-28	Algeria	262	106359	6	2877
2021-01-29	Algeria	251	106610	4	2881
2021-01-30	Algeria	277	106887	3	2884
2021-01-31	Algeria	235	107122	4	2888
2021-02-01	Algeria	217	107339	3	2891
2021-02-02	Algeria	239	107578	3	2894
2021-02-03	Algeria	263	107841	4	2898
2021-02-04	Algeria	275	108116	2	2900
2021-02-05	Algeria	265	108381	4	2904
2021-02-06	Algeria	248	108629	5	2909
2021-02-07	Algeria	223	108852	2	2911
2021-02-08	Algeria	236	109088	3	2914
2021-02-09	Algeria	225	109313	4	2918
2021-02-10	Algeria	246	109559	6	2924
2021-02-11	Algeria	223	109782	2	2926
2021-02-12	Algeria	267	110049	4	2930
2021-02-13	Algeria	254	110303	2	2932
2021-02-14	Algeria	210	110513	3	2935
2021-02-15	Algeria	198	110711	4	2939
2021-02-16	Algeria	183	110894	4	2943
2021-02-17	Algeria	175	111069	2	2945
2021-02-18	Algeria	178	111247	2	2947
2021-02-19	Algeria	171	111418	3	2950
2021-02-20	Algeria	182	111600	4	2954
2021-02-21	Algeria	164	111764	4	2958
2021-02-22	Algeria	153	111917	3	2961
2021-02-23	Algeria	177	112094	3	2964
2021-02-24	Algeria	185	112279	3	2967
2021-02-25	Algeria	182	112461	3	2970
2021-02-26	Algeria	161	112622	3	2973
2021-02-27	Algeria	183	112805	4	2977
2021-02-28	Algeria	155	112960	2	2979
2021-03-01	Algeria	132	113092	4	2983
2021-03-02	Algeria	163	113255	4	2987
2021-03-03	Algeria	175	113430	4	2991
2021-03-04	Algeria	163	113593	5	2996
2021-03-05	Algeria	168	113761	6	3002
2021-03-06	Algeria	187	113948	5	3007
2021-03-07	Algeria	156	114104	3	3010
2021-03-08	Algeria	130	114234	3	3013
2021-03-09	Algeria	148	114382	5	3018
2021-03-10	Algeria	161	114543	4	3022
2021-03-11	Algeria	138	114681	4	3026
2021-03-12	Algeria	170	114851	2	3028
2021-03-13	Algeria	157	115008	3	3031
2021-03-14	Algeria	135	115143	3	3034
2021-03-15	Algeria	122	115265	2	3036
2021-03-16	Algeria	145	115410	4	3040
2021-03-17	Algeria	130	115540	5	3045
2021-03-18	Algeria	148	115688	3	3048
2021-03-19	Algeria	154	115842	3	3051
2021-03-20	Algeria	128	115970	2	3053
2021-03-21	Algeria	96	116066	2	3055
2021-03-22	Algeria	91	116157	2	3057
2021-03-23	Algeria	98	116255	4	3061
2021-03-24	Algeria	94	116349	5	3066
2021-03-25	Algeria	89	116438	3	3069
2021-03-26	Algeria	105	116543	2	3071
2021-03-27	Algeria	114	116657	3	3074
2021-03-28	Algeria	93	116750	3	3077
2021-03-29	Algeria	86	116836	3	3080
2021-03-30	Algeria	110	116946	4	3084
2021-03-31	Algeria	115	117061	5	3089
2021-04-01	Algeria	131	117192	4	3093
2021-04-02	Algeria	112	117304	3	3096
2021-04-03	Algeria	125	117429	3	3099
2021-04-04	Algeria	95	117524	3	3102
2021-04-05	Algeria	98	117622	3	3105
2021-04-06	Algeria	117	117739	3	3108
2021-04-07	Algeria	140	117879	4	3112
2021-04-08	Algeria	125	118004	4	3116
2021-04-09	Algeria	112	118116	3	3119
2021-04-10	Algeria	135	118251	4	3123
2021-04-11	Algeria	127	118378	3	3126
2021-04-12	Algeria	138	118516	4	3130
2021-04-13	Algeria	129	118645	4	3134
2021-04-14	Algeria	154	118799	3	3137
2021-04-15	Algeria	176	118975	4	3141
2021-04-16	Algeria	167	119142	3	3144
2021-04-17	Algeria	181	119323	4	3148
2021-04-18	Algeria	163	119486	4	3152
2021-04-19	Algeria	156	119642	3	3155
2021-04-20	Algeria	163	119805	5	3160
2021-04-21	Algeria	187	119992	5	3165
2021-04-22	Algeria	182	120174	7	3172
2021-04-23	Algeria	189	120363	9	3181
2021-04-24	Algeria	199	120562	9	3190
2021-04-25	Algeria	174	120736	8	3198
2021-04-26	Algeria	186	120922	9	3207
2021-04-27	Algeria	190	121112	10	3217
2021-04-28	Algeria	232	121344	8	3225
2021-04-29	Algeria	236	121580	9	3234
2021-04-30	Algeria	286	121866	10	3244
2021-05-01	Algeria	242	122108	9	3253
2021-05-02	Algeria	203	122311	8	3261
2021-05-03	Algeria	211	122522	9	3270
2021-05-04	Algeria	195	122717	10	3280
2021-05-05	Algeria	282	122999	9	3289
2021-05-06	Algeria	273	123272	10	3299
2021-05-07	Algeria	201	123473	8	3307
2021-05-08	Algeria	219	123692	8	3315
2021-05-09	Algeria	208	123900	6	3321
2021-05-10	Algeria	204	124104	7	3328
2021-05-11	Algeria	184	124288	7	3335
2021-05-12	Algeria	195	124483	8	3343
2021-05-13	Algeria	199	124682	7	3350
2021-05-14	Algeria	207	124889	5	3355
2021-05-15	Algeria	170	125059	5	3360
2021-05-16	Algeria	135	125194	6	3366
2021-05-17	Algeria	117	125311	8	3374
2021-05-18	Algeria	174	125485	7	3381
2021-05-19	Algeria	208	125693	7	3388
2021-05-20	Algeria	203	125896	7	3395
2021-05-21	Algeria	260	126156	6	3401
2021-05-22	Algeria	278	126434	4	3405
2021-05-23	Algeria	217	126651	6	3411
2021-05-24	Algeria	209	126860	7	3418
2021-05-25	Algeria	247	127107	8	3426
2021-05-26	Algeria	254	127361	7	3433
2021-05-27	Algeria	285	127646	7	3440
2021-05-28	Algeria	280	127926	8	3448
2021-05-29	Algeria	272	128198	7	3455
2021-05-30	Algeria	258	128456	5	3460
2021-05-31	Algeria	269	128725	5	3465
2021-06-01	Algeria	288	129013	7	3472
2021-06-02	Algeria	305	129318	8	3480
2021-06-03	Algeria	322	129640	10	3490
2021-06-04	Algeria	336	129976	7	3497
2021-06-05	Algeria	385	130361	7	3504
2021-06-06	Algeria	320	130681	6	3510
2021-06-07	Algeria	277	130958	8	3518
2021-06-08	Algeria	325	131283	9	3527
2021-06-09	Algeria	364	131647	10	3537
2021-06-10	Algeria	387	132034	7	3544
2021-06-11	Algeria	321	132355	8	3552
2021-06-12	Algeria	372	132727	8	3560
2021-06-13	Algeria	343	133070	5	3565
2021-06-14	Algeria	318	133388	6	3571
2021-06-15	Algeria	354	133742	8	3579
2021-06-16	Algeria	373	134115	9	3588
2021-06-17	Algeria	343	134458	10	3598
2021-06-18	Algeria	382	134840	7	3605
2021-06-19	Algeria	379	135219	10	3615
2021-06-20	Algeria	367	135586	9	3624
2021-06-21	Algeria	342	135928	7	3631
2021-06-22	Algeria	366	136294	10	3641
2021-06-23	Algeria	385	136679	9	3650
2021-06-24	Algeria	370	137049	10	3660
2021-06-25	Algeria	354	137403	9	3669
2021-06-26	Algeria	369	137772	9	3678
2021-06-27	Algeria	341	138113	7	3685
2021-06-28	Algeria	352	138465	8	3693
2021-06-29	Algeria	375	138840	6	3699
2021-06-30	Algeria	389	139229	9	3708
2021-07-01	Algeria	397	139626	8	3716
2021-07-02	Algeria	449	140075	10	3726
2021-07-03	Algeria	475	140550	9	3735
2021-07-04	Algeria	457	141007	10	3745
2021-07-05	Algeria	464	141471	10	3755
2021-07-06	Algeria	495	141966	10	3765
2021-07-07	Algeria	481	142447	10	3775
2021-07-08	Algeria	585	143032	11	3786
2021-07-09	Algeria	620	143652	12	3798
2021-07-10	Algeria	831	144483	13	3811
2021-07-11	Algeria	813	145296	13	3824
2021-07-12	Algeria	786	146082	12	3836
2021-07-13	Algeria	878	146960	15	3851
2021-07-14	Algeria	923	147883	16	3867
2021-07-15	Algeria	914	148797	15	3882
2021-07-16	Algeria	1109	149906	13	3895
2021-07-17	Algeria	1197	151103	15	3910
2021-07-18	Algeria	1107	152210	12	3922
2021-07-19	Algeria	1099	153309	16	3938
2021-07-20	Algeria	1177	154486	18	3956
2021-07-21	Algeria	1298	155784	23	3979
2021-07-22	Algeria	1221	157005	15	3994
2021-07-23	Algeria	1208	158213	14	4008
2021-07-24	Algeria	1350	159563	18	4026
2021-07-25	Algeria	1305	160868	16	4042
2021-07-26	Algeria	1287	162155	21	4063
2021-07-27	Algeria	1505	163660	24	4087
2021-07-28	Algeria	1544	165204	25	4112
2021-07-29	Algeria	1927	167131	49	4161
2021-07-30	Algeria	1537	168668	28	4189
2021-07-31	Algeria	1521	170189	30	4219
2021-08-01	Algeria	1203	171392	35	4254
2021-08-02	Algeria	1172	172564	37	4291
2021-08-03	Algeria	1358	173922	38	4329
2021-08-04	Algeria	1307	175229	41	4370
2021-08-05	Algeria	1495	176724	34	4404
2021-08-06	Algeria	1289	178013	37	4441
2021-08-07	Algeria	1203	179216	46	4487
2021-08-08	Algeria	1140	180356	33	4520
2021-08-09	Algeria	1020	181376	30	4550
2021-08-10	Algeria	992	182368	28	4578
2021-08-11	Algeria	979	183347	40	4618
2021-08-12	Algeria	844	184191	36	4654
2021-08-13	Algeria	851	185042	41	4695
2021-08-14	Algeria	860	185902	35	4730
2021-08-15	Algeria	753	186655	36	4766
2021-08-16	Algeria	603	187258	28	4794
2021-08-17	Algeria	710	187968	36	4830
2021-08-18	Algeria	695	188663	37	4867
2021-08-19	Algeria	721	189384	31	4898
2021-08-20	Algeria	694	190078	31	4929
2021-08-21	Algeria	578	190656	28	4957
2021-08-22	Algeria	515	191171	27	4984
2021-08-23	Algeria	412	191583	20	5004
2021-08-24	Algeria	506	192089	30	5034
2021-08-25	Algeria	537	192626	29	5063
2021-08-26	Algeria	545	193171	33	5096
2021-08-27	Algeria	503	193674	25	5121
2021-08-28	Algeria	512	194186	27	5148
2021-08-29	Algeria	485	194671	31	5179
2021-08-30	Algeria	491	195162	30	5209
2021-08-31	Algeria	412	195574	31	5240
2021-09-01	Algeria	506	196080	29	5269
2021-09-02	Algeria	447	196527	33	5302
2021-09-03	Algeria	388	196915	37	5339
2021-09-04	Algeria	393	197308	34	5373
2021-09-05	Algeria	351	197659	26	5399
2021-09-06	Algeria	345	198004	21	5420
2021-09-07	Algeria	309	198313	25	5445
2021-09-08	Algeria	332	198645	26	5471
2021-09-09	Algeria	317	198962	18	5489
2021-09-10	Algeria	313	199275	30	5519
2021-09-11	Algeria	285	199560	20	5539
2021-09-12	Algeria	262	199822	19	5558
2021-09-13	Algeria	246	200068	20	5578
2021-09-14	Algeria	233	200301	18	5596
2021-09-15	Algeria	227	200528	18	5614
2021-09-16	Algeria	242	200770	16	5630
2021-09-17	Algeria	219	200989	21	5651
2021-09-18	Algeria	235	201224	19	5670
2021-09-19	Algeria	0	201224	0	5670
2021-09-20	Algeria	376	201600	24	5694
2021-09-21	Algeria	166	201766	15	5709
2021-09-22	Algeria	182	201948	16	5725
2021-09-23	Algeria	174	202122	14	5739
2021-09-24	Algeria	161	202283	9	5748
2021-09-25	Algeria	166	202449	10	5758
2021-09-26	Algeria	125	202574	9	5767
2021-09-27	Algeria	148	202722	10	5777
2021-09-28	Algeria	155	202877	9	5786
2021-09-29	Algeria	168	203045	11	5797
2021-09-30	Algeria	153	203198	8	5805
2021-10-01	Algeria	161	203359	7	5812
2021-10-02	Algeria	158	203517	3	5815
2021-10-03	Algeria	140	203657	4	5819
2021-10-04	Algeria	132	203789	3	5822
2021-10-05	Algeria	126	203915	4	5826
2021-10-06	Algeria	131	204046	5	5831
2021-10-07	Algeria	125	204171	7	5838
2021-10-08	Algeria	105	204276	5	5843
2021-10-09	Algeria	112	204388	3	5846
2021-10-10	Algeria	102	204490	4	5850
2021-10-11	Algeria	107	204597	3	5853
2021-10-12	Algeria	98	204695	2	5855
2021-10-13	Algeria	95	204790	4	5859
2021-10-14	Algeria	110	204900	3	5862
2021-10-15	Algeria	105	205005	2	5864
2021-10-16	Algeria	101	205106	3	5867
2021-10-17	Algeria	93	205199	3	5870
2021-10-18	Algeria	87	205286	2	5872
2021-10-19	Algeria	78	205364	1	5873
2021-10-20	Algeria	89	205453	2	5875
2021-10-21	Algeria	76	205529	3	5878
2021-10-22	Algeria	70	205599	3	5881
2021-10-23	Algeria	84	205683	2	5883
2021-10-24	Algeria	67	205750	3	5886
2021-10-25	Algeria	72	205822	4	5890
2021-10-26	Algeria	81	205903	4	5894
2021-10-27	Algeria	87	205990	5	5899
2021-10-28	Algeria	79	206069	5	5904
2021-10-29	Algeria	91	206160	3	5907
2021-10-30	Algeria	110	206270	6	5913
2021-10-31	Algeria	88	206358	5	5918
2021-11-01	Algeria	94	206452	2	5920
2021-11-02	Algeria	114	206566	4	5924
2021-11-03	Algeria	83	206649	3	5927
2021-11-04	Algeria	105	206754	4	5931
2021-11-05	Algeria	124	206878	5	5936
2021-11-06	Algeria	117	206995	3	5939
2021-11-07	Algeria	84	207079	2	5941
2021-11-08	Algeria	77	207156	4	5945
2021-11-09	Algeria	98	207254	5	5950
2021-11-10	Algeria	131	207385	4	5954
2021-11-11	Algeria	124	207509	6	5960
2021-11-12	Algeria	115	207624	6	5966
2021-11-13	Algeria	140	207764	5	5971
2021-11-14	Algeria	109	207873	6	5977
2021-11-15	Algeria	97	207970	7	5984
2021-11-16	Algeria	134	208104	7	5991
2021-11-17	Algeria	141	208245	6	5997
2021-11-18	Algeria	135	208380	8	6005
2021-11-19	Algeria	152	208532	4	6009
2021-11-20	Algeria	163	208695	6	6015
2021-11-21	Algeria	144	208839	2	6017
2021-11-22	Algeria	113	208952	4	6021
2021-11-23	Algeria	159	209111	5	6026
2021-11-24	Algeria	172	209283	4	6030
2021-11-25	Algeria	180	209463	5	6035
2021-11-26	Algeria	161	209624	6	6041
2021-11-27	Algeria	193	209817	5	6046
2021-11-28	Algeria	163	209980	6	6052
2021-11-29	Algeria	172	210152	6	6058
2021-11-30	Algeria	192	210344	6	6064
2021-12-01	Algeria	187	210531	7	6071
2021-12-02	Algeria	192	210723	5	6076
2021-12-03	Algeria	198	210921	7	6083
2021-12-04	Algeria	191	211112	6	6089
2021-12-05	Algeria	185	211297	7	6096
2021-12-06	Algeria	172	211469	7	6103
2021-12-07	Algeria	193	211662	8	6111
2021-12-08	Algeria	197	211859	3	6114
2021-12-09	Algeria	188	212047	8	6122
2021-12-10	Algeria	177	212224	4	6126
2021-12-11	Algeria	210	212434	6	6132
2021-12-12	Algeria	218	212652	5	6137
2021-12-13	Algeria	196	212848	8	6145
2021-12-14	Algeria	210	213058	6	6151
2021-12-15	Algeria	230	213288	4	6155
2021-12-16	Algeria	245	213533	10	6165
2021-12-17	Algeria	212	213745	6	6171
2021-12-18	Algeria	299	214044	4	6175
2021-12-19	Algeria	286	214330	5	6180
2021-12-20	Algeria	262	214592	4	6184
2021-12-21	Algeria	243	214835	6	6190
2021-12-22	Algeria	310	215145	8	6198
2021-12-23	Algeria	285	215430	7	6205
2021-12-24	Algeria	293	215723	8	6213
2021-12-25	Algeria	375	216098	9	6222
2021-12-26	Algeria	278	216376	7	6229
2021-12-27	Algeria	261	216637	9	6238
2021-12-28	Algeria	293	216930	8	6246
2021-12-29	Algeria	335	217265	8	6254
2021-12-30	Algeria	382	217647	9	6263
2021-12-31	Algeria	390	218037	8	6271
2022-01-01	Algeria	395	218432	5	6276
2022-01-02	Algeria	386	218818	8	6284
2022-01-03	Algeria	341	219159	7	6291
2022-01-04	Algeria	373	219532	7	6298
2022-01-05	Algeria	421	219953	5	6303
2022-01-06	Algeria	462	220415	7	6310
2022-01-07	Algeria	410	220825	8	6318
2022-01-08	Algeria	491	221316	7	6325
2022-01-09	Algeria	426	221742	5	6330
2022-01-10	Algeria	415	222157	9	6339
2022-01-11	Algeria	482	222639	10	6349
2022-01-12	Algeria	557	223196	14	6363
2022-01-13	Algeria	610	223806	9	6372
2022-01-14	Algeria	577	224383	11	6383
2022-01-15	Algeria	596	224979	10	6393
2022-01-16	Algeria	505	225484	11	6404
2022-01-17	Algeria	573	226057	8	6412
2022-01-18	Algeria	692	226749	11	6423
2022-01-19	Algeria	810	227559	12	6435
2022-01-20	Algeria	1359	228918	8	6443
2022-01-21	Algeria	1552	230470	10	6453
2022-01-22	Algeria	1855	232325	15	6468
2022-01-23	Algeria	2211	234536	13	6481
2022-01-24	Algeria	2134	236670	14	6495
2022-01-25	Algeria	2215	238885	13	6508
2022-01-26	Algeria	2521	241406	8	6516
2022-01-27	Algeria	2162	243568	10	6526
2022-01-28	Algeria	2130	245698	13	6539
2022-01-29	Algeria	1870	247568	6	6545
2022-01-30	Algeria	1742	249310	10	6555
2022-01-31	Algeria	1464	250774	11	6566
2022-02-01	Algeria	1343	252117	13	6579
2022-02-02	Algeria	1403	253520	14	6593
2022-02-03	Algeria	1365	254885	11	6604
2022-02-04	Algeria	951	255836	14	6618
2022-02-05	Algeria	970	256806	13	6631
2022-02-06	Algeria	792	257598	9	6640
2022-02-07	Algeria	378	257976	6	6646
2022-02-08	Algeria	502	258478	8	6654
2022-02-09	Algeria	610	259088	13	6667
2022-02-10	Algeria	585	259673	11	6678
2022-02-11	Algeria	518	260191	12	6690
2022-02-12	Algeria	532	260723	13	6703
2022-02-13	Algeria	503	261226	12	6715
2022-02-14	Algeria	526	261752	14	6729
2022-02-15	Algeria	413	262165	15	6744
2022-02-16	Algeria	405	262570	9	6753
2022-02-17	Algeria	424	262994	9	6762
2022-02-18	Algeria	375	263369	10	6772
2022-02-19	Algeria	316	263685	8	6780
2022-02-20	Algeria	251	263936	7	6787
2022-02-21	Algeria	118	264054	10	6797
2022-02-22	Algeria	147	264201	8	6805
2022-02-23	Algeria	164	264365	7	6812
2022-02-24	Algeria	123	264488	4	6816
2022-02-25	Algeria	115	264603	4	6820
2022-02-26	Algeria	103	264706	3	6823
2022-02-27	Algeria	72	264778	5	6828
2022-02-28	Algeria	77	264855	3	6831
2022-03-01	Algeria	81	264936	4	6835
2022-03-02	Algeria	74	265010	5	6840
2022-03-03	Algeria	69	265079	3	6843
2022-03-04	Algeria	51	265130	5	6848
2022-03-05	Algeria	56	265186	4	6852
2022-03-06	Algeria	41	265227	1	6853
2022-03-07	Algeria	38	265265	2	6855
2022-03-08	Algeria	32	265297	2	6857
2022-03-09	Algeria	26	265323	1	6858
2022-03-10	Algeria	23	265346	2	6860
2022-03-11	Algeria	20	265366	1	6861
2022-03-12	Algeria	25	265391	0	6861
2022-03-13	Algeria	19	265410	1	6862
2022-03-14	Algeria	22	265432	2	6864
2022-03-15	Algeria	25	265457	2	6866
2022-03-16	Algeria	21	265478	2	6868
2022-03-17	Algeria	18	265496	1	6869
2022-03-18	Algeria	15	265511	1	6870
2022-03-19	Algeria	13	265524	1	6871
2022-03-20	Algeria	15	265539	0	6871
2022-03-21	Algeria	11	265550	0	6871
2022-03-22	Algeria	12	265562	1	6872
2022-03-23	Algeria	11	265573	1	6873
2022-03-24	Algeria	12	265585	0	6873
2022-03-25	Algeria	14	265599	0	6873
2022-03-26	Algeria	13	265612	0	6873
2022-03-27	Algeria	9	265621	0	6873
2022-03-28	Algeria	8	265629	0	6873
2022-03-29	Algeria	12	265641	0	6873
2022-03-30	Algeria	10	265651	1	6874
2022-03-31	Algeria	11	265662	0	6874
2022-04-01	Algeria	9	265671	0	6874
2022-04-02	Algeria	8	265679	0	6874
2022-04-03	Algeria	5	265684	0	6874
2022-04-04	Algeria	7	265691	0	6874
2022-04-05	Algeria	3	265694	0	6874
2022-04-06	Algeria	5	265699	0	6874
2022-04-07	Algeria	6	265705	0	6874
2022-04-08	Algeria	2	265707	0	6874
2022-04-09	Algeria	7	265714	0	6874
2022-04-10	Algeria	6	265720	0	6874
2022-04-11	Algeria	4	265724	0	6874
2022-04-12	Algeria	3	265727	0	6874
2022-04-13	Algeria	3	265730	0	6874
2022-04-14	Algeria	1	265731	0	6874
2022-04-15	Algeria	2	265733	0	6874
2022-04-16	Algeria	5	265738	0	6874
2022-04-17	Algeria	1	265739	0	6874
2022-04-18	Algeria	0	265739	0	6874
2022-04-19	Algeria	2	265741	0	6874
2022-04-20	Algeria	5	265746	0	6874
2022-04-21	Algeria	0	265746	0	6874
2022-04-22	Algeria	8	265754	0	6874
2022-04-23	Algeria	7	265761	0	6874
2022-04-24	Algeria	0	265761	0	6874
2022-04-25	Algeria	6	265767	1	6875
2022-04-26	Algeria	4	265771	0	6875
2022-04-27	Algeria	1	265772	0	6875
2022-04-28	Algeria	1	265773	0	6875
2022-04-29	Algeria	3	265776	0	6875
2022-04-30	Algeria	3	265779	0	6875
2022-05-01	Algeria	1	265780	0	6875
2022-05-02	Algeria	2	265782	0	6875
2022-05-03	Algeria	0	265782	0	6875
2022-05-04	Algeria	0	265782	0	6875
2022-05-05	Algeria	0	265782	0	6875
2022-05-06	Algeria	4	265786	0	6875
2022-05-07	Algeria	5	265791	0	6875
2022-05-08	Algeria	3	265794	0	6875
2022-05-09	Algeria	4	265798	0	6875
2022-05-10	Algeria	2	265800	0	6875
2022-05-11	Algeria	4	265804	0	6875
2022-05-12	Algeria	2	265806	0	6875
2022-05-13	Algeria	2	265808	0	6875
2022-05-14	Algeria	6	265814	0	6875
2022-05-15	Algeria	2	265816	0	6875
2022-05-16	Algeria	4	265820	0	6875
2022-05-17	Algeria	3	265823	0	6875
2022-05-18	Algeria	5	265828	0	6875
2022-05-19	Algeria	6	265834	0	6875
2022-05-20	Algeria	7	265841	0	6875
2022-05-21	Algeria	6	265847	0	6875
2022-05-22	Algeria	4	265851	0	6875
2022-05-23	Algeria	3	265854	0	6875
2022-05-24	Algeria	1	265855	0	6875
2022-05-25	Algeria	5	265860	0	6875
2022-05-26	Algeria	2	265862	0	6875
2022-05-27	Algeria	2	265864	0	6875
2022-05-28	Algeria	6	265870	0	6875
2022-05-29	Algeria	3	265873	0	6875
2022-05-30	Algeria	0	265873	0	6875
2022-05-31	Algeria	4	265877	0	6875
2022-06-01	Algeria	7	265884	0	6875
2022-06-02	Algeria	3	265887	0	6875
2022-06-03	Algeria	2	265889	0	6875
2022-06-04	Algeria	7	265896	0	6875
2022-06-05	Algeria	0	265896	0	6875
2022-06-06	Algeria	1	265897	0	6875
2022-06-07	Algeria	3	265900	0	6875
2022-06-08	Algeria	4	265904	0	6875
2022-06-09	Algeria	5	265909	0	6875
2022-06-10	Algeria	11	265920	0	6875
2022-06-11	Algeria	5	265925	0	6875
2022-06-12	Algeria	0	265925	0	6875
2022-06-13	Algeria	2	265927	0	6875
2022-06-14	Algeria	10	265937	0	6875
2022-06-15	Algeria	6	265943	0	6875
2022-06-16	Algeria	9	265952	0	6875
2022-06-17	Algeria	12	265964	0	6875
2022-06-18	Algeria	4	265968	0	6875
2022-06-19	Algeria	3	265971	0	6875
2022-06-20	Algeria	4	265975	0	6875
2022-06-21	Algeria	10	265985	0	6875
2022-06-22	Algeria	8	265993	0	6875
2022-06-23	Algeria	13	266006	0	6875
2022-06-24	Algeria	9	266015	0	6875
2022-06-25	Algeria	10	266025	0	6875
2022-06-26	Algeria	5	266030	0	6875
2022-06-27	Algeria	8	266038	0	6875
2022-06-28	Algeria	11	266049	0	6875
2022-06-29	Algeria	13	266062	0	6875
2022-06-30	Algeria	11	266073	0	6875
2022-07-01	Algeria	14	266087	0	6875
2022-07-02	Algeria	18	266105	0	6875
2022-07-03	Algeria	10	266115	0	6875
2022-07-04	Algeria	13	266128	0	6875
2022-07-05	Algeria	45	266173	0	6875
2022-07-06	Algeria	-9	266164	0	6875
2022-07-07	Algeria	17	266181	0	6875
2022-07-08	Algeria	0	266181	0	6875
2020-01-03	American Samoa	0	0	0	0
2020-01-04	American Samoa	0	0	0	0
2020-01-05	American Samoa	0	0	0	0
2020-01-06	American Samoa	0	0	0	0
2020-01-07	American Samoa	0	0	0	0
2020-01-08	American Samoa	0	0	0	0
2020-01-09	American Samoa	0	0	0	0
2020-01-10	American Samoa	0	0	0	0
2020-01-11	American Samoa	0	0	0	0
2020-01-12	American Samoa	0	0	0	0
2020-01-13	American Samoa	0	0	0	0
2020-01-14	American Samoa	0	0	0	0
2020-01-15	American Samoa	0	0	0	0
2020-01-16	American Samoa	0	0	0	0
2020-01-17	American Samoa	0	0	0	0
2020-01-18	American Samoa	0	0	0	0
2020-01-19	American Samoa	0	0	0	0
2020-01-20	American Samoa	0	0	0	0
2020-01-21	American Samoa	0	0	0	0
2020-01-22	American Samoa	0	0	0	0
2020-01-23	American Samoa	0	0	0	0
2020-01-24	American Samoa	0	0	0	0
2020-01-25	American Samoa	0	0	0	0
2020-01-26	American Samoa	0	0	0	0
2020-01-27	American Samoa	0	0	0	0
2020-01-28	American Samoa	0	0	0	0
2020-01-29	American Samoa	0	0	0	0
2020-01-30	American Samoa	0	0	0	0
2020-01-31	American Samoa	0	0	0	0
2020-02-01	American Samoa	0	0	0	0
2020-02-02	American Samoa	0	0	0	0
2020-02-03	American Samoa	0	0	0	0
2020-02-04	American Samoa	0	0	0	0
2020-02-05	American Samoa	0	0	0	0
2020-02-06	American Samoa	0	0	0	0
2020-02-07	American Samoa	0	0	0	0
2020-02-08	American Samoa	0	0	0	0
2020-02-09	American Samoa	0	0	0	0
2020-02-10	American Samoa	0	0	0	0
2020-02-11	American Samoa	0	0	0	0
2020-02-12	American Samoa	0	0	0	0
2020-02-13	American Samoa	0	0	0	0
2020-02-14	American Samoa	0	0	0	0
2020-02-15	American Samoa	0	0	0	0
2020-02-16	American Samoa	0	0	0	0
2020-02-17	American Samoa	0	0	0	0
2020-02-18	American Samoa	0	0	0	0
2020-02-19	American Samoa	0	0	0	0
2020-02-20	American Samoa	0	0	0	0
2020-02-21	American Samoa	0	0	0	0
2020-02-22	American Samoa	0	0	0	0
2020-02-23	American Samoa	0	0	0	0
2020-02-24	American Samoa	0	0	0	0
2020-02-25	American Samoa	0	0	0	0
2020-02-26	American Samoa	0	0	0	0
2020-02-27	American Samoa	0	0	0	0
2020-02-28	American Samoa	0	0	0	0
2020-02-29	American Samoa	0	0	0	0
2020-03-01	American Samoa	0	0	0	0
2020-03-02	American Samoa	0	0	0	0
2020-03-03	American Samoa	0	0	0	0
2020-03-04	American Samoa	0	0	0	0
2020-03-05	American Samoa	0	0	0	0
2020-03-06	American Samoa	0	0	0	0
2020-03-07	American Samoa	0	0	0	0
2020-03-08	American Samoa	0	0	0	0
2020-03-09	American Samoa	0	0	0	0
2020-03-10	American Samoa	0	0	0	0
2020-03-11	American Samoa	0	0	0	0
2020-03-12	American Samoa	0	0	0	0
2020-03-13	American Samoa	0	0	0	0
2020-03-14	American Samoa	0	0	0	0
2020-03-15	American Samoa	0	0	0	0
2020-03-16	American Samoa	0	0	0	0
2020-03-17	American Samoa	0	0	0	0
2020-03-18	American Samoa	0	0	0	0
2020-03-19	American Samoa	0	0	0	0
2020-03-20	American Samoa	0	0	0	0
2020-03-21	American Samoa	0	0	0	0
2020-03-22	American Samoa	0	0	0	0
2020-03-23	American Samoa	0	0	0	0
2020-03-24	American Samoa	0	0	0	0
2020-03-25	American Samoa	0	0	0	0
2020-03-26	American Samoa	0	0	0	0
2020-03-27	American Samoa	0	0	0	0
2020-03-28	American Samoa	0	0	0	0
2020-03-29	American Samoa	0	0	0	0
2020-03-30	American Samoa	0	0	0	0
2020-03-31	American Samoa	0	0	0	0
2020-04-01	American Samoa	0	0	0	0
2020-04-02	American Samoa	0	0	0	0
2020-04-03	American Samoa	0	0	0	0
2020-04-04	American Samoa	0	0	0	0
2020-04-05	American Samoa	0	0	0	0
2020-04-06	American Samoa	0	0	0	0
2020-04-07	American Samoa	0	0	0	0
2020-04-08	American Samoa	0	0	0	0
2020-04-09	American Samoa	0	0	0	0
2020-04-10	American Samoa	0	0	0	0
2020-04-11	American Samoa	0	0	0	0
2020-04-12	American Samoa	0	0	0	0
2020-04-13	American Samoa	0	0	0	0
2020-04-14	American Samoa	0	0	0	0
2020-04-15	American Samoa	0	0	0	0
2020-04-16	American Samoa	0	0	0	0
2020-04-17	American Samoa	0	0	0	0
2020-04-18	American Samoa	0	0	0	0
2020-04-19	American Samoa	0	0	0	0
2020-04-20	American Samoa	0	0	0	0
2020-04-21	American Samoa	0	0	0	0
2020-04-22	American Samoa	0	0	0	0
2020-04-23	American Samoa	0	0	0	0
2020-04-24	American Samoa	0	0	0	0
2020-04-25	American Samoa	0	0	0	0
2020-04-26	American Samoa	0	0	0	0
2020-04-27	American Samoa	0	0	0	0
2020-04-28	American Samoa	0	0	0	0
2020-04-29	American Samoa	0	0	0	0
2020-04-30	American Samoa	0	0	0	0
2020-05-01	American Samoa	0	0	0	0
2020-05-02	American Samoa	0	0	0	0
2020-05-03	American Samoa	0	0	0	0
2020-05-04	American Samoa	0	0	0	0
2020-05-05	American Samoa	0	0	0	0
2020-05-06	American Samoa	0	0	0	0
2020-05-07	American Samoa	0	0	0	0
2020-05-08	American Samoa	0	0	0	0
2020-05-09	American Samoa	0	0	0	0
2020-05-10	American Samoa	0	0	0	0
2020-05-11	American Samoa	0	0	0	0
2020-05-12	American Samoa	0	0	0	0
2020-05-13	American Samoa	0	0	0	0
2020-05-14	American Samoa	0	0	0	0
2020-05-15	American Samoa	0	0	0	0
2020-05-16	American Samoa	0	0	0	0
2020-05-17	American Samoa	0	0	0	0
2020-05-18	American Samoa	0	0	0	0
2020-05-19	American Samoa	0	0	0	0
2020-05-20	American Samoa	0	0	0	0
2020-05-21	American Samoa	0	0	0	0
2020-05-22	American Samoa	0	0	0	0
2020-05-23	American Samoa	0	0	0	0
2020-05-24	American Samoa	0	0	0	0
2020-05-25	American Samoa	0	0	0	0
2020-05-26	American Samoa	0	0	0	0
2020-05-27	American Samoa	0	0	0	0
2020-05-28	American Samoa	0	0	0	0
2020-05-29	American Samoa	0	0	0	0
2020-05-30	American Samoa	0	0	0	0
2020-05-31	American Samoa	0	0	0	0
2020-06-01	American Samoa	0	0	0	0
2020-06-02	American Samoa	0	0	0	0
2020-06-03	American Samoa	0	0	0	0
2020-06-04	American Samoa	0	0	0	0
2020-06-05	American Samoa	0	0	0	0
2020-06-06	American Samoa	0	0	0	0
2020-06-07	American Samoa	0	0	0	0
2020-06-08	American Samoa	0	0	0	0
2020-06-09	American Samoa	0	0	0	0
2020-06-10	American Samoa	0	0	0	0
2020-06-11	American Samoa	0	0	0	0
2020-06-12	American Samoa	0	0	0	0
2020-06-13	American Samoa	0	0	0	0
2020-06-14	American Samoa	0	0	0	0
2020-06-15	American Samoa	0	0	0	0
2020-06-16	American Samoa	0	0	0	0
2020-06-17	American Samoa	0	0	0	0
2020-06-18	American Samoa	0	0	0	0
2020-06-19	American Samoa	0	0	0	0
2020-06-20	American Samoa	0	0	0	0
2020-06-21	American Samoa	0	0	0	0
2020-06-22	American Samoa	0	0	0	0
2020-06-23	American Samoa	0	0	0	0
2020-06-24	American Samoa	0	0	0	0
2020-06-25	American Samoa	0	0	0	0
2020-06-26	American Samoa	0	0	0	0
2020-06-27	American Samoa	0	0	0	0
2020-06-28	American Samoa	0	0	0	0
2020-06-29	American Samoa	0	0	0	0
2020-06-30	American Samoa	0	0	0	0
2020-07-01	American Samoa	0	0	0	0
2020-07-02	American Samoa	0	0	0	0
2020-07-03	American Samoa	0	0	0	0
2020-07-04	American Samoa	0	0	0	0
2020-07-05	American Samoa	0	0	0	0
2020-07-06	American Samoa	0	0	0	0
2020-07-07	American Samoa	0	0	0	0
2020-07-08	American Samoa	0	0	0	0
2020-07-09	American Samoa	0	0	0	0
2020-07-10	American Samoa	0	0	0	0
2020-07-11	American Samoa	0	0	0	0
2020-07-12	American Samoa	0	0	0	0
2020-07-13	American Samoa	0	0	0	0
2020-07-14	American Samoa	0	0	0	0
2020-07-15	American Samoa	0	0	0	0
2020-07-16	American Samoa	0	0	0	0
2020-07-17	American Samoa	0	0	0	0
2020-07-18	American Samoa	0	0	0	0
2020-07-19	American Samoa	0	0	0	0
2020-07-20	American Samoa	0	0	0	0
2020-07-21	American Samoa	0	0	0	0
2020-07-22	American Samoa	0	0	0	0
2020-07-23	American Samoa	0	0	0	0
2020-07-24	American Samoa	0	0	0	0
2020-07-25	American Samoa	0	0	0	0
2020-07-26	American Samoa	0	0	0	0
2020-07-27	American Samoa	0	0	0	0
2020-07-28	American Samoa	0	0	0	0
2020-07-29	American Samoa	0	0	0	0
2020-07-30	American Samoa	0	0	0	0
2020-07-31	American Samoa	0	0	0	0
2020-08-01	American Samoa	0	0	0	0
2020-08-02	American Samoa	0	0	0	0
2020-08-03	American Samoa	0	0	0	0
2020-08-04	American Samoa	0	0	0	0
2020-08-05	American Samoa	0	0	0	0
2020-08-06	American Samoa	0	0	0	0
2020-08-07	American Samoa	0	0	0	0
2020-08-08	American Samoa	0	0	0	0
2020-08-09	American Samoa	0	0	0	0
2020-08-10	American Samoa	0	0	0	0
2020-08-11	American Samoa	0	0	0	0
2020-08-12	American Samoa	0	0	0	0
2020-08-13	American Samoa	0	0	0	0
2020-08-14	American Samoa	0	0	0	0
2020-08-15	American Samoa	0	0	0	0
2020-08-16	American Samoa	0	0	0	0
2020-08-17	American Samoa	0	0	0	0
2020-08-18	American Samoa	0	0	0	0
2020-08-19	American Samoa	0	0	0	0
2020-08-20	American Samoa	0	0	0	0
2020-08-21	American Samoa	0	0	0	0
2020-08-22	American Samoa	0	0	0	0
2020-08-23	American Samoa	0	0	0	0
2020-08-24	American Samoa	0	0	0	0
2020-08-25	American Samoa	0	0	0	0
2020-08-26	American Samoa	0	0	0	0
2020-08-27	American Samoa	0	0	0	0
2020-08-28	American Samoa	0	0	0	0
2020-08-29	American Samoa	0	0	0	0
2020-08-30	American Samoa	0	0	0	0
2020-08-31	American Samoa	0	0	0	0
2020-09-01	American Samoa	0	0	0	0
2020-09-02	American Samoa	0	0	0	0
2020-09-03	American Samoa	0	0	0	0
2020-09-04	American Samoa	0	0	0	0
2020-09-05	American Samoa	0	0	0	0
2020-09-06	American Samoa	0	0	0	0
2020-09-07	American Samoa	0	0	0	0
2020-09-08	American Samoa	0	0	0	0
2020-09-09	American Samoa	0	0	0	0
2020-09-10	American Samoa	0	0	0	0
2020-09-11	American Samoa	0	0	0	0
2020-09-12	American Samoa	0	0	0	0
2020-09-13	American Samoa	0	0	0	0
2020-09-14	American Samoa	0	0	0	0
2020-09-15	American Samoa	0	0	0	0
2020-09-16	American Samoa	0	0	0	0
2020-09-17	American Samoa	0	0	0	0
2020-09-18	American Samoa	0	0	0	0
2020-09-19	American Samoa	0	0	0	0
2020-09-20	American Samoa	0	0	0	0
2020-09-21	American Samoa	0	0	0	0
2020-09-22	American Samoa	0	0	0	0
2020-09-23	American Samoa	0	0	0	0
2020-09-24	American Samoa	0	0	0	0
2020-09-25	American Samoa	0	0	0	0
2020-09-26	American Samoa	0	0	0	0
2020-09-27	American Samoa	0	0	0	0
2020-09-28	American Samoa	0	0	0	0
2020-09-29	American Samoa	0	0	0	0
2020-09-30	American Samoa	0	0	0	0
2020-10-01	American Samoa	0	0	0	0
2020-10-02	American Samoa	0	0	0	0
2020-10-03	American Samoa	0	0	0	0
2020-10-04	American Samoa	0	0	0	0
2020-10-05	American Samoa	0	0	0	0
2020-10-06	American Samoa	0	0	0	0
2020-10-07	American Samoa	0	0	0	0
2020-10-08	American Samoa	0	0	0	0
2020-10-09	American Samoa	0	0	0	0
2020-10-10	American Samoa	0	0	0	0
2020-10-11	American Samoa	0	0	0	0
2020-10-12	American Samoa	0	0	0	0
2020-10-13	American Samoa	0	0	0	0
2020-10-14	American Samoa	0	0	0	0
2020-10-15	American Samoa	0	0	0	0
2020-10-16	American Samoa	0	0	0	0
2020-10-17	American Samoa	0	0	0	0
2020-10-18	American Samoa	0	0	0	0
2020-10-19	American Samoa	0	0	0	0
2020-10-20	American Samoa	0	0	0	0
2020-10-21	American Samoa	0	0	0	0
2020-10-22	American Samoa	0	0	0	0
2020-10-23	American Samoa	0	0	0	0
2020-10-24	American Samoa	0	0	0	0
2020-10-25	American Samoa	0	0	0	0
2020-10-26	American Samoa	0	0	0	0
2020-10-27	American Samoa	0	0	0	0
2020-10-28	American Samoa	0	0	0	0
2020-10-29	American Samoa	0	0	0	0
2020-10-30	American Samoa	0	0	0	0
2020-10-31	American Samoa	0	0	0	0
2020-11-01	American Samoa	0	0	0	0
2020-11-02	American Samoa	0	0	0	0
2020-11-03	American Samoa	0	0	0	0
2020-11-04	American Samoa	0	0	0	0
2020-11-05	American Samoa	0	0	0	0
2020-11-06	American Samoa	0	0	0	0
2020-11-07	American Samoa	0	0	0	0
2020-11-08	American Samoa	0	0	0	0
2020-11-09	American Samoa	0	0	0	0
2020-11-10	American Samoa	0	0	0	0
2020-11-11	American Samoa	0	0	0	0
2020-11-12	American Samoa	0	0	0	0
2020-11-13	American Samoa	0	0	0	0
2020-11-14	American Samoa	0	0	0	0
2020-11-15	American Samoa	0	0	0	0
2020-11-16	American Samoa	0	0	0	0
2020-11-17	American Samoa	0	0	0	0
2020-11-18	American Samoa	0	0	0	0
2020-11-19	American Samoa	0	0	0	0
2020-11-20	American Samoa	0	0	0	0
2020-11-21	American Samoa	0	0	0	0
2020-11-22	American Samoa	0	0	0	0
2020-11-23	American Samoa	0	0	0	0
2020-11-24	American Samoa	0	0	0	0
2020-11-25	American Samoa	0	0	0	0
2020-11-26	American Samoa	0	0	0	0
2020-11-27	American Samoa	0	0	0	0
2020-11-28	American Samoa	0	0	0	0
2020-11-29	American Samoa	0	0	0	0
2020-11-30	American Samoa	0	0	0	0
2020-12-01	American Samoa	0	0	0	0
2020-12-02	American Samoa	0	0	0	0
2020-12-03	American Samoa	0	0	0	0
2020-12-04	American Samoa	0	0	0	0
2020-12-05	American Samoa	0	0	0	0
2020-12-06	American Samoa	0	0	0	0
2020-12-07	American Samoa	0	0	0	0
2020-12-08	American Samoa	0	0	0	0
2020-12-09	American Samoa	0	0	0	0
2020-12-10	American Samoa	0	0	0	0
2020-12-11	American Samoa	0	0	0	0
2020-12-12	American Samoa	0	0	0	0
2020-12-13	American Samoa	0	0	0	0
2020-12-14	American Samoa	0	0	0	0
2020-12-15	American Samoa	0	0	0	0
2020-12-16	American Samoa	0	0	0	0
2020-12-17	American Samoa	0	0	0	0
2020-12-18	American Samoa	0	0	0	0
2020-12-19	American Samoa	0	0	0	0
2020-12-20	American Samoa	0	0	0	0
2020-12-21	American Samoa	0	0	0	0
2020-12-22	American Samoa	0	0	0	0
2020-12-23	American Samoa	0	0	0	0
2020-12-24	American Samoa	0	0	0	0
2020-12-25	American Samoa	0	0	0	0
2020-12-26	American Samoa	0	0	0	0
2020-12-27	American Samoa	0	0	0	0
2020-12-28	American Samoa	0	0	0	0
2020-12-29	American Samoa	0	0	0	0
2020-12-30	American Samoa	0	0	0	0
2020-12-31	American Samoa	0	0	0	0
2021-01-01	American Samoa	0	0	0	0
2021-01-02	American Samoa	0	0	0	0
2021-01-03	American Samoa	0	0	0	0
2021-01-04	American Samoa	0	0	0	0
2021-01-05	American Samoa	0	0	0	0
2021-01-06	American Samoa	0	0	0	0
2021-01-07	American Samoa	0	0	0	0
2021-01-08	American Samoa	0	0	0	0
2021-01-09	American Samoa	0	0	0	0
2021-01-10	American Samoa	0	0	0	0
2021-01-11	American Samoa	0	0	0	0
2021-01-12	American Samoa	0	0	0	0
2021-01-13	American Samoa	0	0	0	0
2021-01-14	American Samoa	0	0	0	0
2021-01-15	American Samoa	0	0	0	0
2021-01-16	American Samoa	0	0	0	0
2021-01-17	American Samoa	0	0	0	0
2021-01-18	American Samoa	0	0	0	0
2021-01-19	American Samoa	0	0	0	0
2021-01-20	American Samoa	0	0	0	0
2021-01-21	American Samoa	0	0	0	0
2021-01-22	American Samoa	0	0	0	0
2021-01-23	American Samoa	0	0	0	0
2021-01-24	American Samoa	0	0	0	0
2021-01-25	American Samoa	0	0	0	0
2021-01-26	American Samoa	0	0	0	0
2021-01-27	American Samoa	0	0	0	0
2021-01-28	American Samoa	0	0	0	0
2021-01-29	American Samoa	0	0	0	0
2021-01-30	American Samoa	0	0	0	0
2021-01-31	American Samoa	0	0	0	0
2021-02-01	American Samoa	0	0	0	0
2021-02-02	American Samoa	0	0	0	0
2021-02-03	American Samoa	0	0	0	0
2021-02-04	American Samoa	0	0	0	0
2021-02-05	American Samoa	0	0	0	0
2021-02-06	American Samoa	0	0	0	0
2021-02-07	American Samoa	0	0	0	0
2021-02-08	American Samoa	0	0	0	0
2021-02-09	American Samoa	0	0	0	0
2021-02-10	American Samoa	0	0	0	0
2021-02-11	American Samoa	0	0	0	0
2021-02-12	American Samoa	0	0	0	0
2021-02-13	American Samoa	0	0	0	0
2021-02-14	American Samoa	0	0	0	0
2021-02-15	American Samoa	0	0	0	0
2021-02-16	American Samoa	0	0	0	0
2021-02-17	American Samoa	0	0	0	0
2021-02-18	American Samoa	0	0	0	0
2021-02-19	American Samoa	0	0	0	0
2021-02-20	American Samoa	0	0	0	0
2021-02-21	American Samoa	0	0	0	0
2021-02-22	American Samoa	0	0	0	0
2021-02-23	American Samoa	0	0	0	0
2021-02-24	American Samoa	0	0	0	0
2021-02-25	American Samoa	0	0	0	0
2021-02-26	American Samoa	0	0	0	0
2021-02-27	American Samoa	0	0	0	0
2021-02-28	American Samoa	0	0	0	0
2021-03-01	American Samoa	0	0	0	0
2021-03-02	American Samoa	0	0	0	0
2021-03-03	American Samoa	0	0	0	0
2021-03-04	American Samoa	0	0	0	0
2021-03-05	American Samoa	0	0	0	0
2021-03-06	American Samoa	0	0	0	0
2021-03-07	American Samoa	0	0	0	0
2021-03-08	American Samoa	0	0	0	0
2021-03-09	American Samoa	0	0	0	0
2021-03-10	American Samoa	0	0	0	0
2021-03-11	American Samoa	0	0	0	0
2021-03-12	American Samoa	0	0	0	0
2021-03-13	American Samoa	0	0	0	0
2021-03-14	American Samoa	0	0	0	0
2021-03-15	American Samoa	0	0	0	0
2021-03-16	American Samoa	0	0	0	0
2021-03-17	American Samoa	0	0	0	0
2021-03-18	American Samoa	0	0	0	0
2021-03-19	American Samoa	0	0	0	0
2021-03-20	American Samoa	0	0	0	0
2021-03-21	American Samoa	0	0	0	0
2021-03-22	American Samoa	0	0	0	0
2021-03-23	American Samoa	0	0	0	0
2021-03-24	American Samoa	0	0	0	0
2021-03-25	American Samoa	0	0	0	0
2021-03-26	American Samoa	0	0	0	0
2021-03-27	American Samoa	0	0	0	0
2021-03-28	American Samoa	0	0	0	0
2021-03-29	American Samoa	0	0	0	0
2021-03-30	American Samoa	0	0	0	0
2021-03-31	American Samoa	0	0	0	0
2021-04-01	American Samoa	0	0	0	0
2021-04-02	American Samoa	0	0	0	0
2021-04-03	American Samoa	0	0	0	0
2021-04-04	American Samoa	0	0	0	0
2021-04-05	American Samoa	0	0	0	0
2021-04-06	American Samoa	0	0	0	0
2021-04-07	American Samoa	0	0	0	0
2021-04-08	American Samoa	0	0	0	0
2021-04-09	American Samoa	0	0	0	0
2021-04-10	American Samoa	0	0	0	0
2021-04-11	American Samoa	0	0	0	0
2021-04-12	American Samoa	0	0	0	0
2021-04-13	American Samoa	0	0	0	0
2021-04-14	American Samoa	0	0	0	0
2021-04-15	American Samoa	0	0	0	0
2021-04-16	American Samoa	0	0	0	0
2021-04-17	American Samoa	0	0	0	0
2021-04-18	American Samoa	0	0	0	0
2021-04-19	American Samoa	0	0	0	0
2021-04-20	American Samoa	0	0	0	0
2021-04-21	American Samoa	0	0	0	0
2021-04-22	American Samoa	0	0	0	0
2021-04-23	American Samoa	0	0	0	0
2021-04-24	American Samoa	0	0	0	0
2021-04-25	American Samoa	0	0	0	0
2021-04-26	American Samoa	0	0	0	0
2021-04-27	American Samoa	0	0	0	0
2021-04-28	American Samoa	0	0	0	0
2021-04-29	American Samoa	0	0	0	0
2021-04-30	American Samoa	0	0	0	0
2021-05-01	American Samoa	0	0	0	0
2021-05-02	American Samoa	0	0	0	0
2021-05-03	American Samoa	0	0	0	0
2021-05-04	American Samoa	0	0	0	0
2021-05-05	American Samoa	0	0	0	0
2021-05-06	American Samoa	0	0	0	0
2021-05-07	American Samoa	0	0	0	0
2021-05-08	American Samoa	0	0	0	0
2021-05-09	American Samoa	0	0	0	0
2021-05-10	American Samoa	0	0	0	0
2021-05-11	American Samoa	0	0	0	0
2021-05-12	American Samoa	0	0	0	0
2021-05-13	American Samoa	0	0	0	0
2021-05-14	American Samoa	0	0	0	0
2021-05-15	American Samoa	0	0	0	0
2021-05-16	American Samoa	0	0	0	0
2021-05-17	American Samoa	0	0	0	0
2021-05-18	American Samoa	0	0	0	0
2021-05-19	American Samoa	0	0	0	0
2021-05-20	American Samoa	0	0	0	0
2021-05-21	American Samoa	0	0	0	0
2021-05-22	American Samoa	0	0	0	0
2021-05-23	American Samoa	0	0	0	0
2021-05-24	American Samoa	0	0	0	0
2021-05-25	American Samoa	0	0	0	0
2021-05-26	American Samoa	0	0	0	0
2021-05-27	American Samoa	0	0	0	0
2021-05-28	American Samoa	0	0	0	0
2021-05-29	American Samoa	0	0	0	0
2021-05-30	American Samoa	0	0	0	0
2021-05-31	American Samoa	0	0	0	0
2021-06-01	American Samoa	0	0	0	0
2021-06-02	American Samoa	0	0	0	0
2021-06-03	American Samoa	0	0	0	0
2021-06-04	American Samoa	0	0	0	0
2021-06-05	American Samoa	0	0	0	0
2021-06-06	American Samoa	0	0	0	0
2021-06-07	American Samoa	0	0	0	0
2021-06-08	American Samoa	0	0	0	0
2021-06-09	American Samoa	0	0	0	0
2021-06-10	American Samoa	0	0	0	0
2021-06-11	American Samoa	0	0	0	0
2021-06-12	American Samoa	0	0	0	0
2021-06-13	American Samoa	0	0	0	0
2021-06-14	American Samoa	0	0	0	0
2021-06-15	American Samoa	0	0	0	0
2021-06-16	American Samoa	0	0	0	0
2021-06-17	American Samoa	0	0	0	0
2021-06-18	American Samoa	0	0	0	0
2021-06-19	American Samoa	0	0	0	0
2021-06-20	American Samoa	0	0	0	0
2021-06-21	American Samoa	0	0	0	0
2021-06-22	American Samoa	0	0	0	0
2021-06-23	American Samoa	0	0	0	0
2021-06-24	American Samoa	0	0	0	0
2021-06-25	American Samoa	0	0	0	0
2021-06-26	American Samoa	0	0	0	0
2021-06-27	American Samoa	0	0	0	0
2021-06-28	American Samoa	0	0	0	0
2021-06-29	American Samoa	0	0	0	0
2021-06-30	American Samoa	0	0	0	0
2021-07-01	American Samoa	0	0	0	0
2021-07-02	American Samoa	0	0	0	0
2021-07-03	American Samoa	0	0	0	0
2021-07-04	American Samoa	0	0	0	0
2021-07-05	American Samoa	0	0	0	0
2021-07-06	American Samoa	0	0	0	0
2021-07-07	American Samoa	0	0	0	0
2021-07-08	American Samoa	0	0	0	0
2021-07-09	American Samoa	0	0	0	0
2021-07-10	American Samoa	0	0	0	0
2021-07-11	American Samoa	0	0	0	0
2021-07-12	American Samoa	0	0	0	0
2021-07-13	American Samoa	0	0	0	0
2021-07-14	American Samoa	0	0	0	0
2021-07-15	American Samoa	0	0	0	0
2021-07-16	American Samoa	0	0	0	0
2021-07-17	American Samoa	0	0	0	0
2021-07-18	American Samoa	0	0	0	0
2021-07-19	American Samoa	0	0	0	0
2021-07-20	American Samoa	0	0	0	0
2021-07-21	American Samoa	0	0	0	0
2021-07-22	American Samoa	0	0	0	0
2021-07-23	American Samoa	0	0	0	0
2021-07-24	American Samoa	0	0	0	0
2021-07-25	American Samoa	0	0	0	0
2021-07-26	American Samoa	0	0	0	0
2021-07-27	American Samoa	0	0	0	0
2021-07-28	American Samoa	0	0	0	0
2021-07-29	American Samoa	0	0	0	0
2021-07-30	American Samoa	0	0	0	0
2021-07-31	American Samoa	0	0	0	0
2021-08-01	American Samoa	0	0	0	0
2021-08-02	American Samoa	0	0	0	0
2021-08-03	American Samoa	0	0	0	0
2021-08-04	American Samoa	0	0	0	0
2021-08-05	American Samoa	0	0	0	0
2021-08-06	American Samoa	0	0	0	0
2021-08-07	American Samoa	0	0	0	0
2021-08-08	American Samoa	0	0	0	0
2021-08-09	American Samoa	0	0	0	0
2021-08-10	American Samoa	0	0	0	0
2021-08-11	American Samoa	0	0	0	0
2021-08-12	American Samoa	0	0	0	0
2021-08-13	American Samoa	0	0	0	0
2021-08-14	American Samoa	0	0	0	0
2021-08-15	American Samoa	0	0	0	0
2021-08-16	American Samoa	0	0	0	0
2021-08-17	American Samoa	0	0	0	0
2021-08-18	American Samoa	0	0	0	0
2021-08-19	American Samoa	0	0	0	0
2021-08-20	American Samoa	0	0	0	0
2021-08-21	American Samoa	0	0	0	0
2021-08-22	American Samoa	0	0	0	0
2021-08-23	American Samoa	0	0	0	0
2021-08-24	American Samoa	0	0	0	0
2021-08-25	American Samoa	0	0	0	0
2021-08-26	American Samoa	0	0	0	0
2021-08-27	American Samoa	0	0	0	0
2021-08-28	American Samoa	0	0	0	0
2021-08-29	American Samoa	0	0	0	0
2021-08-30	American Samoa	0	0	0	0
2021-08-31	American Samoa	0	0	0	0
2021-09-01	American Samoa	0	0	0	0
2021-09-02	American Samoa	0	0	0	0
2021-09-03	American Samoa	0	0	0	0
2021-09-04	American Samoa	0	0	0	0
2021-09-05	American Samoa	0	0	0	0
2021-09-06	American Samoa	0	0	0	0
2021-09-07	American Samoa	0	0	0	0
2021-09-08	American Samoa	0	0	0	0
2021-09-09	American Samoa	0	0	0	0
2021-09-10	American Samoa	0	0	0	0
2021-09-11	American Samoa	0	0	0	0
2021-09-12	American Samoa	0	0	0	0
2021-09-13	American Samoa	0	0	0	0
2021-09-14	American Samoa	0	0	0	0
2021-09-15	American Samoa	0	0	0	0
2021-09-16	American Samoa	0	0	0	0
2021-09-17	American Samoa	0	0	0	0
2021-09-18	American Samoa	0	0	0	0
2021-09-19	American Samoa	1	1	0	0
2021-09-20	American Samoa	0	1	0	0
2021-09-21	American Samoa	0	1	0	0
2021-09-22	American Samoa	0	1	0	0
2021-09-23	American Samoa	0	1	0	0
2021-09-24	American Samoa	0	1	0	0
2021-09-25	American Samoa	0	1	0	0
2021-09-26	American Samoa	0	1	0	0
2021-09-27	American Samoa	0	1	0	0
2021-09-28	American Samoa	0	1	0	0
2021-09-29	American Samoa	0	1	0	0
2021-09-30	American Samoa	0	1	0	0
2021-10-01	American Samoa	0	1	0	0
2021-10-02	American Samoa	0	1	0	0
2021-10-03	American Samoa	0	1	0	0
2021-10-04	American Samoa	0	1	0	0
2021-10-05	American Samoa	2	3	0	0
2021-10-06	American Samoa	0	3	0	0
2021-10-07	American Samoa	0	3	0	0
2021-10-08	American Samoa	0	3	0	0
2021-10-09	American Samoa	0	3	0	0
2021-10-10	American Samoa	0	3	0	0
2021-10-11	American Samoa	0	3	0	0
2021-10-12	American Samoa	0	3	0	0
2021-10-13	American Samoa	0	3	0	0
2021-10-14	American Samoa	0	3	0	0
2021-10-15	American Samoa	0	3	0	0
2021-10-16	American Samoa	0	3	0	0
2021-10-17	American Samoa	0	3	0	0
2021-10-18	American Samoa	0	3	0	0
2021-10-19	American Samoa	0	3	0	0
2021-10-20	American Samoa	0	3	0	0
2021-10-21	American Samoa	1	4	0	0
2021-10-22	American Samoa	0	4	0	0
2021-10-23	American Samoa	0	4	0	0
2021-10-24	American Samoa	0	4	0	0
2021-10-25	American Samoa	0	4	0	0
2021-10-26	American Samoa	0	4	0	0
2021-10-27	American Samoa	0	4	0	0
2021-10-28	American Samoa	0	4	0	0
2021-10-29	American Samoa	0	4	0	0
2021-10-30	American Samoa	0	4	0	0
2021-10-31	American Samoa	0	4	0	0
2021-11-01	American Samoa	0	4	0	0
2021-11-02	American Samoa	0	4	0	0
2021-11-03	American Samoa	0	4	0	0
2021-11-04	American Samoa	0	4	0	0
2021-11-05	American Samoa	0	4	0	0
2021-11-06	American Samoa	0	4	0	0
2021-11-07	American Samoa	0	4	0	0
2021-11-08	American Samoa	0	4	0	0
2021-11-09	American Samoa	0	4	0	0
2021-11-10	American Samoa	0	4	0	0
2021-11-11	American Samoa	0	4	0	0
2021-11-12	American Samoa	0	4	0	0
2021-11-13	American Samoa	1	5	0	0
2021-11-14	American Samoa	0	5	0	0
2021-11-15	American Samoa	0	5	0	0
2021-11-16	American Samoa	0	5	0	0
2021-11-17	American Samoa	0	5	0	0
2021-11-18	American Samoa	0	5	0	0
2021-11-19	American Samoa	0	5	0	0
2021-11-20	American Samoa	0	5	0	0
2021-11-21	American Samoa	0	5	0	0
2021-11-22	American Samoa	0	5	0	0
2021-11-23	American Samoa	0	5	0	0
2021-11-24	American Samoa	0	5	0	0
2021-11-25	American Samoa	0	5	0	0
2021-11-26	American Samoa	0	5	0	0
2021-11-27	American Samoa	0	5	0	0
2021-11-28	American Samoa	0	5	0	0
2021-11-29	American Samoa	0	5	0	0
2021-11-30	American Samoa	5	10	0	0
2021-12-01	American Samoa	0	10	0	0
2021-12-02	American Samoa	0	10	0	0
2021-12-03	American Samoa	0	10	0	0
2021-12-04	American Samoa	0	10	0	0
2021-12-05	American Samoa	0	10	0	0
2021-12-06	American Samoa	0	10	0	0
2021-12-07	American Samoa	0	10	0	0
2021-12-08	American Samoa	0	10	0	0
2021-12-09	American Samoa	0	10	0	0
2021-12-10	American Samoa	0	10	0	0
2021-12-11	American Samoa	0	10	0	0
2021-12-12	American Samoa	0	10	0	0
2021-12-13	American Samoa	0	10	0	0
2021-12-14	American Samoa	0	10	0	0
2021-12-15	American Samoa	0	10	0	0
2021-12-16	American Samoa	0	10	0	0
2021-12-17	American Samoa	0	10	0	0
2021-12-18	American Samoa	0	10	0	0
2021-12-19	American Samoa	0	10	0	0
2021-12-20	American Samoa	1	11	0	0
2021-12-21	American Samoa	0	11	0	0
2021-12-22	American Samoa	0	11	0	0
2021-12-23	American Samoa	0	11	0	0
2021-12-24	American Samoa	0	11	0	0
2021-12-25	American Samoa	0	11	0	0
2021-12-26	American Samoa	0	11	0	0
2021-12-27	American Samoa	0	11	0	0
2021-12-28	American Samoa	0	11	0	0
2021-12-29	American Samoa	0	11	0	0
2021-12-30	American Samoa	0	11	0	0
2021-12-31	American Samoa	0	11	0	0
2022-01-01	American Samoa	0	11	0	0
2022-01-02	American Samoa	0	11	0	0
2022-01-03	American Samoa	0	11	0	0
2022-01-04	American Samoa	0	11	0	0
2022-01-05	American Samoa	0	11	0	0
2022-01-06	American Samoa	0	11	0	0
2022-01-07	American Samoa	7	18	0	0
2022-01-08	American Samoa	0	18	0	0
2022-01-09	American Samoa	0	18	0	0
2022-01-10	American Samoa	0	18	0	0
2022-01-11	American Samoa	0	18	0	0
2022-01-12	American Samoa	0	18	0	0
2022-01-13	American Samoa	0	18	0	0
2022-01-14	American Samoa	0	18	0	0
2022-01-15	American Samoa	0	18	0	0
2022-01-16	American Samoa	0	18	0	0
2022-01-17	American Samoa	0	18	0	0
2022-01-18	American Samoa	0	18	0	0
2022-01-19	American Samoa	0	18	0	0
2022-01-20	American Samoa	0	18	0	0
2022-01-21	American Samoa	0	18	0	0
2022-01-22	American Samoa	0	18	0	0
2022-01-23	American Samoa	0	18	0	0
2022-01-24	American Samoa	0	18	0	0
2022-01-25	American Samoa	0	18	0	0
2022-01-26	American Samoa	0	18	0	0
2022-01-27	American Samoa	0	18	0	0
2022-01-28	American Samoa	0	18	0	0
2022-01-29	American Samoa	0	18	0	0
2022-01-30	American Samoa	0	18	0	0
2022-01-31	American Samoa	0	18	0	0
2022-02-01	American Samoa	4	22	0	0
2022-02-02	American Samoa	0	22	0	0
2022-02-03	American Samoa	13	35	0	0
2022-02-04	American Samoa	0	35	0	0
2022-02-05	American Samoa	0	35	0	0
2022-02-06	American Samoa	4	39	0	0
2022-02-07	American Samoa	10	49	0	0
2022-02-08	American Samoa	8	57	0	0
2022-02-09	American Samoa	0	57	0	0
2022-02-10	American Samoa	0	57	0	0
2022-02-11	American Samoa	0	57	0	0
2022-02-12	American Samoa	0	57	0	0
2022-02-13	American Samoa	0	57	0	0
2022-02-14	American Samoa	0	57	0	0
2022-02-15	American Samoa	0	57	0	0
2022-02-16	American Samoa	0	57	0	0
2022-02-17	American Samoa	0	57	0	0
2022-02-18	American Samoa	0	57	0	0
2022-02-19	American Samoa	0	57	0	0
2022-02-20	American Samoa	0	57	0	0
2022-02-21	American Samoa	0	57	0	0
2022-02-22	American Samoa	3	60	0	0
2022-02-23	American Samoa	12	72	0	0
2022-02-24	American Samoa	0	72	0	0
2022-02-25	American Samoa	12	84	0	0
2022-02-26	American Samoa	0	84	0	0
2022-02-27	American Samoa	0	84	0	0
2022-02-28	American Samoa	0	84	0	0
2022-03-01	American Samoa	0	84	0	0
2022-03-02	American Samoa	62	146	0	0
2022-03-03	American Samoa	9	155	0	0
2022-03-04	American Samoa	41	196	0	0
2022-03-05	American Samoa	0	196	0	0
2022-03-06	American Samoa	0	196	0	0
2022-03-07	American Samoa	96	292	0	0
2022-03-08	American Samoa	11	303	0	0
2022-03-09	American Samoa	49	352	0	0
2022-03-10	American Samoa	52	404	0	0
2022-03-11	American Samoa	39	443	0	0
2022-03-12	American Samoa	0	443	0	0
2022-03-13	American Samoa	0	443	0	0
2022-03-14	American Samoa	112	555	0	0
2022-03-15	American Samoa	61	616	0	0
2022-03-16	American Samoa	163	779	0	0
2022-03-17	American Samoa	0	779	0	0
2022-03-18	American Samoa	284	1063	0	0
2022-03-19	American Samoa	0	1063	0	0
2022-03-20	American Samoa	0	1063	0	0
2022-03-21	American Samoa	334	1397	0	0
2022-03-22	American Samoa	174	1571	0	0
2022-03-23	American Samoa	55	1626	0	0
2022-03-24	American Samoa	378	2004	0	0
2022-03-25	American Samoa	258	2262	1	1
2022-03-26	American Samoa	955	3217	0	1
2022-03-27	American Samoa	0	3217	0	1
2022-03-28	American Samoa	61	3278	1	2
2022-03-29	American Samoa	163	3441	0	2
2022-03-30	American Samoa	42	3483	1	3
2022-03-31	American Samoa	334	3817	1	4
2022-04-01	American Samoa	0	3817	0	4
2022-04-02	American Samoa	0	3817	0	4
2022-04-03	American Samoa	0	3817	0	4
2022-04-04	American Samoa	839	4656	3	7
2022-04-05	American Samoa	82	4738	0	7
2022-04-06	American Samoa	27	4765	0	7
2022-04-07	American Samoa	253	5018	1	8
2022-04-08	American Samoa	0	5018	0	8
2022-04-09	American Samoa	0	5018	0	8
2022-04-10	American Samoa	7	5025	0	8
2022-04-11	American Samoa	377	5402	3	11
2022-04-12	American Samoa	32	5434	1	12
2022-04-13	American Samoa	10	5444	5	17
2022-04-14	American Samoa	91	5535	1	18
2022-04-15	American Samoa	0	5535	0	18
2022-04-16	American Samoa	0	5535	0	18
2022-04-17	American Samoa	0	5535	0	18
2022-04-18	American Samoa	0	5535	0	18
2022-04-19	American Samoa	128	5663	3	21
2022-04-20	American Samoa	0	5663	0	21
2022-04-21	American Samoa	0	5663	0	21
2022-04-22	American Samoa	45	5708	1	22
2022-04-23	American Samoa	0	5708	0	22
2022-04-24	American Samoa	0	5708	0	22
2022-04-25	American Samoa	57	5765	1	23
2022-04-26	American Samoa	0	5765	0	23
2022-04-27	American Samoa	40	5805	2	25
2022-04-28	American Samoa	12	5817	1	26
2022-04-29	American Samoa	5	5822	0	26
2022-04-30	American Samoa	0	5822	0	26
2022-05-01	American Samoa	0	5822	0	26
2022-05-02	American Samoa	35	5857	0	26
2022-05-03	American Samoa	12	5869	0	26
2022-05-04	American Samoa	4	5873	1	27
2022-05-05	American Samoa	0	5873	0	27
2022-05-06	American Samoa	50	5923	1	28
2022-05-07	American Samoa	0	5923	0	28
2022-05-08	American Samoa	0	5923	0	28
2022-05-09	American Samoa	32	5955	1	29
2022-05-10	American Samoa	14	5969	0	29
2022-05-11	American Samoa	5	5974	0	29
2022-05-12	American Samoa	17	5991	1	30
2022-05-13	American Samoa	8	5999	0	30
2022-05-14	American Samoa	0	5999	0	30
2022-05-15	American Samoa	0	5999	0	30
2022-05-16	American Samoa	19	6018	0	30
2022-05-17	American Samoa	31	6049	0	30
2022-05-18	American Samoa	16	6065	0	30
2022-05-19	American Samoa	0	6065	0	30
2022-05-20	American Samoa	7	6072	0	30
2022-05-21	American Samoa	0	6072	0	30
2022-05-22	American Samoa	0	6072	0	30
2022-05-23	American Samoa	11	6083	0	30
2022-05-24	American Samoa	0	6083	0	30
2022-05-25	American Samoa	27	6110	1	31
2022-05-26	American Samoa	5	6115	0	31
2022-05-27	American Samoa	15	6130	0	31
2022-05-28	American Samoa	0	6130	0	31
2022-05-29	American Samoa	0	6130	0	31
2022-05-30	American Samoa	15	6145	0	31
2022-05-31	American Samoa	0	6145	0	31
2022-06-01	American Samoa	2	6147	0	31
2022-06-02	American Samoa	45	6192	0	31
2022-06-03	American Samoa	0	6192	0	31
2022-06-04	American Samoa	0	6192	0	31
2022-06-05	American Samoa	0	6192	0	31
2022-06-06	American Samoa	77	6269	0	31
2022-06-07	American Samoa	0	6269	0	31
2022-06-08	American Samoa	0	6269	0	31
2022-06-09	American Samoa	0	6269	0	31
2022-06-10	American Samoa	0	6269	0	31
2022-06-11	American Samoa	0	6269	0	31
2022-06-12	American Samoa	0	6269	0	31
2022-06-13	American Samoa	73	6342	0	31
2022-06-14	American Samoa	0	6342	0	31
2022-06-15	American Samoa	0	6342	0	31
2022-06-16	American Samoa	0	6342	0	31
2022-06-17	American Samoa	0	6342	0	31
2022-06-18	American Samoa	0	6342	0	31
2022-06-19	American Samoa	0	6342	0	31
2022-06-20	American Samoa	72	6414	0	31
2022-06-21	American Samoa	0	6414	0	31
2022-06-22	American Samoa	0	6414	0	31
2022-06-23	American Samoa	0	6414	0	31
2022-06-24	American Samoa	0	6414	0	31
2022-06-25	American Samoa	0	6414	0	31
2022-06-26	American Samoa	0	6414	0	31
2022-06-27	American Samoa	91	6505	0	31
2022-06-28	American Samoa	0	6505	0	31
2022-06-29	American Samoa	0	6505	0	31
2022-06-30	American Samoa	0	6505	0	31
2022-07-01	American Samoa	0	6505	0	31
2022-07-02	American Samoa	0	6505	0	31
2022-07-03	American Samoa	0	6505	0	31
2022-07-04	American Samoa	0	6505	0	31
2022-07-05	American Samoa	0	6505	0	31
2022-07-06	American Samoa	0	6505	0	31
2022-07-07	American Samoa	0	6505	0	31
2022-07-08	American Samoa	0	6505	0	31
2020-01-03	Andorra	0	0	0	0
2020-01-04	Andorra	0	0	0	0
2020-01-05	Andorra	0	0	0	0
2020-01-06	Andorra	0	0	0	0
2020-01-07	Andorra	0	0	0	0
2020-01-08	Andorra	0	0	0	0
2020-01-09	Andorra	0	0	0	0
2020-01-10	Andorra	0	0	0	0
2020-01-11	Andorra	0	0	0	0
2020-01-12	Andorra	0	0	0	0
2020-01-13	Andorra	0	0	0	0
2020-01-14	Andorra	0	0	0	0
2020-01-15	Andorra	0	0	0	0
2020-01-16	Andorra	0	0	0	0
2020-01-17	Andorra	0	0	0	0
2020-01-18	Andorra	0	0	0	0
2020-01-19	Andorra	0	0	0	0
2020-01-20	Andorra	0	0	0	0
2020-01-21	Andorra	0	0	0	0
2020-01-22	Andorra	0	0	0	0
2020-01-23	Andorra	0	0	0	0
2020-01-24	Andorra	0	0	0	0
2020-01-25	Andorra	0	0	0	0
2020-01-26	Andorra	0	0	0	0
2020-01-27	Andorra	0	0	0	0
2020-01-28	Andorra	0	0	0	0
2020-01-29	Andorra	0	0	0	0
2020-01-30	Andorra	0	0	0	0
2020-01-31	Andorra	0	0	0	0
2020-02-01	Andorra	0	0	0	0
2020-02-02	Andorra	0	0	0	0
2020-02-03	Andorra	0	0	0	0
2020-02-04	Andorra	0	0	0	0
2020-02-05	Andorra	0	0	0	0
2020-02-06	Andorra	0	0	0	0
2020-02-07	Andorra	0	0	0	0
2020-02-08	Andorra	0	0	0	0
2020-02-09	Andorra	0	0	0	0
2020-02-10	Andorra	0	0	0	0
2020-02-11	Andorra	0	0	0	0
2020-02-12	Andorra	0	0	0	0
2020-02-13	Andorra	0	0	0	0
2020-02-14	Andorra	0	0	0	0
2020-02-15	Andorra	0	0	0	0
2020-02-16	Andorra	0	0	0	0
2020-02-17	Andorra	0	0	0	0
2020-02-18	Andorra	0	0	0	0
2020-02-19	Andorra	0	0	0	0
2020-02-20	Andorra	0	0	0	0
2020-02-21	Andorra	0	0	0	0
2020-02-22	Andorra	0	0	0	0
2020-02-23	Andorra	0	0	0	0
2020-02-24	Andorra	0	0	0	0
2020-02-25	Andorra	0	0	0	0
2020-02-26	Andorra	0	0	0	0
2020-02-27	Andorra	0	0	0	0
2020-02-28	Andorra	0	0	0	0
2020-02-29	Andorra	0	0	0	0
2020-03-01	Andorra	0	0	0	0
2020-03-02	Andorra	0	0	0	0
2020-03-03	Andorra	1	1	0	0
2020-03-04	Andorra	0	1	0	0
2020-03-05	Andorra	0	1	0	0
2020-03-06	Andorra	0	1	0	0
2020-03-07	Andorra	0	1	0	0
2020-03-08	Andorra	0	1	0	0
2020-03-09	Andorra	0	1	0	0
2020-03-10	Andorra	0	1	0	0
2020-03-11	Andorra	0	1	0	0
2020-03-12	Andorra	0	1	0	0
2020-03-13	Andorra	0	1	0	0
2020-03-14	Andorra	1	2	0	0
2020-03-15	Andorra	0	2	0	0
2020-03-16	Andorra	0	2	0	0
2020-03-17	Andorra	12	14	0	0
2020-03-18	Andorra	25	39	0	0
2020-03-19	Andorra	0	39	0	0
2020-03-20	Andorra	36	75	0	0
2020-03-21	Andorra	19	94	0	0
2020-03-22	Andorra	39	133	1	1
2020-03-23	Andorra	1	134	0	1
2020-03-24	Andorra	31	165	0	1
2020-03-25	Andorra	48	213	2	3
2020-03-26	Andorra	18	231	0	3
2020-03-27	Andorra	58	289	0	3
2020-03-28	Andorra	32	321	1	4
2020-03-29	Andorra	20	341	2	6
2020-03-30	Andorra	29	370	2	8
2020-03-31	Andorra	6	376	4	12
2020-04-01	Andorra	20	396	1	13
2020-04-02	Andorra	0	396	0	13
2020-04-03	Andorra	33	429	2	15
2020-04-04	Andorra	13	442	1	16
2020-04-05	Andorra	24	466	1	17
2020-04-06	Andorra	57	523	0	17
2020-04-07	Andorra	17	540	4	21
2020-04-08	Andorra	11	551	1	22
2020-04-09	Andorra	15	566	2	24
2020-04-10	Andorra	23	589	2	26
2020-04-11	Andorra	13	602	0	26
2020-04-12	Andorra	20	622	2	28
2020-04-13	Andorra	17	639	1	29
2020-04-14	Andorra	12	651	0	29
2020-04-15	Andorra	8	659	2	31
2020-04-16	Andorra	14	673	2	33
2020-04-17	Andorra	21	694	1	34
2020-04-18	Andorra	9	703	1	35
2020-04-19	Andorra	1	704	0	35
2020-04-20	Andorra	13	717	1	36
2020-04-21	Andorra	1	718	0	36
2020-04-22	Andorra	5	723	1	37
2020-04-23	Andorra	1	724	0	37
2020-04-24	Andorra	2	726	1	38
2020-04-25	Andorra	7	733	2	40
2020-04-26	Andorra	5	738	0	40
2020-04-27	Andorra	2	740	0	40
2020-04-28	Andorra	1	741	1	41
2020-04-29	Andorra	1	742	1	42
2020-04-30	Andorra	2	744	0	42
2020-05-01	Andorra	2	746	0	42
2020-05-02	Andorra	0	746	1	43
2020-05-03	Andorra	1	747	1	44
2020-05-04	Andorra	2	749	1	45
2020-05-05	Andorra	2	751	0	45
2020-05-06	Andorra	0	751	1	46
2020-05-07	Andorra	1	752	1	47
2020-05-08	Andorra	0	752	0	47
2020-05-09	Andorra	2	754	0	47
2020-05-10	Andorra	0	754	1	48
2020-05-11	Andorra	2	756	0	48
2020-05-12	Andorra	0	756	0	48
2020-05-13	Andorra	3	759	0	48
2020-05-14	Andorra	2	761	1	49
2020-05-15	Andorra	0	761	0	49
2020-05-16	Andorra	0	761	0	49
2020-05-17	Andorra	0	761	2	51
2020-05-18	Andorra	0	761	0	51
2020-05-19	Andorra	0	761	0	51
2020-05-20	Andorra	0	761	0	51
2020-05-21	Andorra	1	762	0	51
2020-05-22	Andorra	0	762	0	51
2020-05-23	Andorra	0	762	0	51
2020-05-24	Andorra	1	763	0	51
2020-05-25	Andorra	0	763	0	51
2020-05-26	Andorra	0	763	0	51
2020-05-27	Andorra	0	763	0	51
2020-05-28	Andorra	0	763	0	51
2020-05-29	Andorra	1	764	0	51
2020-05-30	Andorra	0	764	0	51
2020-05-31	Andorra	0	764	0	51
2020-06-01	Andorra	0	764	0	51
2020-06-02	Andorra	1	765	0	51
2020-06-03	Andorra	79	844	0	51
2020-06-04	Andorra	7	851	0	51
2020-06-05	Andorra	1	852	0	51
2020-06-06	Andorra	0	852	0	51
2020-06-07	Andorra	0	852	0	51
2020-06-08	Andorra	0	852	0	51
2020-06-09	Andorra	0	852	0	51
2020-06-10	Andorra	0	852	0	51
2020-06-11	Andorra	0	852	0	51
2020-06-12	Andorra	0	852	0	51
2020-06-13	Andorra	1	853	0	51
2020-06-14	Andorra	0	853	0	51
2020-06-15	Andorra	0	853	0	51
2020-06-16	Andorra	0	853	0	51
2020-06-17	Andorra	1	854	1	52
2020-06-18	Andorra	0	854	0	52
2020-06-19	Andorra	1	855	0	52
2020-06-20	Andorra	0	855	0	52
2020-06-21	Andorra	0	855	0	52
2020-06-22	Andorra	0	855	0	52
2020-06-23	Andorra	0	855	0	52
2020-06-24	Andorra	0	855	0	52
2020-06-25	Andorra	0	855	0	52
2020-06-26	Andorra	0	855	0	52
2020-06-27	Andorra	0	855	0	52
2020-06-28	Andorra	0	855	0	52
2020-06-29	Andorra	0	855	0	52
2020-06-30	Andorra	0	855	0	52
2020-07-01	Andorra	0	855	0	52
2020-07-02	Andorra	0	855	0	52
2020-07-03	Andorra	0	855	0	52
2020-07-04	Andorra	0	855	0	52
2020-07-05	Andorra	0	855	0	52
2020-07-06	Andorra	0	855	0	52
2020-07-07	Andorra	0	855	0	52
2020-07-08	Andorra	0	855	0	52
2020-07-09	Andorra	0	855	0	52
2020-07-10	Andorra	0	855	0	52
2020-07-11	Andorra	0	855	0	52
2020-07-12	Andorra	0	855	0	52
2020-07-13	Andorra	0	855	0	52
2020-07-14	Andorra	3	858	0	52
2020-07-15	Andorra	3	861	0	52
2020-07-16	Andorra	1	862	0	52
2020-07-17	Andorra	15	877	0	52
2020-07-18	Andorra	3	880	0	52
2020-07-19	Andorra	0	880	0	52
2020-07-20	Andorra	0	880	0	52
2020-07-21	Andorra	4	884	0	52
2020-07-22	Andorra	0	884	0	52
2020-07-23	Andorra	5	889	0	52
2020-07-24	Andorra	0	889	0	52
2020-07-25	Andorra	8	897	0	52
2020-07-26	Andorra	0	897	0	52
2020-07-27	Andorra	7	904	0	52
2020-07-28	Andorra	3	907	0	52
2020-07-29	Andorra	4	911	0	52
2020-07-30	Andorra	7	918	0	52
2020-07-31	Andorra	4	922	0	52
2020-08-01	Andorra	3	925	0	52
2020-08-02	Andorra	5	930	0	52
2020-08-03	Andorra	6	936	0	52
2020-08-04	Andorra	1	937	0	52
2020-08-05	Andorra	2	939	0	52
2020-08-06	Andorra	0	939	0	52
2020-08-07	Andorra	6	945	0	52
2020-08-08	Andorra	11	956	0	52
2020-08-09	Andorra	0	956	0	52
2020-08-10	Andorra	0	956	0	52
2020-08-11	Andorra	7	963	0	52
2020-08-12	Andorra	10	973	0	52
2020-08-13	Andorra	4	977	1	53
2020-08-14	Andorra	4	981	0	53
2020-08-15	Andorra	8	989	0	53
2020-08-16	Andorra	8	997	0	53
2020-08-17	Andorra	0	997	0	53
2020-08-18	Andorra	8	1005	0	53
2020-08-19	Andorra	7	1012	0	53
2020-08-20	Andorra	12	1024	0	53
2020-08-21	Andorra	12	1036	0	53
2020-08-22	Andorra	11	1047	0	53
2020-08-23	Andorra	0	1047	0	53
2020-08-24	Andorra	0	1047	0	53
2020-08-25	Andorra	13	1060	0	53
2020-08-26	Andorra	0	1060	0	53
2020-08-27	Andorra	38	1098	0	53
2020-08-28	Andorra	13	1111	0	53
2020-08-29	Andorra	13	1124	0	53
2020-08-30	Andorra	0	1124	0	53
2020-08-31	Andorra	0	1124	0	53
2020-09-01	Andorra	52	1176	0	53
2020-09-02	Andorra	8	1184	0	53
2020-09-03	Andorra	15	1199	0	53
2020-09-04	Andorra	9	1208	0	53
2020-09-05	Andorra	7	1215	0	53
2020-09-06	Andorra	0	1215	0	53
2020-09-07	Andorra	0	1215	0	53
2020-09-08	Andorra	46	1261	0	53
2020-09-09	Andorra	0	1261	0	53
2020-09-10	Andorra	40	1301	0	53
2020-09-11	Andorra	0	1301	0	53
2020-09-12	Andorra	43	1344	0	53
2020-09-13	Andorra	0	1344	0	53
2020-09-14	Andorra	0	1344	0	53
2020-09-15	Andorra	94	1438	0	53
2020-09-16	Andorra	0	1438	0	53
2020-09-17	Andorra	45	1483	0	53
2020-09-18	Andorra	0	1483	0	53
2020-09-19	Andorra	81	1564	0	53
2020-09-20	Andorra	0	1564	0	53
2020-09-21	Andorra	0	1564	0	53
2020-09-22	Andorra	117	1681	0	53
2020-09-23	Andorra	0	1681	0	53
2020-09-24	Andorra	72	1753	0	53
2020-09-25	Andorra	0	1753	0	53
2020-09-26	Andorra	83	1836	0	53
2020-09-27	Andorra	0	1836	0	53
2020-09-28	Andorra	0	1836	0	53
2020-09-29	Andorra	130	1966	0	53
2020-09-30	Andorra	0	1966	0	53
2020-10-01	Andorra	84	2050	0	53
2020-10-02	Andorra	0	2050	0	53
2020-10-03	Andorra	60	2110	0	53
2020-10-04	Andorra	0	2110	0	53
2020-10-05	Andorra	0	2110	0	53
2020-10-06	Andorra	260	2370	0	53
2020-10-07	Andorra	0	2370	0	53
2020-10-08	Andorra	198	2568	0	53
2020-10-09	Andorra	0	2568	1	54
2020-10-10	Andorra	128	2696	1	55
2020-10-11	Andorra	0	2696	0	55
2020-10-12	Andorra	0	2696	0	55
2020-10-13	Andorra	299	2995	2	57
2020-10-14	Andorra	0	2995	0	57
2020-10-15	Andorra	195	3190	2	59
2020-10-16	Andorra	0	3190	0	59
2020-10-17	Andorra	187	3377	0	59
2020-10-18	Andorra	0	3377	0	59
2020-10-19	Andorra	0	3377	0	59
2020-10-20	Andorra	246	3623	3	62
2020-10-21	Andorra	0	3623	0	62
2020-10-22	Andorra	188	3811	1	63
2020-10-23	Andorra	0	3811	0	63
2020-10-24	Andorra	227	4038	6	69
2020-10-25	Andorra	0	4038	0	69
2020-10-26	Andorra	0	4038	0	69
2020-10-27	Andorra	287	4325	3	72
2020-10-28	Andorra	85	4410	0	72
2020-10-29	Andorra	107	4517	0	72
2020-10-30	Andorra	50	4567	1	73
2020-10-31	Andorra	98	4665	2	75
2020-11-01	Andorra	91	4756	0	75
2020-11-02	Andorra	69	4825	0	75
2020-11-03	Andorra	63	4888	0	75
2020-11-04	Andorra	22	4910	0	75
2020-11-05	Andorra	135	5045	0	75
2020-11-06	Andorra	90	5135	0	75
2020-11-07	Andorra	0	5135	0	75
2020-11-08	Andorra	184	5319	0	75
2020-11-09	Andorra	64	5383	0	75
2020-11-10	Andorra	54	5437	0	75
2020-11-11	Andorra	40	5477	0	75
2020-11-12	Andorra	90	5567	0	75
2020-11-13	Andorra	49	5616	0	75
2020-11-14	Andorra	109	5725	0	75
2020-11-15	Andorra	0	5725	0	75
2020-11-16	Andorra	147	5872	1	76
2020-11-17	Andorra	42	5914	0	76
2020-11-18	Andorra	37	5951	0	76
2020-11-19	Andorra	67	6018	0	76
2020-11-20	Andorra	48	6066	0	76
2020-11-21	Andorra	76	6142	0	76
2020-11-22	Andorra	65	6207	0	76
2020-11-23	Andorra	49	6256	0	76
2020-11-24	Andorra	48	6304	0	76
2020-11-25	Andorra	47	6351	0	76
2020-11-26	Andorra	77	6428	0	76
2020-11-27	Andorra	106	6534	0	76
2020-11-28	Andorra	76	6610	0	76
2020-11-29	Andorra	0	6610	0	76
2020-11-30	Andorra	102	6712	0	76
2020-12-01	Andorra	33	6745	0	76
2020-12-02	Andorra	45	6790	0	76
2020-12-03	Andorra	52	6842	0	76
2020-12-04	Andorra	62	6904	1	77
2020-12-05	Andorra	51	6955	0	77
2020-12-06	Andorra	50	7005	1	78
2020-12-07	Andorra	45	7050	0	78
2020-12-08	Andorra	34	7084	0	78
2020-12-09	Andorra	43	7127	0	78
2020-12-10	Andorra	35	7162	0	78
2020-12-11	Andorra	28	7190	0	78
2020-12-12	Andorra	46	7236	0	78
2020-12-13	Andorra	52	7288	0	78
2020-12-14	Andorra	50	7338	1	79
2020-12-15	Andorra	44	7382	0	79
2020-12-16	Andorra	32	7414	0	79
2020-12-17	Andorra	32	7446	0	79
2020-12-18	Andorra	20	7466	0	79
2020-12-19	Andorra	53	7519	1	80
2020-12-20	Andorra	41	7560	0	80
2020-12-21	Andorra	17	7577	1	81
2020-12-22	Andorra	25	7602	0	81
2020-12-23	Andorra	31	7633	1	82
2020-12-24	Andorra	36	7669	0	82
2020-12-25	Andorra	30	7699	1	83
2020-12-26	Andorra	57	7756	0	83
2020-12-27	Andorra	50	7806	0	83
2020-12-28	Andorra	15	7821	0	83
2020-12-29	Andorra	54	7875	0	83
2020-12-30	Andorra	44	7919	1	84
2020-12-31	Andorra	64	7983	0	84
2021-01-01	Andorra	66	8049	0	84
2021-01-02	Andorra	68	8117	0	84
2021-01-03	Andorra	49	8166	0	84
2021-01-04	Andorra	26	8192	0	84
2021-01-05	Andorra	57	8249	0	84
2021-01-06	Andorra	59	8308	0	84
2021-01-07	Andorra	40	8348	0	84
2021-01-08	Andorra	0	8348	0	84
2021-01-09	Andorra	141	8489	0	84
2021-01-10	Andorra	97	8586	1	85
2021-01-11	Andorra	0	8586	0	85
2021-01-12	Andorra	96	8682	1	86
2021-01-13	Andorra	63	8745	1	87
2021-01-14	Andorra	73	8818	0	87
2021-01-15	Andorra	50	8868	1	88
2021-01-16	Andorra	78	8946	0	88
2021-01-17	Andorra	92	9038	3	91
2021-01-18	Andorra	0	9038	0	91
2021-01-19	Andorra	45	9083	0	91
2021-01-20	Andorra	111	9194	1	92
2021-01-21	Andorra	114	9308	0	92
2021-01-22	Andorra	71	9379	1	93
2021-01-23	Andorra	37	9416	0	93
2021-01-24	Andorra	83	9499	3	96
2021-01-25	Andorra	50	9549	0	96
2021-01-26	Andorra	47	9596	1	97
2021-01-27	Andorra	42	9638	0	97
2021-01-28	Andorra	78	9716	1	98
2021-01-29	Andorra	63	9779	2	100
2021-01-30	Andorra	58	9837	0	100
2021-01-31	Andorra	48	9885	1	101
2021-02-01	Andorra	52	9937	0	101
2021-02-02	Andorra	35	9972	0	101
2021-02-03	Andorra	45	10017	1	102
2021-02-04	Andorra	53	10070	1	103
2021-02-05	Andorra	67	10137	0	103
2021-02-06	Andorra	35	10172	1	104
2021-02-07	Andorra	34	10206	1	105
2021-02-08	Andorra	45	10251	1	106
2021-02-09	Andorra	24	10275	0	106
2021-02-10	Andorra	37	10312	0	106
2021-02-11	Andorra	40	10352	0	106
2021-02-12	Andorra	39	10391	0	106
2021-02-13	Andorra	36	10427	0	106
2021-02-14	Andorra	36	10463	1	107
2021-02-15	Andorra	40	10503	0	107
2021-02-16	Andorra	35	10538	0	107
2021-02-17	Andorra	17	10555	0	107
2021-02-18	Andorra	28	10583	0	107
2021-02-19	Andorra	27	10610	0	107
2021-02-20	Andorra	35	10645	0	107
2021-02-21	Andorra	27	10672	0	107
2021-02-22	Andorra	27	10699	0	107
2021-02-23	Andorra	13	10712	2	109
2021-02-24	Andorra	27	10739	1	110
2021-02-25	Andorra	36	10775	0	110
2021-02-26	Andorra	24	10799	0	110
2021-02-27	Andorra	23	10822	0	110
2021-02-28	Andorra	27	10849	0	110
2021-03-01	Andorra	17	10866	0	110
2021-03-02	Andorra	23	10889	0	110
2021-03-03	Andorra	19	10908	0	110
2021-03-04	Andorra	40	10948	2	112
2021-03-05	Andorra	28	10976	0	112
2021-03-06	Andorra	22	10998	0	112
2021-03-07	Andorra	21	11019	0	112
2021-03-08	Andorra	23	11042	0	112
2021-03-09	Andorra	27	11069	0	112
2021-03-10	Andorra	20	11089	0	112
2021-03-11	Andorra	41	11130	0	112
2021-03-12	Andorra	69	11199	0	112
2021-03-13	Andorra	29	11228	0	112
2021-03-14	Andorra	0	11228	0	112
2021-03-15	Andorra	38	11266	1	113
2021-03-16	Andorra	23	11289	0	113
2021-03-17	Andorra	30	11319	0	113
2021-03-18	Andorra	41	11360	0	113
2021-03-19	Andorra	33	11393	0	113
2021-03-20	Andorra	38	11431	0	113
2021-03-21	Andorra	50	11481	0	113
2021-03-22	Andorra	36	11517	0	113
2021-03-23	Andorra	28	11545	0	113
2021-03-24	Andorra	46	11591	0	113
2021-03-25	Andorra	47	11638	1	114
2021-03-26	Andorra	49	11687	0	114
2021-03-27	Andorra	45	11732	0	114
2021-03-28	Andorra	77	11809	1	115
2021-03-29	Andorra	41	11850	0	115
2021-03-30	Andorra	38	11888	0	115
2021-03-31	Andorra	56	11944	0	115
2021-04-01	Andorra	66	12010	0	115
2021-04-02	Andorra	43	12053	0	115
2021-04-03	Andorra	62	12115	1	116
2021-04-04	Andorra	59	12174	1	117
2021-04-05	Andorra	57	12231	0	117
2021-04-06	Andorra	55	12286	0	117
2021-04-07	Andorra	42	12328	0	117
2021-04-08	Andorra	35	12363	2	119
2021-04-09	Andorra	46	12409	1	120
2021-04-10	Andorra	47	12456	0	120
2021-04-11	Andorra	41	12497	0	120
2021-04-12	Andorra	48	12545	0	120
2021-04-13	Andorra	36	12581	1	121
2021-04-14	Andorra	33	12614	0	121
2021-04-15	Andorra	27	12641	0	121
2021-04-16	Andorra	0	12641	0	121
2021-04-17	Andorra	71	12712	2	123
2021-04-18	Andorra	59	12771	0	123
2021-04-19	Andorra	34	12805	0	123
2021-04-20	Andorra	0	12805	0	123
2021-04-21	Andorra	69	12874	0	123
2021-04-22	Andorra	43	12917	0	123
2021-04-23	Andorra	25	12942	0	123
2021-04-24	Andorra	65	13007	1	124
2021-04-25	Andorra	17	13024	0	124
2021-04-26	Andorra	36	13060	0	124
2021-04-27	Andorra	23	13083	0	124
2021-04-28	Andorra	38	13121	0	124
2021-04-29	Andorra	27	13148	1	125
2021-04-30	Andorra	50	13198	0	125
2021-05-01	Andorra	34	13232	0	125
2021-05-02	Andorra	0	13232	0	125
2021-05-03	Andorra	50	13282	2	127
2021-05-04	Andorra	13	13295	0	127
2021-05-05	Andorra	21	13316	0	127
2021-05-06	Andorra	24	13340	0	127
2021-05-07	Andorra	23	13363	0	127
2021-05-08	Andorra	27	13390	0	127
2021-05-09	Andorra	16	13406	0	127
2021-05-10	Andorra	17	13423	0	127
2021-05-11	Andorra	6	13429	0	127
2021-05-12	Andorra	18	13447	0	127
2021-05-13	Andorra	23	13470	0	127
2021-05-14	Andorra	0	13470	0	127
2021-05-15	Andorra	40	13510	0	127
2021-05-16	Andorra	0	13510	0	127
2021-05-17	Andorra	0	13510	0	127
2021-05-18	Andorra	45	13555	0	127
2021-05-19	Andorra	14	13569	0	127
2021-05-20	Andorra	0	13569	0	127
2021-05-21	Andorra	40	13609	0	127
2021-05-22	Andorra	0	13609	0	127
2021-05-23	Andorra	0	13609	0	127
2021-05-24	Andorra	0	13609	0	127
2021-05-25	Andorra	55	13664	0	127
2021-05-26	Andorra	0	13664	0	127
2021-05-27	Andorra	7	13671	0	127
2021-05-28	Andorra	11	13682	0	127
2021-05-29	Andorra	11	13693	0	127
2021-05-30	Andorra	0	13693	0	127
2021-05-31	Andorra	0	13693	0	127
2021-06-01	Andorra	34	13727	0	127
2021-06-02	Andorra	2	13729	0	127
2021-06-03	Andorra	15	13744	0	127
2021-06-04	Andorra	8	13752	0	127
2021-06-05	Andorra	6	13758	0	127
2021-06-06	Andorra	0	13758	0	127
2021-06-07	Andorra	19	13777	0	127
2021-06-08	Andorra	4	13781	0	127
2021-06-09	Andorra	0	13781	0	127
2021-06-10	Andorra	10	13791	0	127
2021-06-11	Andorra	14	13805	0	127
2021-06-12	Andorra	8	13813	0	127
2021-06-13	Andorra	0	13813	0	127
2021-06-14	Andorra	0	13813	0	127
2021-06-15	Andorra	13	13826	0	127
2021-06-16	Andorra	2	13828	0	127
2021-06-17	Andorra	8	13836	0	127
2021-06-18	Andorra	3	13839	0	127
2021-06-19	Andorra	3	13842	0	127
2021-06-20	Andorra	0	13842	0	127
2021-06-21	Andorra	0	13842	0	127
2021-06-22	Andorra	22	13864	0	127
2021-06-23	Andorra	0	13864	0	127
2021-06-24	Andorra	9	13873	0	127
2021-06-25	Andorra	4	13877	0	127
2021-06-26	Andorra	5	13882	0	127
2021-06-27	Andorra	0	13882	0	127
2021-06-28	Andorra	0	13882	0	127
2021-06-29	Andorra	0	13882	0	127
2021-06-30	Andorra	18	13900	0	127
2021-07-01	Andorra	11	13911	0	127
2021-07-02	Andorra	7	13918	0	127
2021-07-03	Andorra	0	13918	0	127
2021-07-04	Andorra	0	13918	0	127
2021-07-05	Andorra	0	13918	0	127
2021-07-06	Andorra	73	13991	0	127
2021-07-07	Andorra	0	13991	0	127
2021-07-08	Andorra	30	14021	0	127
2021-07-09	Andorra	29	14050	0	127
2021-07-10	Andorra	25	14075	0	127
2021-07-11	Andorra	0	14075	0	127
2021-07-12	Andorra	0	14075	0	127
2021-07-13	Andorra	80	14155	0	127
2021-07-14	Andorra	12	14167	0	127
2021-07-15	Andorra	0	14167	0	127
2021-07-16	Andorra	72	14239	0	127
2021-07-17	Andorra	34	14273	0	127
2021-07-18	Andorra	0	14273	0	127
2021-07-19	Andorra	0	14273	0	127
2021-07-20	Andorra	86	14359	0	127
2021-07-21	Andorra	20	14379	0	127
2021-07-22	Andorra	0	14379	0	127
2021-07-23	Andorra	85	14464	0	127
2021-07-24	Andorra	34	14498	0	127
2021-07-25	Andorra	0	14498	0	127
2021-07-26	Andorra	0	14498	0	127
2021-07-27	Andorra	79	14577	0	127
2021-07-28	Andorra	9	14586	0	127
2021-07-29	Andorra	44	14630	0	127
2021-07-30	Andorra	25	14655	0	127
2021-07-31	Andorra	23	14678	1	128
2021-08-01	Andorra	0	14678	0	128
2021-08-02	Andorra	0	14678	0	128
2021-08-03	Andorra	69	14747	0	128
2021-08-04	Andorra	19	14766	0	128
2021-08-05	Andorra	31	14797	0	128
2021-08-06	Andorra	12	14809	0	128
2021-08-07	Andorra	27	14836	0	128
2021-08-08	Andorra	0	14836	0	128
2021-08-09	Andorra	0	14836	0	128
2021-08-10	Andorra	0	14836	0	128
2021-08-11	Andorra	37	14873	1	129
2021-08-12	Andorra	18	14891	0	129
2021-08-13	Andorra	17	14908	0	129
2021-08-14	Andorra	16	14924	0	129
2021-08-15	Andorra	0	14924	0	129
2021-08-16	Andorra	0	14924	0	129
2021-08-17	Andorra	30	14954	0	129
2021-08-18	Andorra	6	14960	0	129
2021-08-19	Andorra	16	14976	0	129
2021-08-20	Andorra	5	14981	0	129
2021-08-21	Andorra	7	14988	0	129
2021-08-22	Andorra	0	14988	0	129
2021-08-23	Andorra	0	14988	0	129
2021-08-24	Andorra	14	15002	1	130
2021-08-25	Andorra	1	15003	0	130
2021-08-26	Andorra	11	15014	0	130
2021-08-27	Andorra	2	15016	0	130
2021-08-28	Andorra	9	15025	0	130
2021-08-29	Andorra	0	15025	0	130
2021-08-30	Andorra	0	15025	0	130
2021-08-31	Andorra	7	15032	0	130
2021-09-01	Andorra	1	15033	0	130
2021-09-02	Andorra	13	15046	0	130
2021-09-03	Andorra	6	15052	0	130
2021-09-04	Andorra	3	15055	0	130
2021-09-05	Andorra	0	15055	0	130
2021-09-06	Andorra	0	15055	0	130
2021-09-07	Andorra	14	15069	0	130
2021-09-08	Andorra	1	15070	0	130
2021-09-09	Andorra	0	15070	0	130
2021-09-10	Andorra	8	15078	0	130
2021-09-11	Andorra	5	15083	0	130
2021-09-12	Andorra	0	15083	0	130
2021-09-13	Andorra	0	15083	0	130
2021-09-14	Andorra	13	15096	0	130
2021-09-15	Andorra	3	15099	0	130
2021-09-16	Andorra	9	15108	0	130
2021-09-17	Andorra	5	15113	0	130
2021-09-18	Andorra	11	15124	0	130
2021-09-19	Andorra	0	15124	0	130
2021-09-20	Andorra	0	15124	0	130
2021-09-21	Andorra	16	15140	0	130
2021-09-22	Andorra	0	15140	0	130
2021-09-23	Andorra	13	15153	0	130
2021-09-24	Andorra	3	15156	0	130
2021-09-25	Andorra	11	15167	0	130
2021-09-26	Andorra	0	15167	0	130
2021-09-27	Andorra	0	15167	0	130
2021-09-28	Andorra	22	15189	0	130
2021-09-29	Andorra	3	15192	0	130
2021-09-30	Andorra	17	15209	0	130
2021-10-01	Andorra	13	15222	0	130
2021-10-02	Andorra	0	15222	0	130
2021-10-03	Andorra	0	15222	0	130
2021-10-04	Andorra	0	15222	0	130
2021-10-05	Andorra	45	15267	0	130
2021-10-06	Andorra	4	15271	0	130
2021-10-07	Andorra	13	15284	0	130
2021-10-08	Andorra	4	15288	0	130
2021-10-09	Andorra	3	15291	0	130
2021-10-10	Andorra	0	15291	0	130
2021-10-11	Andorra	0	15291	0	130
2021-10-12	Andorra	16	15307	0	130
2021-10-13	Andorra	0	15307	0	130
2021-10-14	Andorra	7	15314	0	130
2021-10-15	Andorra	12	15326	0	130
2021-10-16	Andorra	12	15338	0	130
2021-10-17	Andorra	0	15338	0	130
2021-10-18	Andorra	0	15338	0	130
2021-10-19	Andorra	29	15367	0	130
2021-10-20	Andorra	2	15369	0	130
2021-10-21	Andorra	13	15382	0	130
2021-10-22	Andorra	0	15382	0	130
2021-10-23	Andorra	22	15404	0	130
2021-10-24	Andorra	0	15404	0	130
2021-10-25	Andorra	0	15404	0	130
2021-10-26	Andorra	21	15425	0	130
2021-10-27	Andorra	0	15425	0	130
2021-10-28	Andorra	37	15462	0	130
2021-10-29	Andorra	43	15505	0	130
2021-10-30	Andorra	11	15516	0	130
2021-10-31	Andorra	0	15516	0	130
2021-11-01	Andorra	0	15516	0	130
2021-11-02	Andorra	0	15516	0	130
2021-11-03	Andorra	0	15516	0	130
2021-11-04	Andorra	61	15577	0	130
2021-11-05	Andorra	41	15618	0	130
2021-11-06	Andorra	0	15618	0	130
2021-11-07	Andorra	0	15618	0	130
2021-11-08	Andorra	0	15618	0	130
2021-11-09	Andorra	87	15705	0	130
2021-11-10	Andorra	12	15717	0	130
2021-11-11	Andorra	27	15744	0	130
2021-11-12	Andorra	75	15819	0	130
2021-11-13	Andorra	0	15819	0	130
2021-11-14	Andorra	0	15819	0	130
2021-11-15	Andorra	0	15819	0	130
2021-11-16	Andorra	88	15907	0	130
2021-11-17	Andorra	22	15929	0	130
2021-11-18	Andorra	43	15972	0	130
2021-11-19	Andorra	63	16035	0	130
2021-11-20	Andorra	51	16086	0	130
2021-11-21	Andorra	0	16086	0	130
2021-11-22	Andorra	0	16086	0	130
2021-11-23	Andorra	213	16299	0	130
2021-11-24	Andorra	43	16342	0	130
2021-11-25	Andorra	84	16426	1	131
2021-11-26	Andorra	140	16566	0	131
2021-11-27	Andorra	146	16712	0	131
2021-11-28	Andorra	0	16712	0	131
2021-11-29	Andorra	0	16712	0	131
2021-11-30	Andorra	403	17115	0	131
2021-12-01	Andorra	70	17185	0	131
2021-12-02	Andorra	241	17426	0	131
2021-12-03	Andorra	232	17658	1	132
2021-12-04	Andorra	352	18010	0	132
2021-12-05	Andorra	0	18010	0	132
2021-12-06	Andorra	0	18010	0	132
2021-12-07	Andorra	621	18631	1	133
2021-12-08	Andorra	184	18815	0	133
2021-12-09	Andorra	0	18815	0	133
2021-12-10	Andorra	457	19272	0	133
2021-12-11	Andorra	168	19440	0	133
2021-12-12	Andorra	0	19440	0	133
2021-12-13	Andorra	0	19440	0	133
2021-12-14	Andorra	527	19967	1	134
2021-12-15	Andorra	169	20136	0	134
2021-12-16	Andorra	0	20136	0	134
2021-12-17	Andorra	413	20549	0	134
2021-12-18	Andorra	0	20549	0	134
2021-12-19	Andorra	0	20549	0	134
2021-12-20	Andorra	0	20549	0	134
2021-12-21	Andorra	513	21062	3	137
2021-12-22	Andorra	0	21062	0	137
2021-12-23	Andorra	310	21372	1	138
2021-12-24	Andorra	199	21571	1	139
2021-12-25	Andorra	159	21730	0	139
2021-12-26	Andorra	0	21730	0	139
2021-12-27	Andorra	0	21730	0	139
2021-12-28	Andorra	602	22332	0	139
2021-12-29	Andorra	208	22540	1	140
2021-12-30	Andorra	283	22823	0	140
2021-12-31	Andorra	299	23122	0	140
2022-01-01	Andorra	618	23740	0	140
2022-01-02	Andorra	0	23740	0	140
2022-01-03	Andorra	0	23740	0	140
2022-01-04	Andorra	762	24502	0	140
2022-01-05	Andorra	300	24802	1	141
2022-01-06	Andorra	487	25289	0	141
2022-01-07	Andorra	1119	26408	0	141
2022-01-08	Andorra	0	26408	0	141
2022-01-09	Andorra	0	26408	0	141
2022-01-10	Andorra	0	26408	0	141
2022-01-11	Andorra	1575	27983	0	141
2022-01-12	Andorra	559	28542	0	141
2022-01-13	Andorra	357	28899	0	141
2022-01-14	Andorra	989	29888	1	142
2022-01-15	Andorra	0	29888	0	142
2022-01-16	Andorra	0	29888	0	142
2022-01-17	Andorra	0	29888	0	142
2022-01-18	Andorra	693	30581	2	144
2022-01-19	Andorra	0	30581	0	144
2022-01-20	Andorra	991	31572	0	144
2022-01-21	Andorra	629	32201	0	144
2022-01-22	Andorra	824	33025	0	144
2022-01-23	Andorra	0	33025	0	144
2022-01-24	Andorra	0	33025	0	144
2022-01-25	Andorra	0	33025	0	144
2022-01-26	Andorra	1676	34701	1	145
2022-01-27	Andorra	327	35028	0	145
2022-01-28	Andorra	0	35028	0	145
2022-01-29	Andorra	528	35556	0	145
2022-01-30	Andorra	0	35556	0	145
2022-01-31	Andorra	0	35556	0	145
2022-02-01	Andorra	402	35958	0	145
2022-02-02	Andorra	0	35958	0	145
2022-02-03	Andorra	357	36315	1	146
2022-02-04	Andorra	155	36470	1	147
2022-02-05	Andorra	129	36599	0	147
2022-02-06	Andorra	0	36599	0	147
2022-02-07	Andorra	0	36599	0	147
2022-02-08	Andorra	209	36808	0	147
2022-02-09	Andorra	0	36808	0	147
2022-02-10	Andorra	181	36989	1	148
2022-02-11	Andorra	85	37074	0	148
2022-02-12	Andorra	66	37140	0	148
2022-02-13	Andorra	0	37140	0	148
2022-02-14	Andorra	0	37140	0	148
2022-02-15	Andorra	137	37277	1	149
2022-02-16	Andorra	84	37361	1	150
2022-02-17	Andorra	91	37452	0	150
2022-02-18	Andorra	70	37522	0	150
2022-02-19	Andorra	67	37589	0	150
2022-02-20	Andorra	0	37589	0	150
2022-02-21	Andorra	0	37589	0	150
2022-02-22	Andorra	0	37589	0	150
2022-02-23	Andorra	231	37820	1	151
2022-02-24	Andorra	81	37901	0	151
2022-02-25	Andorra	57	37958	0	151
2022-02-26	Andorra	41	37999	0	151
2022-02-27	Andorra	0	37999	0	151
2022-02-28	Andorra	0	37999	0	151
2022-03-01	Andorra	0	37999	0	151
2022-03-02	Andorra	166	38165	0	151
2022-03-03	Andorra	84	38249	0	151
2022-03-04	Andorra	93	38342	0	151
2022-03-05	Andorra	92	38434	0	151
2022-03-06	Andorra	0	38434	0	151
2022-03-07	Andorra	0	38434	0	151
2022-03-08	Andorra	186	38620	0	151
2022-03-09	Andorra	90	38710	1	152
2022-03-10	Andorra	84	38794	0	152
2022-03-11	Andorra	0	38794	0	152
2022-03-12	Andorra	0	38794	0	152
2022-03-13	Andorra	0	38794	0	152
2022-03-14	Andorra	0	38794	0	152
2022-03-15	Andorra	0	38794	0	152
2022-03-16	Andorra	0	38794	0	152
2022-03-17	Andorra	440	39234	1	153
2022-03-18	Andorra	0	39234	0	153
2022-03-19	Andorra	0	39234	0	153
2022-03-20	Andorra	0	39234	0	153
2022-03-21	Andorra	0	39234	0	153
2022-03-22	Andorra	0	39234	0	153
2022-03-23	Andorra	0	39234	0	153
2022-03-24	Andorra	479	39713	0	153
2022-03-25	Andorra	0	39713	0	153
2022-03-26	Andorra	0	39713	0	153
2022-03-27	Andorra	0	39713	0	153
2022-03-28	Andorra	0	39713	0	153
2022-03-29	Andorra	0	39713	0	153
2022-03-30	Andorra	0	39713	0	153
2022-03-31	Andorra	311	40024	0	153
2022-04-01	Andorra	0	40024	0	153
2022-04-02	Andorra	0	40024	0	153
2022-04-03	Andorra	0	40024	0	153
2022-04-04	Andorra	0	40024	0	153
2022-04-05	Andorra	0	40024	0	153
2022-04-06	Andorra	0	40024	0	153
2022-04-07	Andorra	304	40328	0	153
2022-04-08	Andorra	0	40328	0	153
2022-04-09	Andorra	0	40328	0	153
2022-04-10	Andorra	0	40328	0	153
2022-04-11	Andorra	0	40328	0	153
2022-04-12	Andorra	0	40328	0	153
2022-04-13	Andorra	0	40328	0	153
2022-04-14	Andorra	381	40709	0	153
2022-04-15	Andorra	0	40709	0	153
2022-04-16	Andorra	0	40709	0	153
2022-04-17	Andorra	0	40709	0	153
2022-04-18	Andorra	0	40709	0	153
2022-04-19	Andorra	0	40709	0	153
2022-04-20	Andorra	0	40709	0	153
2022-04-21	Andorra	304	41013	0	153
2022-04-22	Andorra	0	41013	0	153
2022-04-23	Andorra	0	41013	0	153
2022-04-24	Andorra	0	41013	0	153
2022-04-25	Andorra	0	41013	0	153
2022-04-26	Andorra	0	41013	0	153
2022-04-27	Andorra	0	41013	0	153
2022-04-28	Andorra	0	41013	0	153
2022-04-29	Andorra	336	41349	0	153
2022-04-30	Andorra	0	41349	0	153
2022-05-01	Andorra	0	41349	0	153
2022-05-02	Andorra	0	41349	0	153
2022-05-03	Andorra	0	41349	0	153
2022-05-04	Andorra	0	41349	0	153
2022-05-05	Andorra	368	41717	0	153
2022-05-06	Andorra	0	41717	0	153
2022-05-07	Andorra	0	41717	0	153
2022-05-08	Andorra	0	41717	0	153
2022-05-09	Andorra	0	41717	0	153
2022-05-10	Andorra	0	41717	0	153
2022-05-11	Andorra	0	41717	0	153
2022-05-12	Andorra	0	41717	0	153
2022-05-13	Andorra	439	42156	0	153
2022-05-14	Andorra	0	42156	0	153
2022-05-15	Andorra	0	42156	0	153
2022-05-16	Andorra	0	42156	0	153
2022-05-17	Andorra	0	42156	0	153
2022-05-18	Andorra	0	42156	0	153
2022-05-19	Andorra	416	42572	0	153
2022-05-20	Andorra	0	42572	0	153
2022-05-21	Andorra	0	42572	0	153
2022-05-22	Andorra	0	42572	0	153
2022-05-23	Andorra	0	42572	0	153
2022-05-24	Andorra	0	42572	0	153
2022-05-25	Andorra	0	42572	0	153
2022-05-26	Andorra	322	42894	0	153
2022-05-27	Andorra	0	42894	0	153
2022-05-28	Andorra	0	42894	0	153
2022-05-29	Andorra	0	42894	0	153
2022-05-30	Andorra	0	42894	0	153
2022-05-31	Andorra	0	42894	0	153
2022-06-01	Andorra	0	42894	0	153
2022-06-02	Andorra	0	42894	0	153
2022-06-03	Andorra	173	43067	0	153
2022-06-04	Andorra	0	43067	0	153
2022-06-05	Andorra	0	43067	0	153
2022-06-06	Andorra	0	43067	0	153
2022-06-07	Andorra	0	43067	0	153
2022-06-08	Andorra	0	43067	0	153
2022-06-09	Andorra	157	43224	0	153
2022-06-10	Andorra	0	43224	0	153
2022-06-11	Andorra	0	43224	0	153
2022-06-12	Andorra	0	43224	0	153
2022-06-13	Andorra	0	43224	0	153
2022-06-14	Andorra	0	43224	0	153
2022-06-15	Andorra	0	43224	0	153
2022-06-16	Andorra	225	43449	0	153
2022-06-17	Andorra	0	43449	0	153
2022-06-18	Andorra	0	43449	0	153
2022-06-19	Andorra	0	43449	0	153
2022-06-20	Andorra	0	43449	0	153
2022-06-21	Andorra	0	43449	0	153
2022-06-22	Andorra	0	43449	0	153
2022-06-23	Andorra	0	43449	0	153
2022-06-24	Andorra	325	43774	0	153
2022-06-25	Andorra	0	43774	0	153
2022-06-26	Andorra	0	43774	0	153
2022-06-27	Andorra	0	43774	0	153
2022-06-28	Andorra	0	43774	0	153
2022-06-29	Andorra	0	43774	0	153
2022-06-30	Andorra	0	43774	0	153
2022-07-01	Andorra	403	44177	0	153
2022-07-02	Andorra	0	44177	0	153
2022-07-03	Andorra	0	44177	0	153
2022-07-04	Andorra	0	44177	0	153
2022-07-05	Andorra	0	44177	0	153
2022-07-06	Andorra	0	44177	0	153
2022-07-07	Andorra	494	44671	0	153
2022-07-08	Andorra	0	44671	0	153
2020-01-03	Angola	0	0	0	0
2020-01-04	Angola	0	0	0	0
2020-01-05	Angola	0	0	0	0
2020-01-06	Angola	0	0	0	0
2020-01-07	Angola	0	0	0	0
2020-01-08	Angola	0	0	0	0
2020-01-09	Angola	0	0	0	0
2020-01-10	Angola	0	0	0	0
2020-01-11	Angola	0	0	0	0
2020-01-12	Angola	0	0	0	0
2020-01-13	Angola	0	0	0	0
2020-01-14	Angola	0	0	0	0
2020-01-15	Angola	0	0	0	0
2020-01-16	Angola	0	0	0	0
2020-01-17	Angola	0	0	0	0
2020-01-18	Angola	0	0	0	0
2020-01-19	Angola	0	0	0	0
2020-01-20	Angola	0	0	0	0
2020-01-21	Angola	0	0	0	0
2020-01-22	Angola	0	0	0	0
2020-01-23	Angola	0	0	0	0
2020-01-24	Angola	0	0	0	0
2020-01-25	Angola	0	0	0	0
2020-01-26	Angola	0	0	0	0
2020-01-27	Angola	0	0	0	0
2020-01-28	Angola	0	0	0	0
2020-01-29	Angola	0	0	0	0
2020-01-30	Angola	0	0	0	0
2020-01-31	Angola	0	0	0	0
2020-02-01	Angola	0	0	0	0
2020-02-02	Angola	0	0	0	0
2020-02-03	Angola	0	0	0	0
2020-02-04	Angola	0	0	0	0
2020-02-05	Angola	0	0	0	0
2020-02-06	Angola	0	0	0	0
2020-02-07	Angola	0	0	0	0
2020-02-08	Angola	0	0	0	0
2020-02-09	Angola	0	0	0	0
2020-02-10	Angola	0	0	0	0
2020-02-11	Angola	0	0	0	0
2020-02-12	Angola	0	0	0	0
2020-02-13	Angola	0	0	0	0
2020-02-14	Angola	0	0	0	0
2020-02-15	Angola	0	0	0	0
2020-02-16	Angola	0	0	0	0
2020-02-17	Angola	0	0	0	0
2020-02-18	Angola	0	0	0	0
2020-02-19	Angola	0	0	0	0
2020-02-20	Angola	0	0	0	0
2020-02-21	Angola	0	0	0	0
2020-02-22	Angola	0	0	0	0
2020-02-23	Angola	0	0	0	0
2020-02-24	Angola	0	0	0	0
2020-02-25	Angola	0	0	0	0
2020-02-26	Angola	0	0	0	0
2020-02-27	Angola	0	0	0	0
2020-02-28	Angola	0	0	0	0
2020-02-29	Angola	0	0	0	0
2020-03-01	Angola	0	0	0	0
2020-03-02	Angola	0	0	0	0
2020-03-03	Angola	0	0	0	0
2020-03-04	Angola	0	0	0	0
2020-03-05	Angola	0	0	0	0
2020-03-06	Angola	0	0	0	0
2020-03-07	Angola	0	0	0	0
2020-03-08	Angola	0	0	0	0
2020-03-09	Angola	0	0	0	0
2020-03-10	Angola	0	0	0	0
2020-03-11	Angola	0	0	0	0
2020-03-12	Angola	0	0	0	0
2020-03-13	Angola	0	0	0	0
2020-03-14	Angola	0	0	0	0
2020-03-15	Angola	0	0	0	0
2020-03-16	Angola	0	0	0	0
2020-03-17	Angola	0	0	0	0
2020-03-18	Angola	0	0	0	0
2020-03-19	Angola	0	0	0	0
2020-03-20	Angola	0	0	0	0
2020-03-21	Angola	1	1	0	0
2020-03-22	Angola	0	1	0	0
2020-03-23	Angola	0	1	0	0
2020-03-24	Angola	0	1	0	0
2020-03-25	Angola	0	1	0	0
2020-03-26	Angola	0	1	0	0
2020-03-27	Angola	0	1	0	0
2020-03-28	Angola	0	1	0	0
2020-03-29	Angola	0	1	0	0
2020-03-30	Angola	0	1	0	0
2020-03-31	Angola	3	4	1	1
2020-04-01	Angola	0	4	1	2
2020-04-02	Angola	1	5	0	2
2020-04-03	Angola	3	8	0	2
2020-04-04	Angola	2	10	0	2
2020-04-05	Angola	0	10	0	2
2020-04-06	Angola	4	14	0	2
2020-04-07	Angola	2	16	0	2
2020-04-08	Angola	3	19	0	2
2020-04-09	Angola	0	19	0	2
2020-04-10	Angola	0	19	0	2
2020-04-11	Angola	0	19	0	2
2020-04-12	Angola	0	19	0	2
2020-04-13	Angola	0	19	0	2
2020-04-14	Angola	0	19	0	2
2020-04-15	Angola	0	19	0	2
2020-04-16	Angola	0	19	0	2
2020-04-17	Angola	0	19	0	2
2020-04-18	Angola	0	19	0	2
2020-04-19	Angola	5	24	0	2
2020-04-20	Angola	0	24	0	2
2020-04-21	Angola	0	24	0	2
2020-04-22	Angola	0	24	0	2
2020-04-23	Angola	1	25	0	2
2020-04-24	Angola	0	25	0	2
2020-04-25	Angola	0	25	0	2
2020-04-26	Angola	0	25	0	2
2020-04-27	Angola	1	26	0	2
2020-04-28	Angola	1	27	0	2
2020-04-29	Angola	0	27	0	2
2020-04-30	Angola	0	27	0	2
2020-05-01	Angola	0	27	0	2
2020-05-02	Angola	2	29	0	2
2020-05-03	Angola	6	35	0	2
2020-05-04	Angola	0	35	0	2
2020-05-05	Angola	0	35	0	2
2020-05-06	Angola	1	36	0	2
2020-05-07	Angola	0	36	0	2
2020-05-08	Angola	0	36	0	2
2020-05-09	Angola	7	43	0	2
2020-05-10	Angola	0	43	0	2
2020-05-11	Angola	2	45	0	2
2020-05-12	Angola	0	45	0	2
2020-05-13	Angola	0	45	0	2
2020-05-14	Angola	0	45	0	2
2020-05-15	Angola	3	48	0	2
2020-05-16	Angola	0	48	0	2
2020-05-17	Angola	0	48	0	2
2020-05-18	Angola	0	48	0	2
2020-05-19	Angola	2	50	0	2
2020-05-20	Angola	2	52	1	3
2020-05-21	Angola	6	58	0	3
2020-05-22	Angola	2	60	0	3
2020-05-23	Angola	0	60	0	3
2020-05-24	Angola	1	61	0	3
2020-05-25	Angola	9	70	1	4
2020-05-26	Angola	0	70	0	4
2020-05-27	Angola	1	71	0	4
2020-05-28	Angola	0	71	0	4
2020-05-29	Angola	3	74	0	4
2020-05-30	Angola	7	81	0	4
2020-05-31	Angola	3	84	0	4
2020-06-01	Angola	2	86	0	4
2020-06-02	Angola	0	86	0	4
2020-06-03	Angola	0	86	0	4
2020-06-04	Angola	0	86	0	4
2020-06-05	Angola	0	86	0	4
2020-06-06	Angola	0	86	0	4
2020-06-07	Angola	2	88	0	4
2020-06-08	Angola	3	91	0	4
2020-06-09	Angola	1	92	0	4
2020-06-10	Angola	4	96	0	4
2020-06-11	Angola	17	113	0	4
2020-06-12	Angola	5	118	1	5
2020-06-13	Angola	12	130	0	5
2020-06-14	Angola	8	138	1	6
2020-06-15	Angola	2	140	0	6
2020-06-16	Angola	2	142	0	6
2020-06-17	Angola	0	142	0	6
2020-06-18	Angola	13	155	1	7
2020-06-19	Angola	11	166	1	8
2020-06-20	Angola	0	166	0	8
2020-06-21	Angola	6	172	0	8
2020-06-22	Angola	11	183	1	9
2020-06-23	Angola	6	189	1	10
2020-06-24	Angola	8	197	0	10
2020-06-25	Angola	15	212	0	10
2020-06-26	Angola	32	244	0	10
2020-06-27	Angola	15	259	0	10
2020-06-28	Angola	0	259	0	10
2020-06-29	Angola	7	266	1	11
2020-06-30	Angola	10	276	0	11
2020-07-01	Angola	8	284	2	13
2020-07-02	Angola	7	291	2	15
2020-07-03	Angola	24	315	2	17
2020-07-04	Angola	13	328	1	18
2020-07-05	Angola	18	346	1	19
2020-07-06	Angola	7	353	0	19
2020-07-07	Angola	0	353	0	19
2020-07-08	Angola	33	386	2	21
2020-07-09	Angola	10	396	0	21
2020-07-10	Angola	62	458	2	23
2020-07-11	Angola	4	462	0	23
2020-07-12	Angola	21	483	2	25
2020-07-13	Angola	23	506	1	26
2020-07-14	Angola	19	525	0	26
2020-07-15	Angola	16	541	0	26
2020-07-16	Angola	35	576	1	27
2020-07-17	Angola	31	607	1	28
2020-07-18	Angola	31	638	1	29
2020-07-19	Angola	49	687	0	29
2020-07-20	Angola	18	705	0	29
2020-07-21	Angola	44	749	0	29
2020-07-22	Angola	30	779	1	30
2020-07-23	Angola	33	812	3	33
2020-07-24	Angola	39	851	0	33
2020-07-25	Angola	29	880	2	35
2020-07-26	Angola	36	916	4	39
2020-07-27	Angola	16	932	1	40
2020-07-28	Angola	18	950	1	41
2020-07-29	Angola	50	1000	6	47
2020-07-30	Angola	78	1078	1	48
2020-07-31	Angola	31	1109	3	51
2020-08-01	Angola	39	1148	1	52
2020-08-02	Angola	16	1164	2	54
2020-08-03	Angola	35	1199	1	55
2020-08-04	Angola	81	1280	3	58
2020-08-05	Angola	64	1344	1	59
2020-08-06	Angola	51	1395	3	62
2020-08-07	Angola	88	1483	2	64
2020-08-08	Angola	55	1538	3	67
2020-08-09	Angola	34	1572	3	70
2020-08-10	Angola	100	1672	5	75
2020-08-11	Angola	7	1679	3	78
2020-08-12	Angola	56	1735	2	80
2020-08-13	Angola	27	1762	0	80
2020-08-14	Angola	53	1815	3	83
2020-08-15	Angola	37	1852	3	86
2020-08-16	Angola	27	1879	0	86
2020-08-17	Angola	27	1906	2	88
2020-08-18	Angola	29	1935	0	88
2020-08-19	Angola	31	1966	2	90
2020-08-20	Angola	49	2015	2	92
2020-08-21	Angola	29	2044	1	93
2020-08-22	Angola	24	2068	1	94
2020-08-23	Angola	66	2134	0	94
2020-08-24	Angola	37	2171	2	96
2020-08-25	Angola	51	2222	4	100
2020-08-26	Angola	61	2283	2	102
2020-08-27	Angola	49	2332	1	103
2020-08-28	Angola	83	2415	2	105
2020-08-29	Angola	56	2471	1	106
2020-08-30	Angola	80	2551	1	107
2020-08-31	Angola	73	2624	0	107
2020-09-01	Angola	30	2654	1	108
2020-09-02	Angola	75	2729	1	109
2020-09-03	Angola	48	2777	3	112
2020-09-04	Angola	28	2805	1	113
2020-09-05	Angola	71	2876	2	115
2020-09-06	Angola	59	2935	2	117
2020-09-07	Angola	30	2965	0	117
2020-09-08	Angola	16	2981	3	120
2020-09-09	Angola	52	3033	4	124
2020-09-10	Angola	59	3092	2	126
2020-09-11	Angola	125	3217	4	130
2020-09-12	Angola	62	3279	1	131
2020-09-13	Angola	56	3335	1	132
2020-09-14	Angola	53	3388	2	134
2020-09-15	Angola	51	3439	2	136
2020-09-16	Angola	130	3569	3	139
2020-09-17	Angola	106	3675	4	143
2020-09-18	Angola	114	3789	1	144
2020-09-19	Angola	59	3848	3	147
2020-09-20	Angola	53	3901	0	147
2020-09-21	Angola	90	3991	5	152
2020-09-22	Angola	126	4117	1	153
2020-09-23	Angola	119	4236	1	154
2020-09-24	Angola	127	4363	4	158
2020-09-25	Angola	112	4475	3	161
2020-09-26	Angola	115	4590	4	165
2020-09-27	Angola	82	4672	4	169
2020-09-28	Angola	46	4718	3	172
2020-09-29	Angola	79	4797	2	174
2020-09-30	Angola	108	4905	0	174
2020-10-01	Angola	67	4972	4	178
2020-10-02	Angola	142	5114	2	180
2020-10-03	Angola	97	5211	5	185
2020-10-04	Angola	159	5370	3	188
2020-10-05	Angola	32	5402	3	191
2020-10-06	Angola	128	5530	5	196
2020-10-07	Angola	195	5725	9	205
2020-10-08	Angola	138	5863	5	210
2020-10-09	Angola	95	5958	2	212
2020-10-10	Angola	73	6031	4	216
2020-10-11	Angola	215	6246	5	221
2020-10-12	Angola	120	6366	0	221
2020-10-13	Angola	122	6488	1	222
2020-10-14	Angola	192	6680	3	225
2020-10-15	Angola	166	6846	5	230
2020-10-16	Angola	250	7096	1	231
2020-10-17	Angola	126	7222	6	237
2020-10-18	Angola	240	7462	7	244
2020-10-19	Angola	160	7622	6	250
2020-10-20	Angola	207	7829	1	251
2020-10-21	Angola	220	8049	3	254
2020-10-22	Angola	289	8338	4	258
2020-10-23	Angola	244	8582	5	263
2020-10-24	Angola	247	8829	5	268
2020-10-25	Angola	197	9026	2	270
2020-10-26	Angola	355	9381	1	271
2020-10-27	Angola	263	9644	2	273
2020-10-28	Angola	227	9871	1	274
2020-10-29	Angola	203	10074	4	278
2020-10-30	Angola	195	10269	0	278
2020-10-31	Angola	289	10558	4	282
2020-11-01	Angola	247	10805	5	287
2020-11-02	Angola	230	11035	2	289
2020-11-03	Angola	193	11228	0	289
2020-11-04	Angola	349	11577	2	291
2020-11-05	Angola	236	11813	5	296
2020-11-06	Angola	289	12102	3	299
2020-11-07	Angola	121	12223	1	300
2020-11-08	Angola	112	12335	3	303
2020-11-09	Angola	98	12433	4	307
2020-11-10	Angola	247	12680	1	308
2020-11-11	Angola	136	12816	0	308
2020-11-12	Angola	137	12953	4	312
2020-11-13	Angola	104	13057	3	315
2020-11-14	Angola	171	13228	2	317
2020-11-15	Angola	146	13374	5	322
2020-11-16	Angola	77	13451	0	322
2020-11-17	Angola	164	13615	2	324
2020-11-18	Angola	203	13818	4	328
2020-11-19	Angola	104	13922	4	332
2020-11-20	Angola	212	14134	1	333
2020-11-21	Angola	133	14267	1	334
2020-11-22	Angola	146	14413	2	336
2020-11-23	Angola	80	14493	1	337
2020-11-24	Angola	141	14634	0	337
2020-11-25	Angola	108	14742	1	338
2020-11-26	Angola	79	14821	2	340
2020-11-27	Angola	99	14920	1	341
2020-11-28	Angola	88	15008	1	342
2020-11-29	Angola	79	15087	3	345
2020-11-30	Angola	16	15103	1	346
2020-12-01	Angola	36	15139	2	348
2020-12-02	Angola	112	15251	2	350
2020-12-03	Angola	68	15319	1	351
2020-12-04	Angola	42	15361	1	352
2020-12-05	Angola	132	15493	1	353
2020-12-06	Angola	43	15536	1	354
2020-12-07	Angola	55	15591	0	354
2020-12-08	Angola	57	15648	0	354
2020-12-09	Angola	81	15729	1	355
2020-12-10	Angola	75	15804	3	358
2020-12-11	Angola	121	15925	4	362
2020-12-12	Angola	136	16061	3	365
2020-12-13	Angola	100	16161	1	366
2020-12-14	Angola	27	16188	5	371
2020-12-15	Angola	89	16277	1	372
2020-12-16	Angola	85	16362	0	372
2020-12-17	Angola	45	16407	7	379
2020-12-18	Angola	77	16484	3	382
2020-12-19	Angola	78	16562	2	384
2020-12-20	Angola	64	16626	2	386
2020-12-21	Angola	18	16644	1	387
2020-12-22	Angola	42	16686	3	390
2020-12-23	Angola	116	16802	3	393
2020-12-24	Angola	129	16931	1	394
2020-12-25	Angola	98	17029	1	395
2020-12-26	Angola	70	17099	1	396
2020-12-27	Angola	50	17149	4	400
2020-12-28	Angola	91	17240	0	400
2020-12-29	Angola	0	17240	2	402
2020-12-30	Angola	131	17371	1	403
2020-12-31	Angola	62	17433	2	405
2021-01-01	Angola	120	17553	0	405
2021-01-02	Angola	15	17568	0	405
2021-01-03	Angola	40	17608	2	407
2021-01-04	Angola	34	17642	1	408
2021-01-05	Angola	42	17684	0	408
2021-01-06	Angola	72	17756	2	410
2021-01-07	Angola	108	17864	3	413
2021-01-08	Angola	110	17974	0	413
2021-01-09	Angola	92	18066	2	415
2021-01-10	Angola	90	18156	1	416
2021-01-11	Angola	37	18193	0	416
2021-01-12	Angola	61	18254	4	420
2021-01-13	Angola	89	18343	2	422
2021-01-14	Angola	82	18425	2	424
2021-01-15	Angola	188	18613	1	425
2021-01-16	Angola	66	18679	3	428
2021-01-17	Angola	86	18765	3	431
2021-01-18	Angola	110	18875	5	436
2021-01-19	Angola	51	18926	3	439
2021-01-20	Angola	85	19011	3	442
2021-01-21	Angola	82	19093	2	444
2021-01-22	Angola	84	19177	4	448
2021-01-23	Angola	92	19269	4	452
2021-01-24	Angola	98	19367	5	457
2021-01-25	Angola	32	19399	2	459
2021-01-26	Angola	77	19476	2	461
2021-01-27	Angola	77	19553	1	462
2021-01-28	Angola	27	19580	0	462
2021-01-29	Angola	92	19672	2	464
2021-01-30	Angola	51	19723	0	464
2021-01-31	Angola	59	19782	0	464
2021-02-01	Angola	14	19796	2	466
2021-02-02	Angola	33	19829	0	466
2021-02-03	Angola	71	19900	2	468
2021-02-04	Angola	37	19937	2	470
2021-02-05	Angola	59	19996	3	473
2021-02-06	Angola	34	20030	1	474
2021-02-07	Angola	32	20062	1	475
2021-02-08	Angola	24	20086	0	475
2021-02-09	Angola	26	20112	0	475
2021-02-10	Angola	51	20163	3	478
2021-02-11	Angola	47	20210	9	487
2021-02-12	Angola	51	20261	0	487
2021-02-13	Angola	33	20294	3	490
2021-02-14	Angola	35	20329	1	491
2021-02-15	Angola	37	20366	1	492
2021-02-16	Angola	15	20381	1	493
2021-02-17	Angola	8	20389	1	494
2021-02-18	Angola	11	20400	2	496
2021-02-19	Angola	52	20452	2	498
2021-02-20	Angola	26	20478	0	498
2021-02-21	Angola	21	20499	0	498
2021-02-22	Angola	20	20519	1	499
2021-02-23	Angola	29	20548	0	499
2021-02-24	Angola	36	20584	1	500
2021-02-25	Angola	56	20640	1	501
2021-02-26	Angola	55	20695	1	502
2021-02-27	Angola	64	20759	2	504
2021-02-28	Angola	23	20782	2	506
2021-03-01	Angola	25	20807	2	508
2021-03-02	Angola	47	20854	0	508
2021-03-03	Angola	28	20882	2	510
2021-03-04	Angola	41	20923	0	510
2021-03-05	Angola	58	20981	1	511
2021-03-06	Angola	45	21026	0	511
2021-03-07	Angola	29	21055	1	512
2021-03-08	Angola	31	21086	2	514
2021-03-09	Angola	22	21108	1	515
2021-03-10	Angola	6	21114	1	516
2021-03-11	Angola	47	21161	0	516
2021-03-12	Angola	44	21205	1	517
2021-03-13	Angola	60	21265	2	519
2021-03-14	Angola	58	21323	1	520
2021-03-15	Angola	57	21380	1	521
2021-03-16	Angola	27	21407	0	521
2021-03-17	Angola	39	21446	1	522
2021-03-18	Angola	43	21489	0	522
2021-03-19	Angola	69	21558	0	522
2021-03-20	Angola	84	21642	3	525
2021-03-21	Angola	54	21696	1	526
2021-03-22	Angola	37	21733	1	527
2021-03-23	Angola	24	21757	3	530
2021-03-24	Angola	17	21774	1	531
2021-03-25	Angola	62	21836	1	532
2021-03-26	Angola	78	21914	0	532
2021-03-27	Angola	51	21965	0	532
2021-03-28	Angola	66	22031	1	533
2021-03-29	Angola	32	22063	0	533
2021-03-30	Angola	69	22132	1	534
2021-03-31	Angola	50	22182	2	536
2021-04-01	Angola	129	22311	1	537
2021-04-02	Angola	88	22399	1	538
2021-04-03	Angola	68	22467	0	538
2021-04-04	Angola	112	22579	2	540
2021-04-05	Angola	52	22631	2	542
2021-04-06	Angola	86	22717	1	543
2021-04-07	Angola	168	22885	4	547
2021-04-08	Angola	125	23010	0	547
2021-04-09	Angola	98	23108	2	549
2021-04-10	Angola	134	23242	0	549
2021-04-11	Angola	89	23331	1	550
2021-04-12	Angola	126	23457	3	553
2021-04-13	Angola	92	23549	1	554
2021-04-14	Angola	148	23697	0	554
2021-04-15	Angola	144	23841	3	557
2021-04-16	Angola	110	23951	0	557
2021-04-17	Angola	171	24122	3	560
2021-04-18	Angola	178	24300	1	561
2021-04-19	Angola	89	24389	0	561
2021-04-20	Angola	129	24518	2	563
2021-04-21	Angola	143	24661	2	565
2021-04-22	Angola	222	24883	5	570
2021-04-23	Angola	168	25051	2	572
2021-04-24	Angola	228	25279	2	574
2021-04-25	Angola	213	25492	3	577
2021-04-26	Angola	117	25609	2	579
2021-04-27	Angola	101	25710	4	583
2021-04-28	Angola	232	25942	4	587
2021-04-29	Angola	226	26168	4	591
2021-04-30	Angola	263	26431	3	594
2021-05-01	Angola	221	26652	2	596
2021-05-02	Angola	163	26815	4	600
2021-05-03	Angola	178	26993	2	602
2021-05-04	Angola	140	27133	1	603
2021-05-05	Angola	151	27284	6	609
2021-05-06	Angola	245	27529	9	618
2021-05-07	Angola	392	27921	4	622
2021-05-08	Angola	280	28201	6	628
2021-05-09	Angola	276	28477	2	630
2021-05-10	Angola	263	28740	3	633
2021-05-11	Angola	135	28875	3	636
2021-05-12	Angola	271	29146	3	639
2021-05-13	Angola	259	29405	6	645
2021-05-14	Angola	290	29695	4	649
2021-05-15	Angola	335	30030	2	651
2021-05-16	Angola	324	30354	4	655
2021-05-17	Angola	283	30637	4	659
2021-05-18	Angola	150	30787	18	677
2021-05-19	Angola	258	31045	8	685
2021-05-20	Angola	393	31438	11	696
2021-05-21	Angola	223	31661	8	704
2021-05-22	Angola	248	31909	5	709
2021-05-23	Angola	240	32149	6	715
2021-05-24	Angola	292	32441	10	725
2021-05-25	Angola	182	32623	6	731
2021-05-26	Angola	310	32933	4	735
2021-05-27	Angola	405	33338	7	742
2021-05-28	Angola	269	33607	3	745
2021-05-29	Angola	337	33944	4	749
2021-05-30	Angola	236	34180	8	757
2021-05-31	Angola	186	34366	7	764
2021-06-01	Angola	185	34551	2	766
2021-06-02	Angola	201	34752	6	772
2021-06-03	Angola	208	34960	8	780
2021-06-04	Angola	180	35140	4	784
2021-06-05	Angola	167	35307	4	788
2021-06-06	Angola	287	35594	6	794
2021-06-07	Angola	178	35772	3	797
2021-06-08	Angola	82	35854	3	800
2021-06-09	Angola	150	36004	3	803
2021-06-10	Angola	151	36155	8	811
2021-06-11	Angola	170	36325	4	815
2021-06-12	Angola	130	36455	4	819
2021-06-13	Angola	145	36600	6	825
2021-06-14	Angola	105	36705	6	831
2021-06-15	Angola	85	36790	5	836
2021-06-16	Angola	131	36921	6	842
2021-06-17	Angola	173	37094	5	847
2021-06-18	Angola	195	37289	4	851
2021-06-19	Angola	178	37467	2	853
2021-06-20	Angola	137	37604	3	856
2021-06-21	Angola	74	37678	3	859
2021-06-22	Angola	70	37748	9	868
2021-06-23	Angola	126	37874	7	875
2021-06-24	Angola	128	38002	3	878
2021-06-25	Angola	89	38091	3	881
2021-06-26	Angola	280	38371	2	883
2021-06-27	Angola	157	38528	4	887
2021-06-28	Angola	28	38556	2	889
2021-06-29	Angola	57	38613	2	891
2021-06-30	Angola	69	38682	3	894
2021-07-01	Angola	167	38849	6	900
2021-07-02	Angola	116	38965	3	903
2021-07-03	Angola	124	39089	3	906
2021-07-04	Angola	83	39172	4	910
2021-07-05	Angola	58	39230	3	913
2021-07-06	Angola	70	39300	2	915
2021-07-07	Angola	75	39375	5	920
2021-07-08	Angola	116	39491	5	925
2021-07-09	Angola	102	39593	0	925
2021-07-10	Angola	198	39791	3	928
2021-07-11	Angola	90	39881	1	929
2021-07-12	Angola	77	39958	6	935
2021-07-13	Angola	97	40055	4	939
2021-07-14	Angola	83	40138	2	941
2021-07-15	Angola	189	40327	5	946
2021-07-16	Angola	203	40530	5	951
2021-07-17	Angola	101	40631	1	952
2021-07-18	Angola	76	40707	2	954
2021-07-19	Angola	98	40805	3	957
2021-07-20	Angola	101	40906	12	969
2021-07-21	Angola	155	41061	1	970
2021-07-22	Angola	166	41227	3	973
2021-07-23	Angola	178	41405	4	977
2021-07-24	Angola	224	41629	4	981
2021-07-25	Angola	107	41736	1	982
2021-07-26	Angola	44	41780	2	984
2021-07-27	Angola	99	41879	7	991
2021-07-28	Angola	231	42110	3	994
2021-07-29	Angola	178	42288	6	1000
2021-07-30	Angola	198	42486	3	1003
2021-07-31	Angola	160	42646	5	1008
2021-08-01	Angola	131	42777	3	1011
2021-08-02	Angola	38	42815	5	1016
2021-08-03	Angola	105	42920	2	1018
2021-08-04	Angola	100	43020	4	1022
2021-08-05	Angola	138	43158	4	1026
2021-08-06	Angola	111	43269	6	1032
2021-08-07	Angola	220	43489	10	1042
2021-08-08	Angola	103	43592	2	1044
2021-08-09	Angola	70	43662	5	1049
2021-08-10	Angola	85	43747	4	1053
2021-08-11	Angola	143	43890	4	1057
2021-08-12	Angola	108	43998	6	1063
2021-08-13	Angola	176	44174	7	1070
2021-08-14	Angola	154	44328	12	1082
2021-08-15	Angola	205	44533	4	1086
2021-08-16	Angola	84	44617	14	1100
2021-08-17	Angola	114	44731	3	1103
2021-08-18	Angola	233	44964	15	1118
2021-08-19	Angola	211	45175	7	1125
2021-08-20	Angola	150	45325	8	1133
2021-08-21	Angola	258	45583	5	1138
2021-08-22	Angola	234	45817	2	1140
2021-08-23	Angola	128	45945	13	1153
2021-08-24	Angola	131	46076	10	1163
2021-08-25	Angola	264	46340	3	1166
2021-08-26	Angola	199	46539	10	1176
2021-08-27	Angola	184	46723	6	1182
2021-08-28	Angola	206	46929	4	1186
2021-08-29	Angola	150	47079	6	1192
2021-08-30	Angola	89	47168	9	1201
2021-08-31	Angola	163	47331	9	1210
2021-09-01	Angola	213	47544	7	1217
2021-09-02	Angola	237	47781	10	1227
2021-09-03	Angola	223	48004	8	1235
2021-09-04	Angola	257	48261	13	1248
2021-09-05	Angola	214	48475	10	1258
2021-09-06	Angola	181	48656	12	1270
2021-09-07	Angola	134	48790	12	1282
2021-09-08	Angola	324	49114	17	1299
2021-09-09	Angola	235	49349	10	1309
2021-09-10	Angola	279	49628	4	1313
2021-09-11	Angola	315	49943	9	1322
2021-09-12	Angola	405	50348	5	1327
2021-09-13	Angola	98	50446	12	1339
2021-09-14	Angola	0	50446	0	1339
2021-09-15	Angola	601	51047	19	1358
2021-09-16	Angola	360	51407	2	1360
2021-09-17	Angola	420	51827	11	1371
2021-09-18	Angola	381	52208	7	1378
2021-09-19	Angola	99	52307	10	1388
2021-09-20	Angola	116	52423	3	1391
2021-09-21	Angola	221	52644	18	1409
2021-09-22	Angola	324	52968	5	1414
2021-09-23	Angola	419	53387	20	1434
2021-09-24	Angola	453	53840	26	1460
2021-09-25	Angola	440	54280	11	1471
2021-09-26	Angola	515	54795	16	1487
2021-09-27	Angola	326	55121	14	1501
2021-09-28	Angola	462	55583	12	1513
2021-09-29	Angola	457	56040	13	1526
2021-09-30	Angola	543	56583	11	1537
2021-10-01	Angola	664	57247	11	1548
2021-10-02	Angola	829	58076	19	1567
2021-10-03	Angola	527	58603	7	1574
2021-10-04	Angola	340	58943	3	1577
2021-10-05	Angola	428	59371	7	1584
2021-10-06	Angola	524	59895	3	1587
2021-10-07	Angola	553	60448	11	1598
2021-10-08	Angola	355	60803	5	1603
2021-10-09	Angola	220	61023	10	1613
2021-10-10	Angola	222	61245	5	1618
2021-10-11	Angola	133	61378	4	1622
2021-10-12	Angola	202	61580	7	1629
2021-10-13	Angola	214	61794	13	1642
2021-10-14	Angola	349	62143	8	1650
2021-10-15	Angola	242	62385	3	1653
2021-10-16	Angola	221	62606	7	1660
2021-10-17	Angola	183	62789	2	1662
2021-10-18	Angola	53	62842	2	1664
2021-10-19	Angola	170	63012	6	1670
2021-10-20	Angola	185	63197	8	1678
2021-10-21	Angola	143	63340	4	1682
2021-10-22	Angola	227	63567	3	1685
2021-10-23	Angola	124	63691	8	1693
2021-10-24	Angola	84	63775	2	1695
2021-10-25	Angola	86	63861	2	1697
2021-10-26	Angola	69	63930	4	1701
2021-10-27	Angola	103	64033	1	1702
2021-10-28	Angola	93	64126	1	1703
2021-10-29	Angola	100	64226	2	1705
2021-10-30	Angola	75	64301	2	1707
2021-10-31	Angola	73	64374	1	1708
2021-11-01	Angola	59	64433	2	1710
2021-11-02	Angola	25	64458	3	1713
2021-11-03	Angola	29	64487	0	1713
2021-11-04	Angola	46	64533	3	1716
2021-11-05	Angola	50	64583	2	1718
2021-11-06	Angola	29	64612	1	1719
2021-11-07	Angola	42	64654	0	1719
2021-11-08	Angola	20	64674	1	1720
2021-11-09	Angola	50	64724	1	1721
2021-11-10	Angola	38	64762	2	1723
2021-11-11	Angola	0	64762	0	1723
2021-11-12	Angola	95	64857	2	1725
2021-11-13	Angola	18	64875	1	1726
2021-11-14	Angola	24	64899	1	1727
2021-11-15	Angola	14	64913	0	1727
2021-11-16	Angola	0	64913	0	1727
2021-11-17	Angola	27	64940	2	1729
2021-11-18	Angola	28	64968	0	1729
2021-11-19	Angola	17	64985	0	1729
2021-11-20	Angola	12	64997	0	1729
2021-11-21	Angola	14	65011	1	1730
2021-11-22	Angola	0	65011	0	1730
2021-11-23	Angola	22	65033	0	1730
2021-11-24	Angola	28	65061	0	1730
2021-11-25	Angola	19	65080	1	1731
2021-11-26	Angola	25	65105	1	1732
2021-11-27	Angola	25	65130	1	1733
2021-11-28	Angola	9	65139	0	1733
2021-11-29	Angola	5	65144	0	1733
2021-11-30	Angola	11	65155	0	1733
2021-12-01	Angola	13	65168	0	1733
2021-12-02	Angola	15	65183	2	1735
2021-12-03	Angola	25	65208	0	1735
2021-12-04	Angola	15	65223	0	1735
2021-12-05	Angola	21	65244	0	1735
2021-12-06	Angola	15	65259	0	1735
2021-12-07	Angola	21	65280	0	1735
2021-12-08	Angola	21	65301	0	1735
2021-12-09	Angola	31	65332	0	1735
2021-12-10	Angola	14	65346	1	1736
2021-12-11	Angola	25	65371	1	1737
2021-12-12	Angola	26	65397	0	1737
2021-12-13	Angola	7	65404	0	1737
2021-12-14	Angola	27	65431	0	1737
2021-12-15	Angola	45	65476	0	1737
2021-12-16	Angola	90	65566	0	1737
2021-12-17	Angola	82	65648	0	1737
2021-12-18	Angola	112	65760	1	1738
2021-12-19	Angola	108	65868	0	1738
2021-12-20	Angola	70	65938	0	1738
2021-12-21	Angola	0	65938	0	1738
2021-12-22	Angola	0	65938	0	1738
2021-12-23	Angola	0	65938	0	1738
2021-12-24	Angola	2424	68362	5	1743
2021-12-25	Angola	1859	70221	3	1746
2021-12-26	Angola	921	71142	0	1746
2021-12-27	Angola	610	71752	3	1749
2021-12-28	Angola	1945	73697	1	1750
2021-12-29	Angola	3090	76787	7	1757
2021-12-30	Angola	0	76787	0	1757
2021-12-31	Angola	0	76787	0	1757
2022-01-01	Angola	0	76787	0	1757
2022-01-02	Angola	5611	82398	15	1772
2022-01-03	Angola	522	82920	0	1772
2022-01-04	Angola	844	83764	3	1775
2022-01-05	Angola	902	84666	3	1778
2022-01-06	Angola	1970	86636	11	1789
2022-01-07	Angola	989	87625	10	1799
2022-01-08	Angola	1150	88775	10	1809
2022-01-09	Angola	0	88775	0	1809
2022-01-10	Angola	943	89718	17	1826
2022-01-11	Angola	598	90316	6	1832
2022-01-12	Angola	832	91148	8	1840
2022-01-13	Angola	759	91907	2	1842
2022-01-14	Angola	674	92581	5	1847
2022-01-15	Angola	721	93302	5	1852
2022-01-16	Angola	222	93524	5	1857
2022-01-17	Angola	170	93694	6	1863
2022-01-18	Angola	280	93974	3	1866
2022-01-19	Angola	301	94275	4	1870
2022-01-20	Angola	504	94779	7	1877
2022-01-21	Angola	441	95220	4	1881
2022-01-22	Angola	456	95676	3	1884
2022-01-23	Angola	226	95902	2	1886
2022-01-24	Angola	680	96582	2	1888
2022-01-25	Angola	681	97263	0	1888
2022-01-26	Angola	331	97594	3	1891
2022-01-27	Angola	218	97812	1	1892
2022-01-28	Angola	89	97901	1	1893
2022-01-29	Angola	128	98029	0	1893
2022-01-30	Angola	28	98057	1	1894
2022-01-31	Angola	19	98076	1	1895
2022-02-01	Angola	0	98076	0	1895
2022-02-02	Angola	150	98226	0	1895
2022-02-03	Angola	41	98267	0	1895
2022-02-04	Angola	52	98319	1	1896
2022-02-05	Angola	21	98340	0	1896
2022-02-06	Angola	11	98351	0	1896
2022-02-07	Angola	13	98364	0	1896
2022-02-08	Angola	45	98409	0	1896
2022-02-09	Angola	15	98424	0	1896
2022-02-10	Angola	29	98453	0	1896
2022-02-11	Angola	21	98474	1	1897
2022-02-12	Angola	27	98501	1	1898
2022-02-13	Angola	13	98514	0	1898
2022-02-14	Angola	0	98514	0	1898
2022-02-15	Angola	18	98532	0	1898
2022-02-16	Angola	23	98555	1	1899
2022-02-17	Angola	13	98568	0	1899
2022-02-18	Angola	17	98585	0	1899
2022-02-19	Angola	20	98605	0	1899
2022-02-20	Angola	12	98617	0	1899
2022-02-21	Angola	21	98638	0	1899
2022-02-22	Angola	20	98658	0	1899
2022-02-23	Angola	13	98671	0	1899
2022-02-24	Angola	27	98698	0	1899
2022-02-25	Angola	3	98701	0	1899
2022-02-26	Angola	0	98701	0	1899
2022-02-27	Angola	0	98701	0	1899
2022-02-28	Angola	0	98701	0	1899
2022-03-01	Angola	40	98741	1	1900
2022-03-02	Angola	5	98746	0	1900
2022-03-03	Angola	0	98746	0	1900
2022-03-04	Angola	0	98746	0	1900
2022-03-05	Angola	50	98796	0	1900
2022-03-06	Angola	6	98802	0	1900
2022-03-07	Angola	4	98806	0	1900
2022-03-08	Angola	0	98806	0	1900
2022-03-09	Angola	23	98829	0	1900
2022-03-10	Angola	26	98855	0	1900
2022-03-11	Angola	16	98871	0	1900
2022-03-12	Angola	0	98871	0	1900
2022-03-13	Angola	38	98909	0	1900
2022-03-14	Angola	18	98927	0	1900
2022-03-15	Angola	4	98931	0	1900
2022-03-16	Angola	25	98956	0	1900
2022-03-17	Angola	29	98985	0	1900
2022-03-18	Angola	18	99003	0	1900
2022-03-19	Angola	7	99010	0	1900
2022-03-20	Angola	0	99010	0	1900
2022-03-21	Angola	0	99010	0	1900
2022-03-22	Angola	0	99010	0	1900
2022-03-23	Angola	48	99058	0	1900
2022-03-24	Angola	0	99058	0	1900
2022-03-25	Angola	23	99081	0	1900
2022-03-26	Angola	21	99102	0	1900
2022-03-27	Angola	4	99106	0	1900
2022-03-28	Angola	9	99115	0	1900
2022-03-29	Angola	23	99138	0	1900
2022-03-30	Angola	0	99138	0	1900
2022-03-31	Angola	0	99138	0	1900
2022-04-01	Angola	31	99169	0	1900
2022-04-02	Angola	25	99194	0	1900
2022-04-03	Angola	0	99194	0	1900
2022-04-04	Angola	0	99194	0	1900
2022-04-05	Angola	0	99194	0	1900
2022-04-06	Angola	0	99194	0	1900
2022-04-07	Angola	0	99194	0	1900
2022-04-08	Angola	0	99194	0	1900
2022-04-09	Angola	0	99194	0	1900
2022-04-10	Angola	0	99194	0	1900
2022-04-11	Angola	0	99194	0	1900
2022-04-12	Angola	0	99194	0	1900
2022-04-13	Angola	80	99274	0	1900
2022-04-14	Angola	0	99274	0	1900
2022-04-15	Angola	13	99287	0	1900
2022-04-16	Angola	0	99287	0	1900
2022-04-17	Angola	0	99287	0	1900
2022-04-18	Angola	0	99287	0	1900
2022-04-19	Angola	0	99287	0	1900
2022-04-20	Angola	0	99287	0	1900
2022-04-21	Angola	0	99287	0	1900
2022-04-22	Angola	0	99287	0	1900
2022-04-23	Angola	0	99287	0	1900
2022-04-24	Angola	31	99318	0	1900
2022-04-25	Angola	0	99318	0	1900
2022-04-26	Angola	5	99323	0	1900
2022-04-27	Angola	0	99323	0	1900
2022-04-28	Angola	0	99323	0	1900
2022-04-29	Angola	0	99323	0	1900
2022-04-30	Angola	0	99323	0	1900
2022-05-01	Angola	0	99323	0	1900
2022-05-02	Angola	0	99323	0	1900
2022-05-03	Angola	0	99323	0	1900
2022-05-04	Angola	0	99323	0	1900
2022-05-05	Angola	0	99323	0	1900
2022-05-06	Angola	86	99409	0	1900
2022-05-07	Angola	4	99413	0	1900
2022-05-08	Angola	0	99413	0	1900
2022-05-09	Angola	1	99414	0	1900
2022-05-10	Angola	10	99424	0	1900
2022-05-11	Angola	9	99433	0	1900
2022-05-12	Angola	0	99433	0	1900
2022-05-13	Angola	0	99433	0	1900
2022-05-14	Angola	43	99476	0	1900
2022-05-15	Angola	5	99481	0	1900
2022-05-16	Angola	0	99481	0	1900
2022-05-17	Angola	0	99481	0	1900
2022-05-18	Angola	46	99527	0	1900
2022-05-19	Angola	0	99527	0	1900
2022-05-20	Angola	0	99527	0	1900
2022-05-21	Angola	0	99527	0	1900
2022-05-22	Angola	0	99527	0	1900
2022-05-23	Angola	0	99527	0	1900
2022-05-24	Angola	144	99671	0	1900
2022-05-25	Angola	39	99710	0	1900
2022-05-26	Angola	51	99761	0	1900
2022-05-27	Angola	0	99761	0	1900
2022-05-28	Angola	0	99761	0	1900
2022-05-29	Angola	0	99761	0	1900
2022-05-30	Angola	0	99761	0	1900
2022-05-31	Angola	0	99761	0	1900
2022-06-01	Angola	0	99761	0	1900
2022-06-02	Angola	0	99761	0	1900
2022-06-03	Angola	0	99761	0	1900
2022-06-04	Angola	0	99761	0	1900
2022-06-05	Angola	0	99761	0	1900
2022-06-06	Angola	0	99761	0	1900
2022-06-07	Angola	0	99761	0	1900
2022-06-08	Angola	0	99761	0	1900
2022-06-09	Angola	0	99761	0	1900
2022-06-10	Angola	0	99761	0	1900
2022-06-11	Angola	0	99761	0	1900
2022-06-12	Angola	0	99761	0	1900
2022-06-13	Angola	0	99761	0	1900
2022-06-14	Angola	0	99761	0	1900
2022-06-15	Angola	0	99761	0	1900
2022-06-16	Angola	0	99761	0	1900
2022-06-17	Angola	0	99761	0	1900
2022-06-18	Angola	0	99761	0	1900
2022-06-19	Angola	0	99761	0	1900
2022-06-20	Angola	0	99761	0	1900
2022-06-21	Angola	0	99761	0	1900
2022-06-22	Angola	0	99761	0	1900
2022-06-23	Angola	0	99761	0	1900
2022-06-24	Angola	0	99761	0	1900
2022-06-25	Angola	0	99761	0	1900
2022-06-26	Angola	0	99761	0	1900
2022-06-27	Angola	0	99761	0	1900
2022-06-28	Angola	1559	101320	0	1900
2022-06-29	Angola	0	101320	0	1900
2022-06-30	Angola	0	101320	0	1900
2022-07-01	Angola	0	101320	0	1900
2022-07-02	Angola	0	101320	0	1900
2022-07-03	Angola	0	101320	0	1900
2022-07-04	Angola	0	101320	0	1900
2022-07-05	Angola	0	101320	0	1900
2022-07-06	Angola	0	101320	0	1900
2022-07-07	Angola	0	101320	0	1900
2022-07-08	Angola	0	101320	0	1900
2020-01-03	Anguilla	0	0	0	0
2020-01-04	Anguilla	0	0	0	0
2020-01-05	Anguilla	0	0	0	0
2020-01-06	Anguilla	0	0	0	0
2020-01-07	Anguilla	0	0	0	0
2020-01-08	Anguilla	0	0	0	0
2020-01-09	Anguilla	0	0	0	0
2020-01-10	Anguilla	0	0	0	0
2020-01-11	Anguilla	0	0	0	0
2020-01-12	Anguilla	0	0	0	0
2020-01-13	Anguilla	0	0	0	0
2020-01-14	Anguilla	0	0	0	0
2020-01-15	Anguilla	0	0	0	0
2020-01-16	Anguilla	0	0	0	0
2020-01-17	Anguilla	0	0	0	0
2020-01-18	Anguilla	0	0	0	0
2020-01-19	Anguilla	0	0	0	0
2020-01-20	Anguilla	0	0	0	0
2020-01-21	Anguilla	0	0	0	0
2020-01-22	Anguilla	0	0	0	0
2020-01-23	Anguilla	0	0	0	0
2020-01-24	Anguilla	0	0	0	0
2020-01-25	Anguilla	0	0	0	0
2020-01-26	Anguilla	0	0	0	0
2020-01-27	Anguilla	0	0	0	0
2020-01-28	Anguilla	0	0	0	0
2020-01-29	Anguilla	0	0	0	0
2020-01-30	Anguilla	0	0	0	0
2020-01-31	Anguilla	0	0	0	0
2020-02-01	Anguilla	0	0	0	0
2020-02-02	Anguilla	0	0	0	0
2020-02-03	Anguilla	0	0	0	0
2020-02-04	Anguilla	0	0	0	0
2020-02-05	Anguilla	0	0	0	0
2020-02-06	Anguilla	0	0	0	0
2020-02-07	Anguilla	0	0	0	0
2020-02-08	Anguilla	0	0	0	0
2020-02-09	Anguilla	0	0	0	0
2020-02-10	Anguilla	0	0	0	0
2020-02-11	Anguilla	0	0	0	0
2020-02-12	Anguilla	0	0	0	0
2020-02-13	Anguilla	0	0	0	0
2020-02-14	Anguilla	0	0	0	0
2020-02-15	Anguilla	0	0	0	0
2020-02-16	Anguilla	0	0	0	0
2020-02-17	Anguilla	0	0	0	0
2020-02-18	Anguilla	0	0	0	0
2020-02-19	Anguilla	0	0	0	0
2020-02-20	Anguilla	0	0	0	0
2020-02-21	Anguilla	0	0	0	0
2020-02-22	Anguilla	0	0	0	0
2020-02-23	Anguilla	0	0	0	0
2020-02-24	Anguilla	0	0	0	0
2020-02-25	Anguilla	0	0	0	0
2020-02-26	Anguilla	0	0	0	0
2020-02-27	Anguilla	0	0	0	0
2020-02-28	Anguilla	0	0	0	0
2020-02-29	Anguilla	0	0	0	0
2020-03-01	Anguilla	0	0	0	0
2020-03-02	Anguilla	0	0	0	0
2020-03-03	Anguilla	0	0	0	0
2020-03-04	Anguilla	0	0	0	0
2020-03-05	Anguilla	0	0	0	0
2020-03-06	Anguilla	0	0	0	0
2020-03-07	Anguilla	0	0	0	0
2020-03-08	Anguilla	0	0	0	0
2020-03-09	Anguilla	0	0	0	0
2020-03-10	Anguilla	0	0	0	0
2020-03-11	Anguilla	0	0	0	0
2020-03-12	Anguilla	0	0	0	0
2020-03-13	Anguilla	0	0	0	0
2020-03-14	Anguilla	0	0	0	0
2020-03-15	Anguilla	0	0	0	0
2020-03-16	Anguilla	0	0	0	0
2020-03-17	Anguilla	0	0	0	0
2020-03-18	Anguilla	0	0	0	0
2020-03-19	Anguilla	0	0	0	0
2020-03-20	Anguilla	0	0	0	0
2020-03-21	Anguilla	0	0	0	0
2020-03-22	Anguilla	0	0	0	0
2020-03-23	Anguilla	0	0	0	0
2020-03-24	Anguilla	0	0	0	0
2020-03-25	Anguilla	0	0	0	0
2020-03-26	Anguilla	0	0	0	0
2020-03-27	Anguilla	2	2	0	0
2020-03-28	Anguilla	0	2	0	0
2020-03-29	Anguilla	0	2	0	0
2020-03-30	Anguilla	0	2	0	0
2020-03-31	Anguilla	0	2	0	0
2020-04-01	Anguilla	0	2	0	0
2020-04-02	Anguilla	0	2	0	0
2020-04-03	Anguilla	0	2	0	0
2020-04-04	Anguilla	1	3	0	0
2020-04-05	Anguilla	0	3	0	0
2020-04-06	Anguilla	0	3	0	0
2020-04-07	Anguilla	0	3	0	0
2020-04-08	Anguilla	0	3	0	0
2020-04-09	Anguilla	0	3	0	0
2020-04-10	Anguilla	0	3	0	0
2020-04-11	Anguilla	0	3	0	0
2020-04-12	Anguilla	0	3	0	0
2020-04-13	Anguilla	0	3	0	0
2020-04-14	Anguilla	0	3	0	0
2020-04-15	Anguilla	0	3	0	0
2020-04-16	Anguilla	0	3	0	0
2020-04-17	Anguilla	0	3	0	0
2020-04-18	Anguilla	0	3	0	0
2020-04-19	Anguilla	0	3	0	0
2020-04-20	Anguilla	0	3	0	0
2020-04-21	Anguilla	0	3	0	0
2020-04-22	Anguilla	0	3	0	0
2020-04-23	Anguilla	0	3	0	0
2020-04-24	Anguilla	0	3	0	0
2020-04-25	Anguilla	0	3	0	0
2020-04-26	Anguilla	0	3	0	0
2020-04-27	Anguilla	0	3	0	0
2020-04-28	Anguilla	0	3	0	0
2020-04-29	Anguilla	0	3	0	0
2020-04-30	Anguilla	0	3	0	0
2020-05-01	Anguilla	0	3	0	0
2020-05-02	Anguilla	0	3	0	0
2020-05-03	Anguilla	0	3	0	0
2020-05-04	Anguilla	0	3	0	0
2020-05-05	Anguilla	0	3	0	0
2020-05-06	Anguilla	0	3	0	0
2020-05-07	Anguilla	0	3	0	0
2020-05-08	Anguilla	0	3	0	0
2020-05-09	Anguilla	0	3	0	0
2020-05-10	Anguilla	0	3	0	0
2020-05-11	Anguilla	0	3	0	0
2020-05-12	Anguilla	0	3	0	0
2020-05-13	Anguilla	0	3	0	0
2020-05-14	Anguilla	0	3	0	0
2020-05-15	Anguilla	0	3	0	0
2020-05-16	Anguilla	0	3	0	0
2020-05-17	Anguilla	0	3	0	0
2020-05-18	Anguilla	0	3	0	0
2020-05-19	Anguilla	0	3	0	0
2020-05-20	Anguilla	0	3	0	0
2020-05-21	Anguilla	0	3	0	0
2020-05-22	Anguilla	0	3	0	0
2020-05-23	Anguilla	0	3	0	0
2020-05-24	Anguilla	0	3	0	0
2020-05-25	Anguilla	0	3	0	0
2020-05-26	Anguilla	0	3	0	0
2020-05-27	Anguilla	0	3	0	0
2020-05-28	Anguilla	0	3	0	0
2020-05-29	Anguilla	0	3	0	0
2020-05-30	Anguilla	0	3	0	0
2020-05-31	Anguilla	0	3	0	0
2020-06-01	Anguilla	0	3	0	0
2020-06-02	Anguilla	0	3	0	0
2020-06-03	Anguilla	0	3	0	0
2020-06-04	Anguilla	0	3	0	0
2020-06-05	Anguilla	0	3	0	0
2020-06-06	Anguilla	0	3	0	0
2020-06-07	Anguilla	0	3	0	0
2020-06-08	Anguilla	0	3	0	0
2020-06-09	Anguilla	0	3	0	0
2020-06-10	Anguilla	0	3	0	0
2020-06-11	Anguilla	0	3	0	0
2020-06-12	Anguilla	0	3	0	0
2020-06-13	Anguilla	0	3	0	0
2020-06-14	Anguilla	0	3	0	0
2020-06-15	Anguilla	0	3	0	0
2020-06-16	Anguilla	0	3	0	0
2020-06-17	Anguilla	0	3	0	0
2020-06-18	Anguilla	0	3	0	0
2020-06-19	Anguilla	0	3	0	0
2020-06-20	Anguilla	0	3	0	0
2020-06-21	Anguilla	0	3	0	0
2020-06-22	Anguilla	0	3	0	0
2020-06-23	Anguilla	0	3	0	0
2020-06-24	Anguilla	0	3	0	0
2020-06-25	Anguilla	0	3	0	0
2020-06-26	Anguilla	0	3	0	0
2020-06-27	Anguilla	0	3	0	0
2020-06-28	Anguilla	0	3	0	0
2020-06-29	Anguilla	0	3	0	0
2020-06-30	Anguilla	0	3	0	0
2020-07-01	Anguilla	0	3	0	0
2020-07-02	Anguilla	0	3	0	0
2020-07-03	Anguilla	0	3	0	0
2020-07-04	Anguilla	0	3	0	0
2020-07-05	Anguilla	0	3	0	0
2020-07-06	Anguilla	0	3	0	0
2020-07-07	Anguilla	0	3	0	0
2020-07-08	Anguilla	0	3	0	0
2020-07-09	Anguilla	0	3	0	0
2020-07-10	Anguilla	0	3	0	0
2020-07-11	Anguilla	0	3	0	0
2020-07-12	Anguilla	0	3	0	0
2020-07-13	Anguilla	0	3	0	0
2020-07-14	Anguilla	0	3	0	0
2020-07-15	Anguilla	0	3	0	0
2020-07-16	Anguilla	0	3	0	0
2020-07-17	Anguilla	0	3	0	0
2020-07-18	Anguilla	0	3	0	0
2020-07-19	Anguilla	0	3	0	0
2020-07-20	Anguilla	0	3	0	0
2020-07-21	Anguilla	0	3	0	0
2020-07-22	Anguilla	0	3	0	0
2020-07-23	Anguilla	0	3	0	0
2020-07-24	Anguilla	0	3	0	0
2020-07-25	Anguilla	0	3	0	0
2020-07-26	Anguilla	0	3	0	0
2020-07-27	Anguilla	0	3	0	0
2020-07-28	Anguilla	0	3	0	0
2020-07-29	Anguilla	0	3	0	0
2020-07-30	Anguilla	0	3	0	0
2020-07-31	Anguilla	0	3	0	0
2020-08-01	Anguilla	0	3	0	0
2020-08-02	Anguilla	0	3	0	0
2020-08-03	Anguilla	0	3	0	0
2020-08-04	Anguilla	0	3	0	0
2020-08-05	Anguilla	0	3	0	0
2020-08-06	Anguilla	0	3	0	0
2020-08-07	Anguilla	0	3	0	0
2020-08-08	Anguilla	0	3	0	0
2020-08-09	Anguilla	0	3	0	0
2020-08-10	Anguilla	0	3	0	0
2020-08-11	Anguilla	0	3	0	0
2020-08-12	Anguilla	0	3	0	0
2020-08-13	Anguilla	0	3	0	0
2020-08-14	Anguilla	0	3	0	0
2020-08-15	Anguilla	0	3	0	0
2020-08-16	Anguilla	0	3	0	0
2020-08-17	Anguilla	0	3	0	0
2020-08-18	Anguilla	0	3	0	0
2020-08-19	Anguilla	0	3	0	0
2020-08-20	Anguilla	0	3	0	0
2020-08-21	Anguilla	0	3	0	0
2020-08-22	Anguilla	0	3	0	0
2020-08-23	Anguilla	0	3	0	0
2020-08-24	Anguilla	0	3	0	0
2020-08-25	Anguilla	0	3	0	0
2020-08-26	Anguilla	0	3	0	0
2020-08-27	Anguilla	0	3	0	0
2020-08-28	Anguilla	0	3	0	0
2020-08-29	Anguilla	0	3	0	0
2020-08-30	Anguilla	0	3	0	0
2020-08-31	Anguilla	0	3	0	0
2020-09-01	Anguilla	0	3	0	0
2020-09-02	Anguilla	0	3	0	0
2020-09-03	Anguilla	0	3	0	0
2020-09-04	Anguilla	0	3	0	0
2020-09-05	Anguilla	0	3	0	0
2020-09-06	Anguilla	0	3	0	0
2020-09-07	Anguilla	0	3	0	0
2020-09-08	Anguilla	0	3	0	0
2020-09-09	Anguilla	0	3	0	0
2020-09-10	Anguilla	0	3	0	0
2020-09-11	Anguilla	0	3	0	0
2020-09-12	Anguilla	0	3	0	0
2020-09-13	Anguilla	0	3	0	0
2020-09-14	Anguilla	0	3	0	0
2020-09-15	Anguilla	0	3	0	0
2020-09-16	Anguilla	0	3	0	0
2020-09-17	Anguilla	0	3	0	0
2020-09-18	Anguilla	0	3	0	0
2020-09-19	Anguilla	0	3	0	0
2020-09-20	Anguilla	0	3	0	0
2020-09-21	Anguilla	0	3	0	0
2020-09-22	Anguilla	0	3	0	0
2020-09-23	Anguilla	0	3	0	0
2020-09-24	Anguilla	0	3	0	0
2020-09-25	Anguilla	0	3	0	0
2020-09-26	Anguilla	0	3	0	0
2020-09-27	Anguilla	0	3	0	0
2020-09-28	Anguilla	0	3	0	0
2020-09-29	Anguilla	0	3	0	0
2020-09-30	Anguilla	0	3	0	0
2020-10-01	Anguilla	0	3	0	0
2020-10-02	Anguilla	0	3	0	0
2020-10-03	Anguilla	0	3	0	0
2020-10-04	Anguilla	0	3	0	0
2020-10-05	Anguilla	0	3	0	0
2020-10-06	Anguilla	0	3	0	0
2020-10-07	Anguilla	0	3	0	0
2020-10-08	Anguilla	0	3	0	0
2020-10-09	Anguilla	0	3	0	0
2020-10-10	Anguilla	0	3	0	0
2020-10-11	Anguilla	0	3	0	0
2020-10-12	Anguilla	0	3	0	0
2020-10-13	Anguilla	0	3	0	0
2020-10-14	Anguilla	0	3	0	0
2020-10-15	Anguilla	0	3	0	0
2020-10-16	Anguilla	0	3	0	0
2020-10-17	Anguilla	0	3	0	0
2020-10-18	Anguilla	0	3	0	0
2020-10-19	Anguilla	0	3	0	0
2020-10-20	Anguilla	0	3	0	0
2020-10-21	Anguilla	0	3	0	0
2020-10-22	Anguilla	0	3	0	0
2020-10-23	Anguilla	0	3	0	0
2020-10-24	Anguilla	0	3	0	0
2020-10-25	Anguilla	0	3	0	0
2020-10-26	Anguilla	0	3	0	0
2020-10-27	Anguilla	0	3	0	0
2020-10-28	Anguilla	0	3	0	0
2020-10-29	Anguilla	0	3	0	0
2020-10-30	Anguilla	0	3	0	0
2020-10-31	Anguilla	0	3	0	0
2020-11-01	Anguilla	0	3	0	0
2020-11-02	Anguilla	0	3	0	0
2020-11-03	Anguilla	0	3	0	0
2020-11-04	Anguilla	0	3	0	0
2020-11-05	Anguilla	0	3	0	0
2020-11-06	Anguilla	0	3	0	0
2020-11-07	Anguilla	0	3	0	0
2020-11-08	Anguilla	0	3	0	0
2020-11-09	Anguilla	0	3	0	0
2020-11-10	Anguilla	0	3	0	0
2020-11-11	Anguilla	0	3	0	0
2020-11-12	Anguilla	0	3	0	0
2020-11-13	Anguilla	0	3	0	0
2020-11-14	Anguilla	0	3	0	0
2020-11-15	Anguilla	0	3	0	0
2020-11-16	Anguilla	0	3	0	0
2020-11-17	Anguilla	0	3	0	0
2020-11-18	Anguilla	0	3	0	0
2020-11-19	Anguilla	0	3	0	0
2020-11-20	Anguilla	0	3	0	0
2020-11-21	Anguilla	0	3	0	0
2020-11-22	Anguilla	0	3	0	0
2020-11-23	Anguilla	1	4	0	0
2020-11-24	Anguilla	0	4	0	0
2020-11-25	Anguilla	0	4	0	0
2020-11-26	Anguilla	0	4	0	0
2020-11-27	Anguilla	0	4	0	0
2020-11-28	Anguilla	0	4	0	0
2020-11-29	Anguilla	0	4	0	0
2020-11-30	Anguilla	2	6	0	0
2020-12-01	Anguilla	0	6	0	0
2020-12-02	Anguilla	0	6	0	0
2020-12-03	Anguilla	0	6	0	0
2020-12-04	Anguilla	0	6	0	0
2020-12-05	Anguilla	1	7	0	0
2020-12-06	Anguilla	0	7	0	0
2020-12-07	Anguilla	0	7	0	0
2020-12-08	Anguilla	2	9	0	0
2020-12-09	Anguilla	1	10	0	0
2020-12-10	Anguilla	0	10	0	0
2020-12-11	Anguilla	0	10	0	0
2020-12-12	Anguilla	0	10	0	0
2020-12-13	Anguilla	0	10	0	0
2020-12-14	Anguilla	0	10	0	0
2020-12-15	Anguilla	0	10	0	0
2020-12-16	Anguilla	0	10	0	0
2020-12-17	Anguilla	0	10	0	0
2020-12-18	Anguilla	0	10	0	0
2020-12-19	Anguilla	0	10	0	0
2020-12-20	Anguilla	0	10	0	0
2020-12-21	Anguilla	0	10	0	0
2020-12-22	Anguilla	0	10	0	0
2020-12-23	Anguilla	0	10	0	0
2020-12-24	Anguilla	1	11	0	0
2020-12-25	Anguilla	0	11	0	0
2020-12-26	Anguilla	0	11	0	0
2020-12-27	Anguilla	1	12	0	0
2020-12-28	Anguilla	0	12	0	0
2020-12-29	Anguilla	1	13	0	0
2020-12-30	Anguilla	0	13	0	0
2020-12-31	Anguilla	0	13	0	0
2021-01-01	Anguilla	0	13	0	0
2021-01-02	Anguilla	1	14	0	0
2021-01-03	Anguilla	1	15	0	0
2021-01-04	Anguilla	0	15	0	0
2021-01-05	Anguilla	0	15	0	0
2021-01-06	Anguilla	0	15	0	0
2021-01-07	Anguilla	0	15	0	0
2021-01-08	Anguilla	0	15	0	0
2021-01-09	Anguilla	0	15	0	0
2021-01-10	Anguilla	0	15	0	0
2021-01-11	Anguilla	0	15	0	0
2021-01-12	Anguilla	0	15	0	0
2021-01-13	Anguilla	0	15	0	0
2021-01-14	Anguilla	0	15	0	0
2021-01-15	Anguilla	0	15	0	0
2021-01-16	Anguilla	0	15	0	0
2021-01-17	Anguilla	0	15	0	0
2021-01-18	Anguilla	0	15	0	0
2021-01-19	Anguilla	0	15	0	0
2021-01-20	Anguilla	0	15	0	0
2021-01-21	Anguilla	0	15	0	0
2021-01-22	Anguilla	0	15	0	0
2021-01-23	Anguilla	0	15	0	0
2021-01-24	Anguilla	0	15	0	0
2021-01-25	Anguilla	0	15	0	0
2021-01-26	Anguilla	1	16	0	0
2021-01-27	Anguilla	0	16	0	0
2021-01-28	Anguilla	0	16	0	0
2021-01-29	Anguilla	0	16	0	0
2021-01-30	Anguilla	0	16	0	0
2021-01-31	Anguilla	1	17	0	0
2021-02-01	Anguilla	0	17	0	0
2021-02-02	Anguilla	0	17	0	0
2021-02-03	Anguilla	0	17	0	0
2021-02-04	Anguilla	0	17	0	0
2021-02-05	Anguilla	0	17	0	0
2021-02-06	Anguilla	0	17	0	0
2021-02-07	Anguilla	0	17	0	0
2021-02-08	Anguilla	0	17	0	0
2021-02-09	Anguilla	0	17	0	0
2021-02-10	Anguilla	1	18	0	0
2021-02-11	Anguilla	0	18	0	0
2021-02-12	Anguilla	0	18	0	0
2021-02-13	Anguilla	0	18	0	0
2021-02-14	Anguilla	0	18	0	0
2021-02-15	Anguilla	0	18	0	0
2021-02-16	Anguilla	0	18	0	0
2021-02-17	Anguilla	0	18	0	0
2021-02-18	Anguilla	0	18	0	0
2021-02-19	Anguilla	0	18	0	0
2021-02-20	Anguilla	0	18	0	0
2021-02-21	Anguilla	0	18	0	0
2021-02-22	Anguilla	0	18	0	0
2021-02-23	Anguilla	0	18	0	0
2021-02-24	Anguilla	0	18	0	0
2021-02-25	Anguilla	0	18	0	0
2021-02-26	Anguilla	0	18	0	0
2021-02-27	Anguilla	0	18	0	0
2021-02-28	Anguilla	0	18	0	0
2021-03-01	Anguilla	0	18	0	0
2021-03-02	Anguilla	0	18	0	0
2021-03-03	Anguilla	0	18	0	0
2021-03-04	Anguilla	0	18	0	0
2021-03-05	Anguilla	0	18	0	0
2021-03-06	Anguilla	0	18	0	0
2021-03-07	Anguilla	0	18	0	0
2021-03-08	Anguilla	0	18	0	0
2021-03-09	Anguilla	0	18	0	0
2021-03-10	Anguilla	0	18	0	0
2021-03-11	Anguilla	0	18	0	0
2021-03-12	Anguilla	1	19	0	0
2021-03-13	Anguilla	0	19	0	0
2021-03-14	Anguilla	2	21	0	0
2021-03-15	Anguilla	0	21	0	0
2021-03-16	Anguilla	0	21	0	0
2021-03-17	Anguilla	0	21	0	0
2021-03-18	Anguilla	0	21	0	0
2021-03-19	Anguilla	0	21	0	0
2021-03-20	Anguilla	0	21	0	0
2021-03-21	Anguilla	1	22	0	0
2021-03-22	Anguilla	0	22	0	0
2021-03-23	Anguilla	0	22	0	0
2021-03-24	Anguilla	0	22	0	0
2021-03-25	Anguilla	1	23	0	0
2021-03-26	Anguilla	0	23	0	0
2021-03-27	Anguilla	0	23	0	0
2021-03-28	Anguilla	0	23	0	0
2021-03-29	Anguilla	2	25	0	0
2021-03-30	Anguilla	0	25	0	0
2021-03-31	Anguilla	0	25	0	0
2021-04-01	Anguilla	0	25	0	0
2021-04-02	Anguilla	0	25	0	0
2021-04-03	Anguilla	0	25	0	0
2021-04-04	Anguilla	0	25	0	0
2021-04-05	Anguilla	0	25	0	0
2021-04-06	Anguilla	0	25	0	0
2021-04-07	Anguilla	0	25	0	0
2021-04-08	Anguilla	0	25	0	0
2021-04-09	Anguilla	0	25	0	0
2021-04-10	Anguilla	0	25	0	0
2021-04-11	Anguilla	4	29	0	0
2021-04-12	Anguilla	0	29	0	0
2021-04-13	Anguilla	0	29	0	0
2021-04-14	Anguilla	0	29	0	0
2021-04-15	Anguilla	0	29	0	0
2021-04-16	Anguilla	0	29	0	0
2021-04-17	Anguilla	0	29	0	0
2021-04-18	Anguilla	0	29	0	0
2021-04-19	Anguilla	0	29	0	0
2021-04-20	Anguilla	0	29	0	0
2021-04-21	Anguilla	0	29	0	0
2021-04-22	Anguilla	1	30	0	0
2021-04-23	Anguilla	3	33	0	0
2021-04-24	Anguilla	0	33	0	0
2021-04-25	Anguilla	25	58	0	0
2021-04-26	Anguilla	0	58	0	0
2021-04-27	Anguilla	15	73	0	0
2021-04-28	Anguilla	11	84	0	0
2021-04-29	Anguilla	3	87	0	0
2021-04-30	Anguilla	4	91	0	0
2021-05-01	Anguilla	2	93	0	0
2021-05-02	Anguilla	0	93	0	0
2021-05-03	Anguilla	2	95	0	0
2021-05-04	Anguilla	0	95	0	0
2021-05-05	Anguilla	0	95	0	0
2021-05-06	Anguilla	0	95	0	0
2021-05-07	Anguilla	0	95	0	0
2021-05-08	Anguilla	0	95	0	0
2021-05-09	Anguilla	4	99	0	0
2021-05-10	Anguilla	0	99	0	0
2021-05-11	Anguilla	0	99	0	0
2021-05-12	Anguilla	10	109	0	0
2021-05-13	Anguilla	0	109	0	0
2021-05-14	Anguilla	0	109	0	0
2021-05-15	Anguilla	0	109	0	0
2021-05-16	Anguilla	0	109	0	0
2021-05-17	Anguilla	0	109	0	0
2021-05-18	Anguilla	0	109	0	0
2021-05-19	Anguilla	0	109	0	0
2021-05-20	Anguilla	0	109	0	0
2021-05-21	Anguilla	0	109	0	0
2021-05-22	Anguilla	0	109	0	0
2021-05-23	Anguilla	0	109	0	0
2021-05-24	Anguilla	0	109	0	0
2021-05-25	Anguilla	0	109	0	0
2021-05-26	Anguilla	0	109	0	0
2021-05-27	Anguilla	0	109	0	0
2021-05-28	Anguilla	0	109	0	0
2021-05-29	Anguilla	0	109	0	0
2021-05-30	Anguilla	0	109	0	0
2021-05-31	Anguilla	0	109	0	0
2021-06-01	Anguilla	0	109	0	0
2021-06-02	Anguilla	0	109	0	0
2021-06-03	Anguilla	0	109	0	0
2021-06-04	Anguilla	0	109	0	0
2021-06-05	Anguilla	0	109	0	0
2021-06-06	Anguilla	0	109	0	0
2021-06-07	Anguilla	0	109	0	0
2021-06-08	Anguilla	0	109	0	0
2021-06-09	Anguilla	0	109	0	0
2021-06-10	Anguilla	0	109	0	0
2021-06-11	Anguilla	0	109	0	0
2021-06-12	Anguilla	0	109	0	0
2021-06-13	Anguilla	0	109	0	0
2021-06-14	Anguilla	0	109	0	0
2021-06-15	Anguilla	0	109	0	0
2021-06-16	Anguilla	0	109	0	0
2021-06-17	Anguilla	0	109	0	0
2021-06-18	Anguilla	0	109	0	0
2021-06-19	Anguilla	0	109	0	0
2021-06-20	Anguilla	0	109	0	0
2021-06-21	Anguilla	0	109	0	0
2021-06-22	Anguilla	0	109	0	0
2021-06-23	Anguilla	0	109	0	0
2021-06-24	Anguilla	0	109	0	0
2021-06-25	Anguilla	0	109	0	0
2021-06-26	Anguilla	0	109	0	0
2021-06-27	Anguilla	0	109	0	0
2021-06-28	Anguilla	0	109	0	0
2021-06-29	Anguilla	0	109	0	0
2021-06-30	Anguilla	0	109	0	0
2021-07-01	Anguilla	0	109	0	0
2021-07-02	Anguilla	0	109	0	0
2021-07-03	Anguilla	2	111	0	0
2021-07-04	Anguilla	0	111	0	0
2021-07-05	Anguilla	0	111	0	0
2021-07-06	Anguilla	0	111	0	0
2021-07-07	Anguilla	0	111	0	0
2021-07-08	Anguilla	0	111	0	0
2021-07-09	Anguilla	0	111	0	0
2021-07-10	Anguilla	0	111	0	0
2021-07-11	Anguilla	0	111	0	0
2021-07-12	Anguilla	0	111	0	0
2021-07-13	Anguilla	0	111	0	0
2021-07-14	Anguilla	0	111	0	0
2021-07-15	Anguilla	0	111	0	0
2021-07-16	Anguilla	0	111	0	0
2021-07-17	Anguilla	1	112	0	0
2021-07-18	Anguilla	0	112	0	0
2021-07-19	Anguilla	0	112	0	0
2021-07-20	Anguilla	1	113	0	0
2021-07-21	Anguilla	0	113	0	0
2021-07-22	Anguilla	0	113	0	0
2021-07-23	Anguilla	0	113	0	0
2021-07-24	Anguilla	0	113	0	0
2021-07-25	Anguilla	0	113	0	0
2021-07-26	Anguilla	0	113	0	0
2021-07-27	Anguilla	0	113	0	0
2021-07-28	Anguilla	0	113	0	0
2021-07-29	Anguilla	0	113	0	0
2021-07-30	Anguilla	1	114	0	0
2021-07-31	Anguilla	0	114	0	0
2021-08-01	Anguilla	0	114	0	0
2021-08-02	Anguilla	0	114	0	0
2021-08-03	Anguilla	0	114	0	0
2021-08-04	Anguilla	0	114	0	0
2021-08-05	Anguilla	0	114	0	0
2021-08-06	Anguilla	0	114	0	0
2021-08-07	Anguilla	0	114	0	0
2021-08-08	Anguilla	0	114	0	0
2021-08-09	Anguilla	0	114	0	0
2021-08-10	Anguilla	0	114	0	0
2021-08-11	Anguilla	0	114	0	0
2021-08-12	Anguilla	0	114	0	0
2021-08-13	Anguilla	13	127	0	0
2021-08-14	Anguilla	0	127	0	0
2021-08-15	Anguilla	0	127	0	0
2021-08-16	Anguilla	0	127	0	0
2021-08-17	Anguilla	10	137	0	0
2021-08-18	Anguilla	0	137	0	0
2021-08-19	Anguilla	0	137	0	0
2021-08-20	Anguilla	17	154	0	0
2021-08-21	Anguilla	0	154	0	0
2021-08-22	Anguilla	0	154	0	0
2021-08-23	Anguilla	12	166	0	0
2021-08-24	Anguilla	0	166	0	0
2021-08-25	Anguilla	0	166	0	0
2021-08-26	Anguilla	8	174	0	0
2021-08-27	Anguilla	20	194	0	0
2021-08-28	Anguilla	0	194	0	0
2021-08-29	Anguilla	0	194	0	0
2021-08-30	Anguilla	0	194	0	0
2021-08-31	Anguilla	23	217	0	0
2021-09-01	Anguilla	0	217	0	0
2021-09-02	Anguilla	0	217	0	0
2021-09-03	Anguilla	39	256	0	0
2021-09-04	Anguilla	0	256	0	0
2021-09-05	Anguilla	23	279	0	0
2021-09-06	Anguilla	0	279	0	0
2021-09-07	Anguilla	17	296	0	0
2021-09-08	Anguilla	0	296	0	0
2021-09-09	Anguilla	9	305	0	0
2021-09-10	Anguilla	0	305	0	0
2021-09-11	Anguilla	7	312	0	0
2021-09-12	Anguilla	0	312	0	0
2021-09-13	Anguilla	0	312	0	0
2021-09-14	Anguilla	6	318	0	0
2021-09-15	Anguilla	0	318	0	0
2021-09-16	Anguilla	7	325	0	0
2021-09-17	Anguilla	0	325	0	0
2021-09-18	Anguilla	6	331	0	0
2021-09-19	Anguilla	0	331	0	0
2021-09-20	Anguilla	0	331	0	0
2021-09-21	Anguilla	0	331	0	0
2021-09-22	Anguilla	9	340	1	1
2021-09-23	Anguilla	10	350	0	1
2021-09-24	Anguilla	0	350	0	1
2021-09-25	Anguilla	14	364	0	1
2021-09-26	Anguilla	0	364	0	1
2021-09-27	Anguilla	0	364	0	1
2021-09-28	Anguilla	0	364	0	1
2021-09-29	Anguilla	25	389	0	1
2021-09-30	Anguilla	0	389	0	1
2021-10-01	Anguilla	20	409	0	1
2021-10-02	Anguilla	16	425	0	1
2021-10-03	Anguilla	0	425	0	1
2021-10-04	Anguilla	0	425	0	1
2021-10-05	Anguilla	0	425	0	1
2021-10-06	Anguilla	28	453	0	1
2021-10-07	Anguilla	0	453	0	1
2021-10-08	Anguilla	46	499	0	1
2021-10-09	Anguilla	45	544	0	1
2021-10-10	Anguilla	0	544	0	1
2021-10-11	Anguilla	0	544	0	1
2021-10-12	Anguilla	0	544	0	1
2021-10-13	Anguilla	50	594	0	1
2021-10-14	Anguilla	50	644	0	1
2021-10-15	Anguilla	0	644	0	1
2021-10-16	Anguilla	24	668	0	1
2021-10-17	Anguilla	0	668	0	1
2021-10-18	Anguilla	0	668	0	1
2021-10-19	Anguilla	0	668	0	1
2021-10-20	Anguilla	30	698	0	1
2021-10-21	Anguilla	0	698	0	1
2021-10-22	Anguilla	45	743	0	1
2021-10-23	Anguilla	50	793	0	1
2021-10-24	Anguilla	0	793	0	1
2021-10-25	Anguilla	0	793	0	1
2021-10-26	Anguilla	0	793	0	1
2021-10-27	Anguilla	66	859	0	1
2021-10-28	Anguilla	0	859	0	1
2021-10-29	Anguilla	33	892	0	1
2021-10-30	Anguilla	0	892	0	1
2021-10-31	Anguilla	0	892	0	1
2021-11-01	Anguilla	52	944	0	1
2021-11-02	Anguilla	0	944	0	1
2021-11-03	Anguilla	0	944	0	1
2021-11-04	Anguilla	40	984	0	1
2021-11-05	Anguilla	35	1019	0	1
2021-11-06	Anguilla	0	1019	0	1
2021-11-07	Anguilla	20	1039	0	1
2021-11-08	Anguilla	0	1039	0	1
2021-11-09	Anguilla	0	1039	0	1
2021-11-10	Anguilla	0	1039	0	1
2021-11-11	Anguilla	38	1077	1	2
2021-11-12	Anguilla	0	1077	0	2
2021-11-13	Anguilla	32	1109	1	3
2021-11-14	Anguilla	0	1109	0	3
2021-11-15	Anguilla	28	1137	0	3
2021-11-16	Anguilla	0	1137	0	3
2021-11-17	Anguilla	0	1137	0	3
2021-11-18	Anguilla	38	1175	0	3
2021-11-19	Anguilla	0	1175	0	3
2021-11-20	Anguilla	0	1175	0	3
2021-11-21	Anguilla	93	1268	0	3
2021-11-22	Anguilla	0	1268	0	3
2021-11-23	Anguilla	0	1268	0	3
2021-11-24	Anguilla	66	1334	0	3
2021-11-25	Anguilla	0	1334	0	3
2021-11-26	Anguilla	0	1334	0	3
2021-11-27	Anguilla	0	1334	0	3
2021-11-28	Anguilla	0	1334	0	3
2021-11-29	Anguilla	0	1334	0	3
2021-11-30	Anguilla	0	1334	0	3
2021-12-01	Anguilla	52	1386	0	3
2021-12-02	Anguilla	0	1386	0	3
2021-12-03	Anguilla	28	1414	0	3
2021-12-04	Anguilla	0	1414	0	3
2021-12-05	Anguilla	0	1414	0	3
2021-12-06	Anguilla	0	1414	0	3
2021-12-07	Anguilla	0	1414	0	3
2021-12-08	Anguilla	55	1469	1	4
2021-12-09	Anguilla	0	1469	0	4
2021-12-10	Anguilla	0	1469	0	4
2021-12-11	Anguilla	54	1523	0	4
2021-12-12	Anguilla	0	1523	0	4
2021-12-13	Anguilla	0	1523	0	4
2021-12-14	Anguilla	0	1523	0	4
2021-12-15	Anguilla	69	1592	0	4
2021-12-16	Anguilla	0	1592	0	4
2021-12-17	Anguilla	0	1592	0	4
2021-12-18	Anguilla	0	1592	0	4
2021-12-19	Anguilla	0	1592	0	4
2021-12-20	Anguilla	37	1629	1	5
2021-12-21	Anguilla	0	1629	0	5
2021-12-22	Anguilla	0	1629	0	5
2021-12-23	Anguilla	0	1629	0	5
2021-12-24	Anguilla	0	1629	0	5
2021-12-25	Anguilla	17	1646	0	5
2021-12-26	Anguilla	0	1646	0	5
2021-12-27	Anguilla	0	1646	0	5
2021-12-28	Anguilla	0	1646	0	5
2021-12-29	Anguilla	28	1674	0	5
2021-12-30	Anguilla	0	1674	0	5
2021-12-31	Anguilla	0	1674	0	5
2022-01-01	Anguilla	0	1674	0	5
2022-01-02	Anguilla	0	1674	0	5
2022-01-03	Anguilla	0	1674	0	5
2022-01-04	Anguilla	0	1674	0	5
2022-01-05	Anguilla	103	1777	1	6
2022-01-06	Anguilla	0	1777	0	6
2022-01-07	Anguilla	0	1777	0	6
2022-01-08	Anguilla	0	1777	0	6
2022-01-09	Anguilla	0	1777	0	6
2022-01-10	Anguilla	0	1777	0	6
2022-01-11	Anguilla	165	1942	0	6
2022-01-12	Anguilla	0	1942	0	6
2022-01-13	Anguilla	0	1942	0	6
2022-01-14	Anguilla	0	1942	0	6
2022-01-15	Anguilla	98	2040	0	6
2022-01-16	Anguilla	0	2040	0	6
2022-01-17	Anguilla	69	2109	1	7
2022-01-18	Anguilla	0	2109	0	7
2022-01-19	Anguilla	0	2109	0	7
2022-01-20	Anguilla	78	2187	0	7
2022-01-21	Anguilla	0	2187	0	7
2022-01-22	Anguilla	0	2187	0	7
2022-01-23	Anguilla	0	2187	0	7
2022-01-24	Anguilla	0	2187	0	7
2022-01-25	Anguilla	0	2187	0	7
2022-01-26	Anguilla	83	2270	0	7
2022-01-27	Anguilla	0	2270	0	7
2022-01-28	Anguilla	0	2270	0	7
2022-01-29	Anguilla	54	2324	1	8
2022-01-30	Anguilla	0	2324	0	8
2022-01-31	Anguilla	0	2324	0	8
2022-02-01	Anguilla	37	2361	0	8
2022-02-02	Anguilla	0	2361	0	8
2022-02-03	Anguilla	0	2361	0	8
2022-02-04	Anguilla	0	2361	0	8
2022-02-05	Anguilla	23	2384	0	8
2022-02-06	Anguilla	0	2384	0	8
2022-02-07	Anguilla	0	2384	0	8
2022-02-08	Anguilla	52	2436	1	9
2022-02-09	Anguilla	0	2436	0	9
2022-02-10	Anguilla	0	2436	0	9
2022-02-11	Anguilla	22	2458	0	9
2022-02-12	Anguilla	0	2458	0	9
2022-02-13	Anguilla	0	2458	0	9
2022-02-14	Anguilla	0	2458	0	9
2022-02-15	Anguilla	39	2497	0	9
2022-02-16	Anguilla	0	2497	0	9
2022-02-17	Anguilla	0	2497	0	9
2022-02-18	Anguilla	9	2506	0	9
2022-02-19	Anguilla	0	2506	0	9
2022-02-20	Anguilla	0	2506	0	9
2022-02-21	Anguilla	0	2506	0	9
2022-02-22	Anguilla	0	2506	0	9
2022-02-23	Anguilla	22	2528	0	9
2022-02-24	Anguilla	0	2528	0	9
2022-02-25	Anguilla	0	2528	0	9
2022-02-26	Anguilla	0	2528	0	9
2022-02-27	Anguilla	0	2528	0	9
2022-02-28	Anguilla	0	2528	0	9
2022-03-01	Anguilla	0	2528	0	9
2022-03-02	Anguilla	27	2555	0	9
2022-03-03	Anguilla	0	2555	0	9
2022-03-04	Anguilla	0	2555	0	9
2022-03-05	Anguilla	0	2555	0	9
2022-03-06	Anguilla	0	2555	0	9
2022-03-07	Anguilla	0	2555	0	9
2022-03-08	Anguilla	0	2555	0	9
2022-03-09	Anguilla	19	2574	0	9
2022-03-10	Anguilla	0	2574	0	9
2022-03-11	Anguilla	0	2574	0	9
2022-03-12	Anguilla	0	2574	0	9
2022-03-13	Anguilla	0	2574	0	9
2022-03-14	Anguilla	0	2574	0	9
2022-03-15	Anguilla	0	2574	0	9
2022-03-16	Anguilla	20	2594	0	9
2022-03-17	Anguilla	0	2594	0	9
2022-03-18	Anguilla	0	2594	0	9
2022-03-19	Anguilla	0	2594	0	9
2022-03-20	Anguilla	0	2594	0	9
2022-03-21	Anguilla	0	2594	0	9
2022-03-22	Anguilla	0	2594	0	9
2022-03-23	Anguilla	39	2633	0	9
2022-03-24	Anguilla	0	2633	0	9
2022-03-25	Anguilla	0	2633	0	9
2022-03-26	Anguilla	0	2633	0	9
2022-03-27	Anguilla	0	2633	0	9
2022-03-28	Anguilla	0	2633	0	9
2022-03-29	Anguilla	0	2633	0	9
2022-03-30	Anguilla	67	2700	0	9
2022-03-31	Anguilla	0	2700	0	9
2022-04-01	Anguilla	0	2700	0	9
2022-04-02	Anguilla	0	2700	0	9
2022-04-03	Anguilla	0	2700	0	9
2022-04-04	Anguilla	0	2700	0	9
2022-04-05	Anguilla	0	2700	0	9
2022-04-06	Anguilla	17	2717	0	9
2022-04-07	Anguilla	0	2717	0	9
2022-04-08	Anguilla	0	2717	0	9
2022-04-09	Anguilla	0	2717	0	9
2022-04-10	Anguilla	0	2717	0	9
2022-04-11	Anguilla	0	2717	0	9
2022-04-12	Anguilla	0	2717	0	9
2022-04-13	Anguilla	14	2731	0	9
2022-04-14	Anguilla	0	2731	0	9
2022-04-15	Anguilla	0	2731	0	9
2022-04-16	Anguilla	0	2731	0	9
2022-04-17	Anguilla	0	2731	0	9
2022-04-18	Anguilla	0	2731	0	9
2022-04-19	Anguilla	0	2731	0	9
2022-04-20	Anguilla	0	2731	0	9
2022-04-21	Anguilla	0	2731	0	9
2022-04-22	Anguilla	0	2731	0	9
2022-04-23	Anguilla	0	2731	0	9
2022-04-24	Anguilla	0	2731	0	9
2022-04-25	Anguilla	0	2731	0	9
2022-04-26	Anguilla	0	2731	0	9
2022-04-27	Anguilla	57	2788	0	9
2022-04-28	Anguilla	0	2788	0	9
2022-04-29	Anguilla	0	2788	0	9
2022-04-30	Anguilla	0	2788	0	9
2022-05-01	Anguilla	0	2788	0	9
2022-05-02	Anguilla	0	2788	0	9
2022-05-03	Anguilla	0	2788	0	9
2022-05-04	Anguilla	0	2788	0	9
2022-05-05	Anguilla	0	2788	0	9
2022-05-06	Anguilla	0	2788	0	9
2022-05-07	Anguilla	0	2788	0	9
2022-05-08	Anguilla	0	2788	0	9
2022-05-09	Anguilla	0	2788	0	9
2022-05-10	Anguilla	0	2788	0	9
2022-05-11	Anguilla	196	2984	0	9
2022-05-12	Anguilla	0	2984	0	9
2022-05-13	Anguilla	0	2984	0	9
2022-05-14	Anguilla	0	2984	0	9
2022-05-15	Anguilla	0	2984	0	9
2022-05-16	Anguilla	0	2984	0	9
2022-05-17	Anguilla	0	2984	0	9
2022-05-18	Anguilla	132	3116	0	9
2022-05-19	Anguilla	0	3116	0	9
2022-05-20	Anguilla	0	3116	0	9
2022-05-21	Anguilla	0	3116	0	9
2022-05-22	Anguilla	0	3116	0	9
2022-05-23	Anguilla	0	3116	0	9
2022-05-24	Anguilla	87	3203	0	9
2022-05-25	Anguilla	0	3203	0	9
2022-05-26	Anguilla	0	3203	0	9
2022-05-27	Anguilla	0	3203	0	9
2022-05-28	Anguilla	0	3203	0	9
2022-05-29	Anguilla	0	3203	0	9
2022-05-30	Anguilla	0	3203	0	9
2022-05-31	Anguilla	0	3203	0	9
2022-06-01	Anguilla	0	3203	0	9
2022-06-02	Anguilla	91	3294	0	9
2022-06-03	Anguilla	0	3294	0	9
2022-06-04	Anguilla	0	3294	0	9
2022-06-05	Anguilla	0	3294	0	9
2022-06-06	Anguilla	0	3294	0	9
2022-06-07	Anguilla	0	3294	0	9
2022-06-08	Anguilla	0	3294	0	9
2022-06-09	Anguilla	48	3342	0	9
2022-06-10	Anguilla	0	3342	0	9
2022-06-11	Anguilla	0	3342	0	9
2022-06-12	Anguilla	0	3342	0	9
2022-06-13	Anguilla	0	3342	0	9
2022-06-14	Anguilla	0	3342	0	9
2022-06-15	Anguilla	32	3374	0	9
2022-06-16	Anguilla	0	3374	0	9
2022-06-17	Anguilla	0	3374	0	9
2022-06-18	Anguilla	0	3374	0	9
2022-06-19	Anguilla	0	3374	0	9
2022-06-20	Anguilla	0	3374	0	9
2022-06-21	Anguilla	0	3374	0	9
2022-06-22	Anguilla	37	3411	0	9
2022-06-23	Anguilla	0	3411	0	9
2022-06-24	Anguilla	0	3411	0	9
2022-06-25	Anguilla	0	3411	0	9
2022-06-26	Anguilla	0	3411	0	9
2022-06-27	Anguilla	0	3411	0	9
2022-06-28	Anguilla	0	3411	0	9
2022-06-29	Anguilla	45	3456	0	9
2022-06-30	Anguilla	0	3456	0	9
2022-07-01	Anguilla	0	3456	0	9
2022-07-02	Anguilla	0	3456	0	9
2022-07-03	Anguilla	0	3456	0	9
2022-07-04	Anguilla	0	3456	0	9
2022-07-05	Anguilla	0	3456	0	9
2022-07-06	Anguilla	20	3476	0	9
2022-07-07	Anguilla	0	3476	0	9
2022-07-08	Anguilla	0	3476	0	9
2020-01-03	Antigua and Barbuda	0	0	0	0
2020-01-04	Antigua and Barbuda	0	0	0	0
2020-01-05	Antigua and Barbuda	0	0	0	0
2020-01-06	Antigua and Barbuda	0	0	0	0
2020-01-07	Antigua and Barbuda	0	0	0	0
2020-01-08	Antigua and Barbuda	0	0	0	0
2020-01-09	Antigua and Barbuda	0	0	0	0
2020-01-10	Antigua and Barbuda	0	0	0	0
2020-01-11	Antigua and Barbuda	0	0	0	0
2020-01-12	Antigua and Barbuda	0	0	0	0
2020-01-13	Antigua and Barbuda	0	0	0	0
2020-01-14	Antigua and Barbuda	0	0	0	0
2020-01-15	Antigua and Barbuda	0	0	0	0
2020-01-16	Antigua and Barbuda	0	0	0	0
2020-01-17	Antigua and Barbuda	0	0	0	0
2020-01-18	Antigua and Barbuda	0	0	0	0
2020-01-19	Antigua and Barbuda	0	0	0	0
2020-01-20	Antigua and Barbuda	0	0	0	0
2020-01-21	Antigua and Barbuda	0	0	0	0
2020-01-22	Antigua and Barbuda	0	0	0	0
2020-01-23	Antigua and Barbuda	0	0	0	0
2020-01-24	Antigua and Barbuda	0	0	0	0
2020-01-25	Antigua and Barbuda	0	0	0	0
2020-01-26	Antigua and Barbuda	0	0	0	0
2020-01-27	Antigua and Barbuda	0	0	0	0
2020-01-28	Antigua and Barbuda	0	0	0	0
2020-01-29	Antigua and Barbuda	0	0	0	0
2020-01-30	Antigua and Barbuda	0	0	0	0
2020-01-31	Antigua and Barbuda	0	0	0	0
2020-02-01	Antigua and Barbuda	0	0	0	0
2020-02-02	Antigua and Barbuda	0	0	0	0
2020-02-03	Antigua and Barbuda	0	0	0	0
2020-02-04	Antigua and Barbuda	0	0	0	0
2020-02-05	Antigua and Barbuda	0	0	0	0
2020-02-06	Antigua and Barbuda	0	0	0	0
2020-02-07	Antigua and Barbuda	0	0	0	0
2020-02-08	Antigua and Barbuda	0	0	0	0
2020-02-09	Antigua and Barbuda	0	0	0	0
2020-02-10	Antigua and Barbuda	0	0	0	0
2020-02-11	Antigua and Barbuda	0	0	0	0
2020-02-12	Antigua and Barbuda	0	0	0	0
2020-02-13	Antigua and Barbuda	0	0	0	0
2020-02-14	Antigua and Barbuda	0	0	0	0
2020-02-15	Antigua and Barbuda	0	0	0	0
2020-02-16	Antigua and Barbuda	0	0	0	0
2020-02-17	Antigua and Barbuda	0	0	0	0
2020-02-18	Antigua and Barbuda	0	0	0	0
2020-02-19	Antigua and Barbuda	0	0	0	0
2020-02-20	Antigua and Barbuda	0	0	0	0
2020-02-21	Antigua and Barbuda	0	0	0	0
2020-02-22	Antigua and Barbuda	0	0	0	0
2020-02-23	Antigua and Barbuda	0	0	0	0
2020-02-24	Antigua and Barbuda	0	0	0	0
2020-02-25	Antigua and Barbuda	0	0	0	0
2020-02-26	Antigua and Barbuda	0	0	0	0
2020-02-27	Antigua and Barbuda	0	0	0	0
2020-02-28	Antigua and Barbuda	0	0	0	0
2020-02-29	Antigua and Barbuda	0	0	0	0
2020-03-01	Antigua and Barbuda	0	0	0	0
2020-03-02	Antigua and Barbuda	0	0	0	0
2020-03-03	Antigua and Barbuda	0	0	0	0
2020-03-04	Antigua and Barbuda	0	0	0	0
2020-03-05	Antigua and Barbuda	0	0	0	0
2020-03-06	Antigua and Barbuda	0	0	0	0
2020-03-07	Antigua and Barbuda	0	0	0	0
2020-03-08	Antigua and Barbuda	0	0	0	0
2020-03-09	Antigua and Barbuda	0	0	0	0
2020-03-10	Antigua and Barbuda	0	0	0	0
2020-03-11	Antigua and Barbuda	0	0	0	0
2020-03-12	Antigua and Barbuda	0	0	0	0
2020-03-13	Antigua and Barbuda	0	0	0	0
2020-03-14	Antigua and Barbuda	0	0	0	0
2020-03-15	Antigua and Barbuda	1	1	0	0
2020-03-16	Antigua and Barbuda	0	1	0	0
2020-03-17	Antigua and Barbuda	0	1	0	0
2020-03-18	Antigua and Barbuda	0	1	0	0
2020-03-19	Antigua and Barbuda	0	1	0	0
2020-03-20	Antigua and Barbuda	0	1	0	0
2020-03-21	Antigua and Barbuda	0	1	0	0
2020-03-22	Antigua and Barbuda	0	1	0	0
2020-03-23	Antigua and Barbuda	0	1	0	0
2020-03-24	Antigua and Barbuda	0	1	0	0
2020-03-25	Antigua and Barbuda	0	1	0	0
2020-03-26	Antigua and Barbuda	2	3	0	0
2020-03-27	Antigua and Barbuda	0	3	0	0
2020-03-28	Antigua and Barbuda	4	7	0	0
2020-03-29	Antigua and Barbuda	0	7	0	0
2020-03-30	Antigua and Barbuda	0	7	0	0
2020-03-31	Antigua and Barbuda	0	7	0	0
2020-04-01	Antigua and Barbuda	0	7	0	0
2020-04-02	Antigua and Barbuda	0	7	0	0
2020-04-03	Antigua and Barbuda	0	7	0	0
2020-04-04	Antigua and Barbuda	0	7	0	0
2020-04-05	Antigua and Barbuda	0	7	0	0
2020-04-06	Antigua and Barbuda	0	7	0	0
2020-04-07	Antigua and Barbuda	8	15	0	0
2020-04-08	Antigua and Barbuda	0	15	0	0
2020-04-09	Antigua and Barbuda	4	19	2	2
2020-04-10	Antigua and Barbuda	0	19	0	2
2020-04-11	Antigua and Barbuda	0	19	0	2
2020-04-12	Antigua and Barbuda	2	21	0	2
2020-04-13	Antigua and Barbuda	0	21	0	2
2020-04-14	Antigua and Barbuda	2	23	0	2
2020-04-15	Antigua and Barbuda	0	23	0	2
2020-04-16	Antigua and Barbuda	0	23	0	2
2020-04-17	Antigua and Barbuda	0	23	0	2
2020-04-18	Antigua and Barbuda	0	23	0	2
2020-04-19	Antigua and Barbuda	0	23	0	2
2020-04-20	Antigua and Barbuda	0	23	1	3
2020-04-21	Antigua and Barbuda	0	23	0	3
2020-04-22	Antigua and Barbuda	0	23	0	3
2020-04-23	Antigua and Barbuda	1	24	0	3
2020-04-24	Antigua and Barbuda	0	24	0	3
2020-04-25	Antigua and Barbuda	0	24	0	3
2020-04-26	Antigua and Barbuda	0	24	0	3
2020-04-27	Antigua and Barbuda	0	24	0	3
2020-04-28	Antigua and Barbuda	0	24	0	3
2020-04-29	Antigua and Barbuda	0	24	0	3
2020-04-30	Antigua and Barbuda	0	24	0	3
2020-05-01	Antigua and Barbuda	0	24	0	3
2020-05-02	Antigua and Barbuda	0	24	0	3
2020-05-03	Antigua and Barbuda	0	24	0	3
2020-05-04	Antigua and Barbuda	1	25	0	3
2020-05-05	Antigua and Barbuda	0	25	0	3
2020-05-06	Antigua and Barbuda	0	25	0	3
2020-05-07	Antigua and Barbuda	0	25	0	3
2020-05-08	Antigua and Barbuda	0	25	0	3
2020-05-09	Antigua and Barbuda	0	25	0	3
2020-05-10	Antigua and Barbuda	0	25	0	3
2020-05-11	Antigua and Barbuda	0	25	0	3
2020-05-12	Antigua and Barbuda	0	25	0	3
2020-05-13	Antigua and Barbuda	0	25	0	3
2020-05-14	Antigua and Barbuda	0	25	0	3
2020-05-15	Antigua and Barbuda	0	25	0	3
2020-05-16	Antigua and Barbuda	0	25	0	3
2020-05-17	Antigua and Barbuda	0	25	0	3
2020-05-18	Antigua and Barbuda	0	25	0	3
2020-05-19	Antigua and Barbuda	0	25	0	3
2020-05-20	Antigua and Barbuda	0	25	0	3
2020-05-21	Antigua and Barbuda	0	25	0	3
2020-05-22	Antigua and Barbuda	0	25	0	3
2020-05-23	Antigua and Barbuda	0	25	0	3
2020-05-24	Antigua and Barbuda	0	25	0	3
2020-05-25	Antigua and Barbuda	0	25	0	3
2020-05-26	Antigua and Barbuda	0	25	0	3
2020-05-27	Antigua and Barbuda	0	25	0	3
2020-05-28	Antigua and Barbuda	0	25	0	3
2020-05-29	Antigua and Barbuda	0	25	0	3
2020-05-30	Antigua and Barbuda	0	25	0	3
2020-05-31	Antigua and Barbuda	0	25	0	3
2020-06-01	Antigua and Barbuda	0	25	0	3
2020-06-02	Antigua and Barbuda	0	25	0	3
2020-06-03	Antigua and Barbuda	0	25	0	3
2020-06-04	Antigua and Barbuda	0	25	0	3
2020-06-05	Antigua and Barbuda	0	25	0	3
2020-06-06	Antigua and Barbuda	0	25	0	3
2020-06-07	Antigua and Barbuda	0	25	0	3
2020-06-08	Antigua and Barbuda	0	25	0	3
2020-06-09	Antigua and Barbuda	0	25	0	3
2020-06-10	Antigua and Barbuda	0	25	0	3
2020-06-11	Antigua and Barbuda	0	25	0	3
2020-06-12	Antigua and Barbuda	0	25	0	3
2020-06-13	Antigua and Barbuda	0	25	0	3
2020-06-14	Antigua and Barbuda	1	26	0	3
2020-06-15	Antigua and Barbuda	0	26	0	3
2020-06-16	Antigua and Barbuda	0	26	0	3
2020-06-17	Antigua and Barbuda	0	26	0	3
2020-06-18	Antigua and Barbuda	0	26	0	3
2020-06-19	Antigua and Barbuda	0	26	0	3
2020-06-20	Antigua and Barbuda	0	26	0	3
2020-06-21	Antigua and Barbuda	0	26	0	3
2020-06-22	Antigua and Barbuda	0	26	0	3
2020-06-23	Antigua and Barbuda	0	26	0	3
2020-06-24	Antigua and Barbuda	0	26	0	3
2020-06-25	Antigua and Barbuda	0	26	0	3
2020-06-26	Antigua and Barbuda	0	26	0	3
2020-06-27	Antigua and Barbuda	0	26	0	3
2020-06-28	Antigua and Barbuda	39	65	0	3
2020-06-29	Antigua and Barbuda	0	65	0	3
2020-06-30	Antigua and Barbuda	0	65	0	3
2020-07-01	Antigua and Barbuda	1	66	0	3
2020-07-02	Antigua and Barbuda	0	66	0	3
2020-07-03	Antigua and Barbuda	2	68	0	3
2020-07-04	Antigua and Barbuda	0	68	0	3
2020-07-05	Antigua and Barbuda	0	68	0	3
2020-07-06	Antigua and Barbuda	0	68	0	3
2020-07-07	Antigua and Barbuda	0	68	0	3
2020-07-08	Antigua and Barbuda	2	70	0	3
2020-07-09	Antigua and Barbuda	0	70	0	3
2020-07-10	Antigua and Barbuda	3	73	0	3
2020-07-11	Antigua and Barbuda	0	73	0	3
2020-07-12	Antigua and Barbuda	1	74	0	3
2020-07-13	Antigua and Barbuda	0	74	0	3
2020-07-14	Antigua and Barbuda	0	74	0	3
2020-07-15	Antigua and Barbuda	0	74	0	3
2020-07-16	Antigua and Barbuda	0	74	0	3
2020-07-17	Antigua and Barbuda	0	74	0	3
2020-07-18	Antigua and Barbuda	0	74	0	3
2020-07-19	Antigua and Barbuda	2	76	0	3
2020-07-20	Antigua and Barbuda	0	76	0	3
2020-07-21	Antigua and Barbuda	0	76	0	3
2020-07-22	Antigua and Barbuda	0	76	0	3
2020-07-23	Antigua and Barbuda	0	76	0	3
2020-07-24	Antigua and Barbuda	0	76	0	3
2020-07-25	Antigua and Barbuda	0	76	0	3
2020-07-26	Antigua and Barbuda	6	82	0	3
2020-07-27	Antigua and Barbuda	0	82	0	3
2020-07-28	Antigua and Barbuda	0	82	0	3
2020-07-29	Antigua and Barbuda	4	86	0	3
2020-07-30	Antigua and Barbuda	0	86	0	3
2020-07-31	Antigua and Barbuda	5	91	0	3
2020-08-01	Antigua and Barbuda	0	91	0	3
2020-08-02	Antigua and Barbuda	0	91	0	3
2020-08-03	Antigua and Barbuda	0	91	0	3
2020-08-04	Antigua and Barbuda	0	91	0	3
2020-08-05	Antigua and Barbuda	1	92	0	3
2020-08-06	Antigua and Barbuda	0	92	0	3
2020-08-07	Antigua and Barbuda	0	92	0	3
2020-08-08	Antigua and Barbuda	0	92	0	3
2020-08-09	Antigua and Barbuda	0	92	0	3
2020-08-10	Antigua and Barbuda	0	92	0	3
2020-08-11	Antigua and Barbuda	0	92	0	3
2020-08-12	Antigua and Barbuda	0	92	0	3
2020-08-13	Antigua and Barbuda	0	92	0	3
2020-08-14	Antigua and Barbuda	0	92	0	3
2020-08-15	Antigua and Barbuda	1	93	0	3
2020-08-16	Antigua and Barbuda	0	93	0	3
2020-08-17	Antigua and Barbuda	0	93	0	3
2020-08-18	Antigua and Barbuda	0	93	0	3
2020-08-19	Antigua and Barbuda	0	93	0	3
2020-08-20	Antigua and Barbuda	1	94	0	3
2020-08-21	Antigua and Barbuda	0	94	0	3
2020-08-22	Antigua and Barbuda	0	94	0	3
2020-08-23	Antigua and Barbuda	0	94	0	3
2020-08-24	Antigua and Barbuda	0	94	0	3
2020-08-25	Antigua and Barbuda	0	94	0	3
2020-08-26	Antigua and Barbuda	0	94	0	3
2020-08-27	Antigua and Barbuda	0	94	0	3
2020-08-28	Antigua and Barbuda	0	94	0	3
2020-08-29	Antigua and Barbuda	0	94	0	3
2020-08-30	Antigua and Barbuda	0	94	0	3
2020-08-31	Antigua and Barbuda	0	94	0	3
2020-09-01	Antigua and Barbuda	0	94	0	3
2020-09-02	Antigua and Barbuda	0	94	0	3
2020-09-03	Antigua and Barbuda	0	94	0	3
2020-09-04	Antigua and Barbuda	1	95	0	3
2020-09-05	Antigua and Barbuda	0	95	0	3
2020-09-06	Antigua and Barbuda	0	95	0	3
2020-09-07	Antigua and Barbuda	0	95	0	3
2020-09-08	Antigua and Barbuda	0	95	0	3
2020-09-09	Antigua and Barbuda	0	95	0	3
2020-09-10	Antigua and Barbuda	0	95	0	3
2020-09-11	Antigua and Barbuda	0	95	0	3
2020-09-12	Antigua and Barbuda	0	95	0	3
2020-09-13	Antigua and Barbuda	0	95	0	3
2020-09-14	Antigua and Barbuda	0	95	0	3
2020-09-15	Antigua and Barbuda	0	95	0	3
2020-09-16	Antigua and Barbuda	0	95	0	3
2020-09-17	Antigua and Barbuda	0	95	0	3
2020-09-18	Antigua and Barbuda	0	95	0	3
2020-09-19	Antigua and Barbuda	0	95	0	3
2020-09-20	Antigua and Barbuda	0	95	0	3
2020-09-21	Antigua and Barbuda	1	96	0	3
2020-09-22	Antigua and Barbuda	0	96	0	3
2020-09-23	Antigua and Barbuda	0	96	0	3
2020-09-24	Antigua and Barbuda	1	97	0	3
2020-09-25	Antigua and Barbuda	1	98	0	3
2020-09-26	Antigua and Barbuda	0	98	0	3
2020-09-27	Antigua and Barbuda	0	98	0	3
2020-09-28	Antigua and Barbuda	3	101	0	3
2020-09-29	Antigua and Barbuda	0	101	0	3
2020-09-30	Antigua and Barbuda	0	101	0	3
2020-10-01	Antigua and Barbuda	0	101	0	3
2020-10-02	Antigua and Barbuda	0	101	0	3
2020-10-03	Antigua and Barbuda	5	106	0	3
2020-10-04	Antigua and Barbuda	0	106	0	3
2020-10-05	Antigua and Barbuda	1	107	0	3
2020-10-06	Antigua and Barbuda	0	107	0	3
2020-10-07	Antigua and Barbuda	0	107	0	3
2020-10-08	Antigua and Barbuda	1	108	0	3
2020-10-09	Antigua and Barbuda	0	108	0	3
2020-10-10	Antigua and Barbuda	3	111	0	3
2020-10-11	Antigua and Barbuda	0	111	0	3
2020-10-12	Antigua and Barbuda	0	111	0	3
2020-10-13	Antigua and Barbuda	0	111	0	3
2020-10-14	Antigua and Barbuda	0	111	0	3
2020-10-15	Antigua and Barbuda	1	112	0	3
2020-10-16	Antigua and Barbuda	0	112	0	3
2020-10-17	Antigua and Barbuda	0	112	0	3
2020-10-18	Antigua and Barbuda	1	113	0	3
2020-10-19	Antigua and Barbuda	6	119	0	3
2020-10-20	Antigua and Barbuda	0	119	0	3
2020-10-21	Antigua and Barbuda	0	119	0	3
2020-10-22	Antigua and Barbuda	3	122	0	3
2020-10-23	Antigua and Barbuda	0	122	0	3
2020-10-24	Antigua and Barbuda	0	122	0	3
2020-10-25	Antigua and Barbuda	0	122	0	3
2020-10-26	Antigua and Barbuda	2	124	0	3
2020-10-27	Antigua and Barbuda	0	124	0	3
2020-10-28	Antigua and Barbuda	0	124	0	3
2020-10-29	Antigua and Barbuda	0	124	0	3
2020-10-30	Antigua and Barbuda	0	124	0	3
2020-10-31	Antigua and Barbuda	3	127	0	3
2020-11-01	Antigua and Barbuda	0	127	0	3
2020-11-02	Antigua and Barbuda	1	128	0	3
2020-11-03	Antigua and Barbuda	0	128	0	3
2020-11-04	Antigua and Barbuda	0	128	0	3
2020-11-05	Antigua and Barbuda	2	130	0	3
2020-11-06	Antigua and Barbuda	0	130	0	3
2020-11-07	Antigua and Barbuda	0	130	0	3
2020-11-08	Antigua and Barbuda	0	130	0	3
2020-11-09	Antigua and Barbuda	1	131	0	3
2020-11-10	Antigua and Barbuda	0	131	0	3
2020-11-11	Antigua and Barbuda	0	131	0	3
2020-11-12	Antigua and Barbuda	0	131	0	3
2020-11-13	Antigua and Barbuda	0	131	0	3
2020-11-14	Antigua and Barbuda	2	133	0	3
2020-11-15	Antigua and Barbuda	0	133	1	4
2020-11-16	Antigua and Barbuda	1	134	0	4
2020-11-17	Antigua and Barbuda	0	134	0	4
2020-11-18	Antigua and Barbuda	0	134	0	4
2020-11-19	Antigua and Barbuda	4	138	0	4
2020-11-20	Antigua and Barbuda	1	139	0	4
2020-11-21	Antigua and Barbuda	0	139	0	4
2020-11-22	Antigua and Barbuda	0	139	0	4
2020-11-23	Antigua and Barbuda	0	139	0	4
2020-11-24	Antigua and Barbuda	0	139	0	4
2020-11-25	Antigua and Barbuda	0	139	0	4
2020-11-26	Antigua and Barbuda	1	140	0	4
2020-11-27	Antigua and Barbuda	0	140	0	4
2020-11-28	Antigua and Barbuda	1	141	0	4
2020-11-29	Antigua and Barbuda	0	141	0	4
2020-11-30	Antigua and Barbuda	0	141	0	4
2020-12-01	Antigua and Barbuda	0	141	0	4
2020-12-02	Antigua and Barbuda	0	141	0	4
2020-12-03	Antigua and Barbuda	1	142	0	4
2020-12-04	Antigua and Barbuda	2	144	0	4
2020-12-05	Antigua and Barbuda	0	144	0	4
2020-12-06	Antigua and Barbuda	0	144	0	4
2020-12-07	Antigua and Barbuda	0	144	0	4
2020-12-08	Antigua and Barbuda	2	146	0	4
2020-12-09	Antigua and Barbuda	0	146	0	4
2020-12-10	Antigua and Barbuda	0	146	0	4
2020-12-11	Antigua and Barbuda	0	146	0	4
2020-12-12	Antigua and Barbuda	1	147	0	4
2020-12-13	Antigua and Barbuda	0	147	0	4
2020-12-14	Antigua and Barbuda	1	148	0	4
2020-12-15	Antigua and Barbuda	0	148	1	5
2020-12-16	Antigua and Barbuda	0	148	0	5
2020-12-17	Antigua and Barbuda	3	151	0	5
2020-12-18	Antigua and Barbuda	0	151	0	5
2020-12-19	Antigua and Barbuda	0	151	0	5
2020-12-20	Antigua and Barbuda	1	152	0	5
2020-12-21	Antigua and Barbuda	0	152	0	5
2020-12-22	Antigua and Barbuda	1	153	0	5
2020-12-23	Antigua and Barbuda	0	153	0	5
2020-12-24	Antigua and Barbuda	0	153	0	5
2020-12-25	Antigua and Barbuda	1	154	0	5
2020-12-26	Antigua and Barbuda	0	154	0	5
2020-12-27	Antigua and Barbuda	1	155	0	5
2020-12-28	Antigua and Barbuda	0	155	0	5
2020-12-29	Antigua and Barbuda	0	155	0	5
2020-12-30	Antigua and Barbuda	3	158	0	5
2020-12-31	Antigua and Barbuda	0	158	0	5
2021-01-01	Antigua and Barbuda	1	159	0	5
2021-01-02	Antigua and Barbuda	0	159	0	5
2021-01-03	Antigua and Barbuda	0	159	0	5
2021-01-04	Antigua and Barbuda	0	159	0	5
2021-01-05	Antigua and Barbuda	1	160	0	5
2021-01-06	Antigua and Barbuda	0	160	0	5
2021-01-07	Antigua and Barbuda	0	160	0	5
2021-01-08	Antigua and Barbuda	3	163	0	5
2021-01-09	Antigua and Barbuda	4	167	0	5
2021-01-10	Antigua and Barbuda	2	169	0	5
2021-01-11	Antigua and Barbuda	7	176	0	5
2021-01-12	Antigua and Barbuda	0	176	0	5
2021-01-13	Antigua and Barbuda	0	176	0	5
2021-01-14	Antigua and Barbuda	0	176	0	5
2021-01-15	Antigua and Barbuda	8	184	1	6
2021-01-16	Antigua and Barbuda	0	184	0	6
2021-01-17	Antigua and Barbuda	3	187	0	6
2021-01-18	Antigua and Barbuda	0	187	0	6
2021-01-19	Antigua and Barbuda	2	189	0	6
2021-01-20	Antigua and Barbuda	1	190	0	6
2021-01-21	Antigua and Barbuda	0	190	0	6
2021-01-22	Antigua and Barbuda	0	190	0	6
2021-01-23	Antigua and Barbuda	2	192	0	6
2021-01-24	Antigua and Barbuda	3	195	0	6
2021-01-25	Antigua and Barbuda	0	195	0	6
2021-01-26	Antigua and Barbuda	6	201	0	6
2021-01-27	Antigua and Barbuda	0	201	0	6
2021-01-28	Antigua and Barbuda	0	201	0	6
2021-01-29	Antigua and Barbuda	14	215	0	6
2021-01-30	Antigua and Barbuda	3	218	0	6
2021-01-31	Antigua and Barbuda	0	218	1	7
2021-02-01	Antigua and Barbuda	2	220	0	7
2021-02-02	Antigua and Barbuda	14	234	0	7
2021-02-03	Antigua and Barbuda	0	234	0	7
2021-02-04	Antigua and Barbuda	15	249	0	7
2021-02-05	Antigua and Barbuda	19	268	0	7
2021-02-06	Antigua and Barbuda	9	277	0	7
2021-02-07	Antigua and Barbuda	0	277	0	7
2021-02-08	Antigua and Barbuda	22	299	0	7
2021-02-09	Antigua and Barbuda	17	316	0	7
2021-02-10	Antigua and Barbuda	0	316	1	8
2021-02-11	Antigua and Barbuda	34	350	1	9
2021-02-12	Antigua and Barbuda	31	381	0	9
2021-02-13	Antigua and Barbuda	0	381	0	9
2021-02-14	Antigua and Barbuda	46	427	0	9
2021-02-15	Antigua and Barbuda	0	427	0	9
2021-02-16	Antigua and Barbuda	0	427	0	9
2021-02-17	Antigua and Barbuda	16	443	0	9
2021-02-18	Antigua and Barbuda	43	486	1	10
2021-02-19	Antigua and Barbuda	39	525	0	10
2021-02-20	Antigua and Barbuda	23	548	0	10
2021-02-21	Antigua and Barbuda	50	598	1	11
2021-02-22	Antigua and Barbuda	0	598	2	13
2021-02-23	Antigua and Barbuda	16	614	1	14
2021-02-24	Antigua and Barbuda	0	614	0	14
2021-02-25	Antigua and Barbuda	22	636	0	14
2021-02-26	Antigua and Barbuda	10	646	0	14
2021-02-27	Antigua and Barbuda	55	701	0	14
2021-02-28	Antigua and Barbuda	25	726	0	14
2021-03-01	Antigua and Barbuda	0	726	0	14
2021-03-02	Antigua and Barbuda	43	769	1	15
2021-03-03	Antigua and Barbuda	0	769	2	17
2021-03-04	Antigua and Barbuda	0	769	1	18
2021-03-05	Antigua and Barbuda	0	769	1	19
2021-03-06	Antigua and Barbuda	44	813	2	21
2021-03-07	Antigua and Barbuda	0	813	0	21
2021-03-08	Antigua and Barbuda	19	832	0	21
2021-03-09	Antigua and Barbuda	16	848	0	21
2021-03-10	Antigua and Barbuda	14	862	1	22
2021-03-11	Antigua and Barbuda	0	862	0	22
2021-03-12	Antigua and Barbuda	20	882	1	23
2021-03-13	Antigua and Barbuda	63	945	2	25
2021-03-14	Antigua and Barbuda	17	962	2	27
2021-03-15	Antigua and Barbuda	1	963	0	27
2021-03-16	Antigua and Barbuda	0	963	0	27
2021-03-17	Antigua and Barbuda	20	983	0	27
2021-03-18	Antigua and Barbuda	9	992	0	27
2021-03-19	Antigua and Barbuda	16	1008	0	27
2021-03-20	Antigua and Barbuda	3	1011	0	27
2021-03-21	Antigua and Barbuda	22	1033	1	28
2021-03-22	Antigua and Barbuda	0	1033	0	28
2021-03-23	Antigua and Barbuda	0	1033	0	28
2021-03-24	Antigua and Barbuda	39	1072	0	28
2021-03-25	Antigua and Barbuda	8	1080	0	28
2021-03-26	Antigua and Barbuda	20	1100	0	28
2021-03-27	Antigua and Barbuda	3	1103	0	28
2021-03-28	Antigua and Barbuda	19	1122	0	28
2021-03-29	Antigua and Barbuda	6	1128	0	28
2021-03-30	Antigua and Barbuda	8	1136	0	28
2021-03-31	Antigua and Barbuda	0	1136	0	28
2021-04-01	Antigua and Barbuda	0	1136	0	28
2021-04-02	Antigua and Barbuda	11	1147	0	28
2021-04-03	Antigua and Barbuda	5	1152	0	28
2021-04-04	Antigua and Barbuda	18	1170	0	28
2021-04-05	Antigua and Barbuda	0	1170	0	28
2021-04-06	Antigua and Barbuda	0	1170	0	28
2021-04-07	Antigua and Barbuda	3	1173	1	29
2021-04-08	Antigua and Barbuda	0	1173	0	29
2021-04-09	Antigua and Barbuda	4	1177	0	29
2021-04-10	Antigua and Barbuda	3	1180	0	29
2021-04-11	Antigua and Barbuda	2	1182	1	30
2021-04-12	Antigua and Barbuda	15	1197	0	30
2021-04-13	Antigua and Barbuda	1	1198	0	30
2021-04-14	Antigua and Barbuda	3	1201	1	31
2021-04-15	Antigua and Barbuda	0	1201	0	31
2021-04-16	Antigua and Barbuda	8	1209	0	31
2021-04-17	Antigua and Barbuda	4	1213	0	31
2021-04-18	Antigua and Barbuda	0	1213	0	31
2021-04-19	Antigua and Barbuda	3	1216	0	31
2021-04-20	Antigua and Barbuda	1	1217	0	31
2021-04-21	Antigua and Barbuda	0	1217	0	31
2021-04-22	Antigua and Barbuda	0	1217	0	31
2021-04-23	Antigua and Barbuda	0	1217	0	31
2021-04-24	Antigua and Barbuda	5	1222	0	31
2021-04-25	Antigua and Barbuda	5	1227	0	31
2021-04-26	Antigua and Barbuda	5	1232	0	31
2021-04-27	Antigua and Barbuda	0	1232	1	32
2021-04-28	Antigua and Barbuda	0	1232	0	32
2021-04-29	Antigua and Barbuda	0	1232	0	32
2021-04-30	Antigua and Barbuda	-8	1224	0	32
2021-05-01	Antigua and Barbuda	3	1227	0	32
2021-05-02	Antigua and Barbuda	2	1229	0	32
2021-05-03	Antigua and Barbuda	0	1229	0	32
2021-05-04	Antigua and Barbuda	0	1229	0	32
2021-05-05	Antigua and Barbuda	0	1229	0	32
2021-05-06	Antigua and Barbuda	2	1231	0	32
2021-05-07	Antigua and Barbuda	0	1231	0	32
2021-05-08	Antigua and Barbuda	5	1236	0	32
2021-05-09	Antigua and Barbuda	1	1237	0	32
2021-05-10	Antigua and Barbuda	1	1238	0	32
2021-05-11	Antigua and Barbuda	0	1238	0	32
2021-05-12	Antigua and Barbuda	0	1238	0	32
2021-05-13	Antigua and Barbuda	2	1240	0	32
2021-05-14	Antigua and Barbuda	1	1241	1	33
2021-05-15	Antigua and Barbuda	10	1251	9	42
2021-05-16	Antigua and Barbuda	0	1251	0	42
2021-05-17	Antigua and Barbuda	0	1251	0	42
2021-05-18	Antigua and Barbuda	0	1251	0	42
2021-05-19	Antigua and Barbuda	0	1251	0	42
2021-05-20	Antigua and Barbuda	4	1255	0	42
2021-05-21	Antigua and Barbuda	0	1255	0	42
2021-05-22	Antigua and Barbuda	0	1255	0	42
2021-05-23	Antigua and Barbuda	0	1255	0	42
2021-05-24	Antigua and Barbuda	3	1258	0	42
2021-05-25	Antigua and Barbuda	0	1258	0	42
2021-05-26	Antigua and Barbuda	0	1258	0	42
2021-05-27	Antigua and Barbuda	0	1258	0	42
2021-05-28	Antigua and Barbuda	0	1258	0	42
2021-05-29	Antigua and Barbuda	1	1259	0	42
2021-05-30	Antigua and Barbuda	0	1259	0	42
2021-05-31	Antigua and Barbuda	1	1260	0	42
2021-06-01	Antigua and Barbuda	0	1260	0	42
2021-06-02	Antigua and Barbuda	0	1260	0	42
2021-06-03	Antigua and Barbuda	2	1262	0	42
2021-06-04	Antigua and Barbuda	0	1262	0	42
2021-06-05	Antigua and Barbuda	0	1262	0	42
2021-06-06	Antigua and Barbuda	1	1263	0	42
2021-06-07	Antigua and Barbuda	0	1263	0	42
2021-06-08	Antigua and Barbuda	0	1263	0	42
2021-06-09	Antigua and Barbuda	0	1263	0	42
2021-06-10	Antigua and Barbuda	0	1263	0	42
2021-06-11	Antigua and Barbuda	0	1263	0	42
2021-06-12	Antigua and Barbuda	0	1263	0	42
2021-06-13	Antigua and Barbuda	0	1263	0	42
2021-06-14	Antigua and Barbuda	0	1263	0	42
2021-06-15	Antigua and Barbuda	0	1263	0	42
2021-06-16	Antigua and Barbuda	0	1263	0	42
2021-06-17	Antigua and Barbuda	0	1263	0	42
2021-06-18	Antigua and Barbuda	0	1263	0	42
2021-06-19	Antigua and Barbuda	0	1263	0	42
2021-06-20	Antigua and Barbuda	0	1263	0	42
2021-06-21	Antigua and Barbuda	0	1263	0	42
2021-06-22	Antigua and Barbuda	0	1263	0	42
2021-06-23	Antigua and Barbuda	0	1263	0	42
2021-06-24	Antigua and Barbuda	0	1263	0	42
2021-06-25	Antigua and Barbuda	0	1263	0	42
2021-06-26	Antigua and Barbuda	0	1263	0	42
2021-06-27	Antigua and Barbuda	0	1263	0	42
2021-06-28	Antigua and Barbuda	0	1263	0	42
2021-06-29	Antigua and Barbuda	0	1263	0	42
2021-06-30	Antigua and Barbuda	0	1263	0	42
2021-07-01	Antigua and Barbuda	0	1263	0	42
2021-07-02	Antigua and Barbuda	1	1264	0	42
2021-07-03	Antigua and Barbuda	0	1264	0	42
2021-07-04	Antigua and Barbuda	0	1264	0	42
2021-07-05	Antigua and Barbuda	0	1264	0	42
2021-07-06	Antigua and Barbuda	0	1264	0	42
2021-07-07	Antigua and Barbuda	1	1265	0	42
2021-07-08	Antigua and Barbuda	0	1265	0	42
2021-07-09	Antigua and Barbuda	0	1265	0	42
2021-07-10	Antigua and Barbuda	1	1266	0	42
2021-07-11	Antigua and Barbuda	0	1266	0	42
2021-07-12	Antigua and Barbuda	0	1266	0	42
2021-07-13	Antigua and Barbuda	0	1266	0	42
2021-07-14	Antigua and Barbuda	0	1266	0	42
2021-07-15	Antigua and Barbuda	0	1266	0	42
2021-07-16	Antigua and Barbuda	1	1267	0	42
2021-07-17	Antigua and Barbuda	1	1268	0	42
2021-07-18	Antigua and Barbuda	0	1268	0	42
2021-07-19	Antigua and Barbuda	0	1268	0	42
2021-07-20	Antigua and Barbuda	0	1268	0	42
2021-07-21	Antigua and Barbuda	7	1275	0	42
2021-07-22	Antigua and Barbuda	0	1275	0	42
2021-07-23	Antigua and Barbuda	2	1277	0	42
2021-07-24	Antigua and Barbuda	1	1278	1	43
2021-07-25	Antigua and Barbuda	2	1280	0	43
2021-07-26	Antigua and Barbuda	0	1280	0	43
2021-07-27	Antigua and Barbuda	0	1280	0	43
2021-07-28	Antigua and Barbuda	8	1288	0	43
2021-07-29	Antigua and Barbuda	0	1288	0	43
2021-07-30	Antigua and Barbuda	7	1295	0	43
2021-07-31	Antigua and Barbuda	8	1303	0	43
2021-08-01	Antigua and Barbuda	0	1303	0	43
2021-08-02	Antigua and Barbuda	0	1303	0	43
2021-08-03	Antigua and Barbuda	0	1303	0	43
2021-08-04	Antigua and Barbuda	0	1303	0	43
2021-08-05	Antigua and Barbuda	8	1311	0	43
2021-08-06	Antigua and Barbuda	0	1311	0	43
2021-08-07	Antigua and Barbuda	9	1320	0	43
2021-08-08	Antigua and Barbuda	8	1328	0	43
2021-08-09	Antigua and Barbuda	10	1338	0	43
2021-08-10	Antigua and Barbuda	10	1348	0	43
2021-08-11	Antigua and Barbuda	0	1348	0	43
2021-08-12	Antigua and Barbuda	0	1348	0	43
2021-08-13	Antigua and Barbuda	24	1372	0	43
2021-08-14	Antigua and Barbuda	0	1372	0	43
2021-08-15	Antigua and Barbuda	0	1372	0	43
2021-08-16	Antigua and Barbuda	0	1372	0	43
2021-08-17	Antigua and Barbuda	25	1397	0	43
2021-08-18	Antigua and Barbuda	0	1397	0	43
2021-08-19	Antigua and Barbuda	24	1421	0	43
2021-08-20	Antigua and Barbuda	0	1421	0	43
2021-08-21	Antigua and Barbuda	26	1447	0	43
2021-08-22	Antigua and Barbuda	43	1490	0	43
2021-08-23	Antigua and Barbuda	0	1490	0	43
2021-08-24	Antigua and Barbuda	0	1490	0	43
2021-08-25	Antigua and Barbuda	50	1540	0	43
2021-08-26	Antigua and Barbuda	0	1540	0	43
2021-08-27	Antigua and Barbuda	58	1598	0	43
2021-08-28	Antigua and Barbuda	0	1598	0	43
2021-08-29	Antigua and Barbuda	40	1638	0	43
2021-08-30	Antigua and Barbuda	75	1713	1	44
2021-08-31	Antigua and Barbuda	0	1713	0	44
2021-09-01	Antigua and Barbuda	2	1715	0	44
2021-09-02	Antigua and Barbuda	4	1719	0	44
2021-09-03	Antigua and Barbuda	23	1742	0	44
2021-09-04	Antigua and Barbuda	8	1750	0	44
2021-09-05	Antigua and Barbuda	9	1759	2	46
2021-09-06	Antigua and Barbuda	111	1870	0	46
2021-09-07	Antigua and Barbuda	0	1870	0	46
2021-09-08	Antigua and Barbuda	90	1960	1	47
2021-09-09	Antigua and Barbuda	14	1974	0	47
2021-09-10	Antigua and Barbuda	0	1974	0	47
2021-09-11	Antigua and Barbuda	85	2059	0	47
2021-09-12	Antigua and Barbuda	94	2153	1	48
2021-09-13	Antigua and Barbuda	13	2166	0	48
2021-09-14	Antigua and Barbuda	131	2297	0	48
2021-09-15	Antigua and Barbuda	0	2297	0	48
2021-09-16	Antigua and Barbuda	7	2304	0	48
2021-09-17	Antigua and Barbuda	0	2304	0	48
2021-09-18	Antigua and Barbuda	159	2463	7	55
2021-09-19	Antigua and Barbuda	140	2603	0	55
2021-09-20	Antigua and Barbuda	0	2603	0	55
2021-09-21	Antigua and Barbuda	0	2603	0	55
2021-09-22	Antigua and Barbuda	0	2603	0	55
2021-09-23	Antigua and Barbuda	0	2603	0	55
2021-09-24	Antigua and Barbuda	22	2625	2	57
2021-09-25	Antigua and Barbuda	190	2815	6	63
2021-09-26	Antigua and Barbuda	87	2902	1	64
2021-09-27	Antigua and Barbuda	21	2923	0	64
2021-09-28	Antigua and Barbuda	0	2923	0	64
2021-09-29	Antigua and Barbuda	237	3160	12	76
2021-09-30	Antigua and Barbuda	0	3160	0	76
2021-10-01	Antigua and Barbuda	71	3231	3	79
2021-10-02	Antigua and Barbuda	105	3336	2	81
2021-10-03	Antigua and Barbuda	67	3403	3	84
2021-10-04	Antigua and Barbuda	100	3503	1	85
2021-10-05	Antigua and Barbuda	0	3503	0	85
2021-10-06	Antigua and Barbuda	0	3503	0	85
2021-10-07	Antigua and Barbuda	15	3518	0	85
2021-10-08	Antigua and Barbuda	63	3581	2	87
2021-10-09	Antigua and Barbuda	82	3663	1	88
2021-10-10	Antigua and Barbuda	75	3738	3	91
2021-10-11	Antigua and Barbuda	12	3750	2	93
2021-10-12	Antigua and Barbuda	0	3750	0	93
2021-10-13	Antigua and Barbuda	22	3772	0	93
2021-10-14	Antigua and Barbuda	0	3772	0	93
2021-10-15	Antigua and Barbuda	58	3830	0	93
2021-10-16	Antigua and Barbuda	0	3830	0	93
2021-10-17	Antigua and Barbuda	58	3888	2	95
2021-10-18	Antigua and Barbuda	0	3888	0	95
2021-10-19	Antigua and Barbuda	30	3918	0	95
2021-10-20	Antigua and Barbuda	0	3918	0	95
2021-10-21	Antigua and Barbuda	21	3939	2	97
2021-10-22	Antigua and Barbuda	45	3984	0	97
2021-10-23	Antigua and Barbuda	10	3994	0	97
2021-10-24	Antigua and Barbuda	16	4010	2	99
2021-10-25	Antigua and Barbuda	9	4019	0	99
2021-10-26	Antigua and Barbuda	12	4031	0	99
2021-10-27	Antigua and Barbuda	0	4031	0	99
2021-10-28	Antigua and Barbuda	0	4031	0	99
2021-10-29	Antigua and Barbuda	5	4036	3	102
2021-10-30	Antigua and Barbuda	4	4040	0	102
2021-10-31	Antigua and Barbuda	0	4040	0	102
2021-11-01	Antigua and Barbuda	18	4058	0	102
2021-11-02	Antigua and Barbuda	4	4062	0	102
2021-11-03	Antigua and Barbuda	7	4069	0	102
2021-11-04	Antigua and Barbuda	0	4069	0	102
2021-11-05	Antigua and Barbuda	3	4072	2	104
2021-11-06	Antigua and Barbuda	0	4072	0	104
2021-11-07	Antigua and Barbuda	6	4078	0	104
2021-11-08	Antigua and Barbuda	13	4091	1	105
2021-11-09	Antigua and Barbuda	0	4091	0	105
2021-11-10	Antigua and Barbuda	0	4091	0	105
2021-11-11	Antigua and Barbuda	5	4096	0	105
2021-11-12	Antigua and Barbuda	6	4102	0	105
2021-11-13	Antigua and Barbuda	0	4102	0	105
2021-11-14	Antigua and Barbuda	16	4118	2	107
2021-11-15	Antigua and Barbuda	0	4118	0	107
2021-11-16	Antigua and Barbuda	0	4118	0	107
2021-11-17	Antigua and Barbuda	4	4122	0	107
2021-11-18	Antigua and Barbuda	7	4129	1	108
2021-11-19	Antigua and Barbuda	0	4129	0	108
2021-11-20	Antigua and Barbuda	2	4131	0	108
2021-11-21	Antigua and Barbuda	2	4133	0	108
2021-11-22	Antigua and Barbuda	2	4135	0	108
2021-11-23	Antigua and Barbuda	0	4135	0	108
2021-11-24	Antigua and Barbuda	1	4136	9	117
2021-11-25	Antigua and Barbuda	2	4138	0	117
2021-11-26	Antigua and Barbuda	1	4139	0	117
2021-11-27	Antigua and Barbuda	2	4141	0	117
2021-11-28	Antigua and Barbuda	0	4141	0	117
2021-11-29	Antigua and Barbuda	0	4141	0	117
2021-11-30	Antigua and Barbuda	0	4141	0	117
2021-12-01	Antigua and Barbuda	0	4141	0	117
2021-12-02	Antigua and Barbuda	0	4141	0	117
2021-12-03	Antigua and Barbuda	0	4141	0	117
2021-12-04	Antigua and Barbuda	5	4146	0	117
2021-12-05	Antigua and Barbuda	1	4147	0	117
2021-12-06	Antigua and Barbuda	0	4147	0	117
2021-12-07	Antigua and Barbuda	1	4148	0	117
2021-12-08	Antigua and Barbuda	0	4148	0	117
2021-12-09	Antigua and Barbuda	3	4151	0	117
2021-12-10	Antigua and Barbuda	0	4151	0	117
2021-12-11	Antigua and Barbuda	0	4151	0	117
2021-12-12	Antigua and Barbuda	8	4159	0	117
2021-12-13	Antigua and Barbuda	3	4162	0	117
2021-12-14	Antigua and Barbuda	0	4162	0	117
2021-12-15	Antigua and Barbuda	15	4177	0	117
2021-12-16	Antigua and Barbuda	0	4177	0	117
2021-12-17	Antigua and Barbuda	1	4178	0	117
2021-12-18	Antigua and Barbuda	8	4186	0	117
2021-12-19	Antigua and Barbuda	12	4198	0	117
2021-12-20	Antigua and Barbuda	0	4198	0	117
2021-12-21	Antigua and Barbuda	0	4198	0	117
2021-12-22	Antigua and Barbuda	3	4201	0	117
2021-12-23	Antigua and Barbuda	4	4205	0	117
2021-12-24	Antigua and Barbuda	11	4216	1	118
2021-12-25	Antigua and Barbuda	0	4216	0	118
2021-12-26	Antigua and Barbuda	13	4229	0	118
2021-12-27	Antigua and Barbuda	7	4236	0	118
2021-12-28	Antigua and Barbuda	23	4259	0	118
2021-12-29	Antigua and Barbuda	24	4283	1	119
2021-12-30	Antigua and Barbuda	12	4295	0	119
2021-12-31	Antigua and Barbuda	0	4295	0	119
2022-01-01	Antigua and Barbuda	67	4362	0	119
2022-01-02	Antigua and Barbuda	49	4411	0	119
2022-01-03	Antigua and Barbuda	75	4486	0	119
2022-01-04	Antigua and Barbuda	10	4496	0	119
2022-01-05	Antigua and Barbuda	122	4618	0	119
2022-01-06	Antigua and Barbuda	54	4672	0	119
2022-01-07	Antigua and Barbuda	43	4715	0	119
2022-01-08	Antigua and Barbuda	0	4715	0	119
2022-01-09	Antigua and Barbuda	129	4844	0	119
2022-01-10	Antigua and Barbuda	214	5058	1	120
2022-01-11	Antigua and Barbuda	0	5058	0	120
2022-01-12	Antigua and Barbuda	0	5058	0	120
2022-01-13	Antigua and Barbuda	111	5169	0	120
2022-01-14	Antigua and Barbuda	45	5214	0	120
2022-01-15	Antigua and Barbuda	32	5246	0	120
2022-01-16	Antigua and Barbuda	75	5321	0	120
2022-01-17	Antigua and Barbuda	0	5321	0	120
2022-01-18	Antigua and Barbuda	0	5321	0	120
2022-01-19	Antigua and Barbuda	25	5346	1	121
2022-01-20	Antigua and Barbuda	0	5346	0	121
2022-01-21	Antigua and Barbuda	395	5741	0	121
2022-01-22	Antigua and Barbuda	74	5815	1	122
2022-01-23	Antigua and Barbuda	116	5931	0	122
2022-01-24	Antigua and Barbuda	0	5931	0	122
2022-01-25	Antigua and Barbuda	0	5931	0	122
2022-01-26	Antigua and Barbuda	92	6023	0	122
2022-01-27	Antigua and Barbuda	0	6023	0	122
2022-01-28	Antigua and Barbuda	419	6442	4	126
2022-01-29	Antigua and Barbuda	82	6524	1	127
2022-01-30	Antigua and Barbuda	34	6558	0	127
2022-01-31	Antigua and Barbuda	0	6558	0	127
2022-02-01	Antigua and Barbuda	69	6627	0	127
2022-02-02	Antigua and Barbuda	0	6627	0	127
2022-02-03	Antigua and Barbuda	105	6732	0	127
2022-02-04	Antigua and Barbuda	0	6732	0	127
2022-02-05	Antigua and Barbuda	0	6732	0	127
2022-02-06	Antigua and Barbuda	0	6732	0	127
2022-02-07	Antigua and Barbuda	0	6732	0	127
2022-02-08	Antigua and Barbuda	121	6853	4	131
2022-02-09	Antigua and Barbuda	0	6853	0	131
2022-02-10	Antigua and Barbuda	0	6853	0	131
2022-02-11	Antigua and Barbuda	468	7321	3	134
2022-02-12	Antigua and Barbuda	10	7331	0	134
2022-02-13	Antigua and Barbuda	0	7331	0	134
2022-02-14	Antigua and Barbuda	0	7331	0	134
2022-02-15	Antigua and Barbuda	0	7331	0	134
2022-02-16	Antigua and Barbuda	11	7342	0	134
2022-02-17	Antigua and Barbuda	0	7342	0	134
2022-02-18	Antigua and Barbuda	53	7395	1	135
2022-02-19	Antigua and Barbuda	5	7400	0	135
2022-02-20	Antigua and Barbuda	8	7408	0	135
2022-02-21	Antigua and Barbuda	0	7408	0	135
2022-02-22	Antigua and Barbuda	0	7408	0	135
2022-02-23	Antigua and Barbuda	0	7408	0	135
2022-02-24	Antigua and Barbuda	21	7429	0	135
2022-02-25	Antigua and Barbuda	6	7435	0	135
2022-02-26	Antigua and Barbuda	2	7437	0	135
2022-02-27	Antigua and Barbuda	0	7437	0	135
2022-02-28	Antigua and Barbuda	0	7437	0	135
2022-03-01	Antigua and Barbuda	0	7437	0	135
2022-03-02	Antigua and Barbuda	10	7447	0	135
2022-03-03	Antigua and Barbuda	0	7447	0	135
2022-03-04	Antigua and Barbuda	2	7449	0	135
2022-03-05	Antigua and Barbuda	0	7449	0	135
2022-03-06	Antigua and Barbuda	6	7455	0	135
2022-03-07	Antigua and Barbuda	0	7455	0	135
2022-03-08	Antigua and Barbuda	0	7455	0	135
2022-03-09	Antigua and Barbuda	0	7455	0	135
2022-03-10	Antigua and Barbuda	6	7461	0	135
2022-03-11	Antigua and Barbuda	0	7461	0	135
2022-03-12	Antigua and Barbuda	0	7461	0	135
2022-03-13	Antigua and Barbuda	5	7466	0	135
2022-03-14	Antigua and Barbuda	0	7466	0	135
2022-03-15	Antigua and Barbuda	0	7466	0	135
2022-03-16	Antigua and Barbuda	4	7470	0	135
2022-03-17	Antigua and Barbuda	0	7470	0	135
2022-03-18	Antigua and Barbuda	0	7470	0	135
2022-03-19	Antigua and Barbuda	0	7470	0	135
2022-03-20	Antigua and Barbuda	0	7470	0	135
2022-03-21	Antigua and Barbuda	3	7473	0	135
2022-03-22	Antigua and Barbuda	0	7473	0	135
2022-03-23	Antigua and Barbuda	0	7473	0	135
2022-03-24	Antigua and Barbuda	9	7482	0	135
2022-03-25	Antigua and Barbuda	0	7482	0	135
2022-03-26	Antigua and Barbuda	0	7482	0	135
2022-03-27	Antigua and Barbuda	0	7482	0	135
2022-03-28	Antigua and Barbuda	3	7485	0	135
2022-03-29	Antigua and Barbuda	0	7485	0	135
2022-03-30	Antigua and Barbuda	6	7491	0	135
2022-03-31	Antigua and Barbuda	0	7491	0	135
2022-04-01	Antigua and Barbuda	0	7491	0	135
2022-04-02	Antigua and Barbuda	2	7493	0	135
2022-04-03	Antigua and Barbuda	0	7493	0	135
2022-04-04	Antigua and Barbuda	0	7493	0	135
2022-04-05	Antigua and Barbuda	0	7493	0	135
2022-04-06	Antigua and Barbuda	0	7493	0	135
2022-04-07	Antigua and Barbuda	0	7493	0	135
2022-04-08	Antigua and Barbuda	0	7493	0	135
2022-04-09	Antigua and Barbuda	18	7511	0	135
2022-04-10	Antigua and Barbuda	0	7511	0	135
2022-04-11	Antigua and Barbuda	0	7511	0	135
2022-04-12	Antigua and Barbuda	12	7523	0	135
2022-04-13	Antigua and Barbuda	0	7523	0	135
2022-04-14	Antigua and Barbuda	0	7523	0	135
2022-04-15	Antigua and Barbuda	12	7535	0	135
2022-04-16	Antigua and Barbuda	0	7535	0	135
2022-04-17	Antigua and Barbuda	0	7535	0	135
2022-04-18	Antigua and Barbuda	4	7539	0	135
2022-04-19	Antigua and Barbuda	0	7539	0	135
2022-04-20	Antigua and Barbuda	0	7539	0	135
2022-04-21	Antigua and Barbuda	28	7567	0	135
2022-04-22	Antigua and Barbuda	0	7567	0	135
2022-04-23	Antigua and Barbuda	4	7571	0	135
2022-04-24	Antigua and Barbuda	0	7571	0	135
2022-04-25	Antigua and Barbuda	0	7571	0	135
2022-04-26	Antigua and Barbuda	0	7571	0	135
2022-04-27	Antigua and Barbuda	0	7571	0	135
2022-04-28	Antigua and Barbuda	33	7604	1	136
2022-04-29	Antigua and Barbuda	22	7626	0	136
2022-04-30	Antigua and Barbuda	0	7626	0	136
2022-05-01	Antigua and Barbuda	0	7626	0	136
2022-05-02	Antigua and Barbuda	28	7654	1	137
2022-05-03	Antigua and Barbuda	0	7654	0	137
2022-05-04	Antigua and Barbuda	0	7654	0	137
2022-05-05	Antigua and Barbuda	0	7654	0	137
2022-05-06	Antigua and Barbuda	9	7663	0	137
2022-05-07	Antigua and Barbuda	0	7663	0	137
2022-05-08	Antigua and Barbuda	0	7663	0	137
2022-05-09	Antigua and Barbuda	0	7663	0	137
2022-05-10	Antigua and Barbuda	0	7663	0	137
2022-05-11	Antigua and Barbuda	0	7663	0	137
2022-05-12	Antigua and Barbuda	0	7663	0	137
2022-05-13	Antigua and Barbuda	58	7721	0	137
2022-05-14	Antigua and Barbuda	0	7721	0	137
2022-05-15	Antigua and Barbuda	0	7721	0	137
2022-05-16	Antigua and Barbuda	0	7721	0	137
2022-05-17	Antigua and Barbuda	74	7795	0	137
2022-05-18	Antigua and Barbuda	0	7795	0	137
2022-05-19	Antigua and Barbuda	60	7855	1	138
2022-05-20	Antigua and Barbuda	0	7855	0	138
2022-05-21	Antigua and Barbuda	55	7910	0	138
2022-05-22	Antigua and Barbuda	32	7942	0	138
2022-05-23	Antigua and Barbuda	0	7942	0	138
2022-05-24	Antigua and Barbuda	0	7942	0	138
2022-05-25	Antigua and Barbuda	40	7982	0	138
2022-05-26	Antigua and Barbuda	0	7982	0	138
2022-05-27	Antigua and Barbuda	80	8062	0	138
2022-05-28	Antigua and Barbuda	57	8119	0	138
2022-05-29	Antigua and Barbuda	0	8119	0	138
2022-05-30	Antigua and Barbuda	0	8119	0	138
2022-05-31	Antigua and Barbuda	0	8119	0	138
2022-06-01	Antigua and Barbuda	44	8163	0	138
2022-06-02	Antigua and Barbuda	90	8253	0	138
2022-06-03	Antigua and Barbuda	42	8295	0	138
2022-06-04	Antigua and Barbuda	0	8295	0	138
2022-06-05	Antigua and Barbuda	37	8332	0	138
2022-06-06	Antigua and Barbuda	46	8378	0	138
2022-06-07	Antigua and Barbuda	0	8378	0	138
2022-06-08	Antigua and Barbuda	0	8378	0	138
2022-06-09	Antigua and Barbuda	0	8378	0	138
2022-06-10	Antigua and Barbuda	101	8479	2	140
2022-06-11	Antigua and Barbuda	13	8492	0	140
2022-06-12	Antigua and Barbuda	0	8492	0	140
2022-06-13	Antigua and Barbuda	0	8492	0	140
2022-06-14	Antigua and Barbuda	0	8492	0	140
2022-06-15	Antigua and Barbuda	39	8531	0	140
2022-06-16	Antigua and Barbuda	6	8537	0	140
2022-06-17	Antigua and Barbuda	18	8555	0	140
2022-06-18	Antigua and Barbuda	26	8581	0	140
2022-06-19	Antigua and Barbuda	0	8581	0	140
2022-06-20	Antigua and Barbuda	0	8581	0	140
2022-06-21	Antigua and Barbuda	0	8581	0	140
2022-06-22	Antigua and Barbuda	0	8581	0	140
2022-06-23	Antigua and Barbuda	9	8590	1	141
2022-06-24	Antigua and Barbuda	0	8590	0	141
2022-06-25	Antigua and Barbuda	35	8625	0	141
2022-06-26	Antigua and Barbuda	0	8625	0	141
2022-06-27	Antigua and Barbuda	0	8625	0	141
2022-06-28	Antigua and Barbuda	0	8625	0	141
2022-06-29	Antigua and Barbuda	0	8625	0	141
2022-06-30	Antigua and Barbuda	0	8625	0	141
2022-07-01	Antigua and Barbuda	16	8641	0	141
2022-07-02	Antigua and Barbuda	0	8641	0	141
2022-07-03	Antigua and Barbuda	15	8656	0	141
2022-07-04	Antigua and Barbuda	9	8665	0	141
2022-07-05	Antigua and Barbuda	0	8665	0	141
2022-07-06	Antigua and Barbuda	0	8665	0	141
2022-07-07	Antigua and Barbuda	3	8668	0	141
2022-07-08	Antigua and Barbuda	13	8681	1	142
2020-01-03	Argentina	0	0	0	0
2020-01-04	Argentina	0	0	0	0
2020-01-05	Argentina	0	0	0	0
2020-01-06	Argentina	0	0	0	0
2020-01-07	Argentina	0	0	0	0
2020-01-08	Argentina	0	0	0	0
2020-01-09	Argentina	0	0	0	0
2020-01-10	Argentina	0	0	0	0
2020-01-11	Argentina	0	0	0	0
2020-01-12	Argentina	0	0	0	0
2020-01-13	Argentina	0	0	0	0
2020-01-14	Argentina	0	0	0	0
2020-01-15	Argentina	0	0	0	0
2020-01-16	Argentina	0	0	0	0
2020-01-17	Argentina	0	0	0	0
2020-01-18	Argentina	0	0	0	0
2020-01-19	Argentina	0	0	0	0
2020-01-20	Argentina	0	0	0	0
2020-01-21	Argentina	0	0	0	0
2020-01-22	Argentina	0	0	0	0
2020-01-23	Argentina	0	0	0	0
2020-01-24	Argentina	0	0	0	0
2020-01-25	Argentina	0	0	0	0
2020-01-26	Argentina	0	0	0	0
2020-01-27	Argentina	0	0	0	0
2020-01-28	Argentina	0	0	0	0
2020-01-29	Argentina	0	0	0	0
2020-01-30	Argentina	0	0	0	0
2020-01-31	Argentina	0	0	0	0
2020-02-01	Argentina	0	0	0	0
2020-02-02	Argentina	0	0	0	0
2020-02-03	Argentina	0	0	0	0
2020-02-04	Argentina	0	0	0	0
2020-02-05	Argentina	0	0	0	0
2020-02-06	Argentina	0	0	0	0
2020-02-07	Argentina	0	0	0	0
2020-02-08	Argentina	0	0	0	0
2020-02-09	Argentina	0	0	0	0
2020-02-10	Argentina	0	0	0	0
2020-02-11	Argentina	0	0	0	0
2020-02-12	Argentina	0	0	0	0
2020-02-13	Argentina	0	0	0	0
2020-02-14	Argentina	0	0	0	0
2020-02-15	Argentina	0	0	0	0
2020-02-16	Argentina	0	0	0	0
2020-02-17	Argentina	0	0	0	0
2020-02-18	Argentina	0	0	0	0
2020-02-19	Argentina	0	0	0	0
2020-02-20	Argentina	0	0	0	0
2020-02-21	Argentina	0	0	0	0
2020-02-22	Argentina	0	0	0	0
2020-02-23	Argentina	0	0	0	0
2020-02-24	Argentina	0	0	0	0
2020-02-25	Argentina	0	0	0	0
2020-02-26	Argentina	0	0	0	0
2020-02-27	Argentina	0	0	0	0
2020-02-28	Argentina	0	0	0	0
2020-02-29	Argentina	0	0	0	0
2020-03-01	Argentina	0	0	0	0
2020-03-02	Argentina	0	0	0	0
2020-03-03	Argentina	5	5	0	0
2020-03-04	Argentina	0	5	0	0
2020-03-05	Argentina	5	10	1	1
2020-03-06	Argentina	4	14	0	1
2020-03-07	Argentina	6	20	0	1
2020-03-08	Argentina	2	22	0	1
2020-03-09	Argentina	4	26	0	1
2020-03-10	Argentina	8	34	2	3
2020-03-11	Argentina	11	45	0	3
2020-03-12	Argentina	22	67	1	4
2020-03-13	Argentina	35	102	4	8
2020-03-14	Argentina	13	115	1	9
2020-03-15	Argentina	16	131	0	9
2020-03-16	Argentina	27	158	3	12
2020-03-17	Argentina	56	214	2	14
2020-03-18	Argentina	49	263	0	14
2020-03-19	Argentina	40	303	1	15
2020-03-20	Argentina	84	387	2	17
2020-03-21	Argentina	69	456	0	17
2020-03-22	Argentina	80	536	3	20
2020-03-23	Argentina	99	635	5	25
2020-03-24	Argentina	116	751	5	30
2020-03-25	Argentina	117	868	11	41
2020-03-26	Argentina	107	975	10	51
2020-03-27	Argentina	121	1096	6	57
2020-03-28	Argentina	92	1188	9	66
2020-03-29	Argentina	94	1282	4	70
2020-03-30	Argentina	129	1411	11	81
2020-03-31	Argentina	105	1516	10	91
2020-04-01	Argentina	114	1630	10	101
2020-04-02	Argentina	147	1777	9	110
2020-04-03	Argentina	120	1897	7	117
2020-04-04	Argentina	104	2001	6	123
2020-04-05	Argentina	72	2073	8	131
2020-04-06	Argentina	148	2221	20	151
2020-04-07	Argentina	120	2341	5	156
2020-04-08	Argentina	115	2456	12	168
2020-04-09	Argentina	143	2599	6	174
2020-04-10	Argentina	100	2699	5	179
2020-04-11	Argentina	156	2855	18	197
2020-04-12	Argentina	135	2990	8	205
2020-04-13	Argentina	186	3176	12	217
2020-04-14	Argentina	139	3315	11	228
2020-04-15	Argentina	164	3479	8	236
2020-04-16	Argentina	157	3636	6	242
2020-04-17	Argentina	170	3806	12	254
2020-04-18	Argentina	134	3940	16	270
2020-04-19	Argentina	126	4066	9	279
2020-04-20	Argentina	199	4265	15	294
2020-04-21	Argentina	228	4493	29	323
2020-04-22	Argentina	185	4678	17	340
2020-04-23	Argentina	294	4972	29	369
2020-04-24	Argentina	223	5195	24	393
2020-04-25	Argentina	160	5355	8	401
2020-04-26	Argentina	109	5464	10	411
2020-04-27	Argentina	220	5684	22	433
2020-04-28	Argentina	200	5884	21	454
2020-04-29	Argentina	199	6083	17	471
2020-04-30	Argentina	225	6308	17	488
2020-05-01	Argentina	155	6463	17	505
2020-05-02	Argentina	166	6629	12	517
2020-05-03	Argentina	124	6753	9	526
2020-05-04	Argentina	196	6949	21	547
2020-05-05	Argentina	229	7178	21	568
2020-05-06	Argentina	298	7476	15	583
2020-05-07	Argentina	334	7810	24	607
2020-05-08	Argentina	295	8105	15	622
2020-05-09	Argentina	274	8379	12	634
2020-05-10	Argentina	271	8650	12	646
2020-05-11	Argentina	359	9009	16	662
2020-05-12	Argentina	398	9407	25	687
2020-05-13	Argentina	367	9774	19	706
2020-05-14	Argentina	466	10240	23	729
2020-05-15	Argentina	457	10697	18	747
2020-05-16	Argentina	394	11091	17	764
2020-05-17	Argentina	469	11560	26	790
2020-05-18	Argentina	660	12220	40	830
2020-05-19	Argentina	611	12831	33	863
2020-05-20	Argentina	728	13559	26	889
2020-05-21	Argentina	824	14383	42	931
2020-05-22	Argentina	853	15236	34	965
2020-05-23	Argentina	763	15999	22	987
2020-05-24	Argentina	622	16621	22	1009
2020-05-25	Argentina	640	17261	24	1033
2020-05-26	Argentina	797	18058	34	1067
2020-05-27	Argentina	904	18962	43	1110
2020-05-28	Argentina	940	19902	51	1161
2020-05-29	Argentina	1017	20919	69	1230
2020-05-30	Argentina	841	21760	41	1271
2020-05-31	Argentina	646	22406	35	1306
2020-06-01	Argentina	998	23404	43	1349
2020-06-02	Argentina	1043	24447	48	1397
2020-06-03	Argentina	1054	25501	55	1452
2020-06-04	Argentina	1113	26614	48	1500
2020-06-05	Argentina	1208	27822	64	1564
2020-06-06	Argentina	1024	28846	52	1616
2020-06-07	Argentina	857	29703	48	1664
2020-06-08	Argentina	1408	31111	69	1733
2020-06-09	Argentina	1441	32552	62	1795
2020-06-10	Argentina	1662	34214	72	1867
2020-06-11	Argentina	1652	35866	69	1936
2020-06-12	Argentina	1928	37794	62	1998
2020-06-13	Argentina	1372	39166	72	2070
2020-06-14	Argentina	1222	40388	52	2122
2020-06-15	Argentina	1425	41813	60	2182
2020-06-16	Argentina	2008	43821	71	2253
2020-06-17	Argentina	2079	45900	79	2332
2020-06-18	Argentina	2290	48190	85	2417
2020-06-19	Argentina	2215	50405	110	2527
2020-06-20	Argentina	2296	52701	117	2644
2020-06-21	Argentina	1737	54438	80	2724
2020-06-22	Argentina	2725	57163	111	2835
2020-06-23	Argentina	2847	60010	128	2963
2020-06-24	Argentina	3107	63117	120	3083
2020-06-25	Argentina	3015	66132	124	3207
2020-06-26	Argentina	3010	69142	127	3334
2020-06-27	Argentina	2370	71512	98	3432
2020-06-28	Argentina	1933	73445	68	3500
2020-06-29	Argentina	2932	76377	117	3617
2020-06-30	Argentina	3042	79419	153	3770
2020-07-01	Argentina	2963	82382	123	3893
2020-07-02	Argentina	3088	85470	136	4029
2020-07-03	Argentina	3302	88772	138	4167
2020-07-04	Argentina	2482	91254	127	4294
2020-07-05	Argentina	2386	93640	109	4403
2020-07-06	Argentina	3933	97573	181	4584
2020-07-07	Argentina	4177	101750	175	4759
2020-07-08	Argentina	4017	105767	197	4956
2020-07-09	Argentina	3336	109103	144	5100
2020-07-10	Argentina	3503	112606	148	5248
2020-07-11	Argentina	3289	115895	173	5421
2020-07-12	Argentina	2716	118611	135	5556
2020-07-13	Argentina	4495	123106	228	5784
2020-07-14	Argentina	4843	127949	215	5999
2020-07-15	Argentina	4666	132615	194	6193
2020-07-16	Argentina	5033	137648	237	6430
2020-07-17	Argentina	5020	142668	209	6639
2020-07-18	Argentina	3637	146305	125	6764
2020-07-19	Argentina	3878	150183	166	6930
2020-07-20	Argentina	5803	155986	233	7163
2020-07-21	Argentina	6208	162194	266	7429
2020-07-22	Argentina	6550	168744	246	7675
2020-07-23	Argentina	6080	174824	267	7942
2020-07-24	Argentina	6230	181054	202	8144
2020-07-25	Argentina	4585	185639	145	8289
2020-07-26	Argentina	3791	189430	185	8474
2020-07-27	Argentina	6373	195803	231	8705
2020-07-28	Argentina	6583	202386	217	8922
2020-07-29	Argentina	6657	209043	214	9136
2020-07-30	Argentina	6515	215558	214	9350
2020-07-31	Argentina	6620	222178	231	9581
2020-08-01	Argentina	4560	226738	156	9737
2020-08-02	Argentina	4657	231395	193	9930
2020-08-03	Argentina	7688	239083	290	10220
2020-08-04	Argentina	9198	248281	301	10521
2020-08-05	Argentina	8219	256500	309	10830
2020-08-06	Argentina	8813	265313	306	11136
2020-08-07	Argentina	7776	273089	225	11361
2020-08-08	Argentina	4926	278015	148	11509
2020-08-09	Argentina	5021	283036	183	11692
2020-08-10	Argentina	7812	290848	236	11928
2020-08-11	Argentina	7984	298832	274	12202
2020-08-12	Argentina	7623	306455	251	12453
2020-08-13	Argentina	7378	313833	266	12719
2020-08-14	Argentina	7723	321556	260	12979
2020-08-15	Argentina	5559	327115	184	13163
2020-08-16	Argentina	4598	331713	191	13354
2020-08-17	Argentina	5422	337135	209	13563
2020-08-18	Argentina	8257	345392	320	13883
2020-08-19	Argentina	8960	354352	318	14201
2020-08-20	Argentina	8505	362857	327	14528
2020-08-21	Argentina	8681	371538	272	14800
2020-08-22	Argentina	6589	378127	249	15049
2020-08-23	Argentina	4769	382896	182	15231
2020-08-24	Argentina	10278	393174	374	15605
2020-08-25	Argentina	10406	403580	340	15945
2020-08-26	Argentina	11440	415020	374	16319
2020-08-27	Argentina	11358	426378	365	16684
2020-08-28	Argentina	11181	437559	349	17033
2020-08-29	Argentina	8137	445696	230	17263
2020-08-30	Argentina	6179	451875	228	17491
2020-08-31	Argentina	11599	463474	402	17893
2020-09-01	Argentina	11543	475017	394	18287
2020-09-02	Argentina	11210	486227	365	18652
2020-09-03	Argentina	11452	497679	350	19002
2020-09-04	Argentina	11636	509315	349	19351
2020-09-05	Argentina	8539	517854	258	19609
2020-09-06	Argentina	6341	524195	206	19815
2020-09-07	Argentina	12067	536262	419	20234
2020-09-08	Argentina	12985	549247	398	20632
2020-09-09	Argentina	12527	561774	372	21004
2020-09-10	Argentina	12793	574567	410	21414
2020-09-11	Argentina	12511	587078	351	21765
2020-09-12	Argentina	8387	595465	296	22061
2020-09-13	Argentina	6888	602353	200	22261
2020-09-14	Argentina	12189	614542	394	22655
2020-09-15	Argentina	12070	626612	350	23005
2020-09-16	Argentina	12382	638994	352	23357
2020-09-17	Argentina	12037	651031	365	23722
2020-09-18	Argentina	12123	663154	399	24121
2020-09-19	Argentina	8309	671463	265	24386
2020-09-20	Argentina	6220	677683	215	24601
2020-09-21	Argentina	10969	688652	361	24962
2020-09-22	Argentina	13064	701716	415	25377
2020-09-23	Argentina	13579	715295	389	25766
2020-09-24	Argentina	13289	728584	387	26153
2020-09-25	Argentina	14061	742645	394	26547
2020-09-26	Argentina	9312	751957	290	26837
2020-09-27	Argentina	7438	759395	220	27057
2020-09-28	Argentina	14912	774307	440	27497
2020-09-29	Argentina	13997	788304	417	27914
2020-09-30	Argentina	14361	802665	394	28308
2020-10-01	Argentina	14256	816921	383	28691
2020-10-02	Argentina	14094	831015	403	29094
2020-10-03	Argentina	8549	839564	256	29350
2020-10-04	Argentina	6885	846449	230	29580
2020-10-05	Argentina	14410	860859	431	30011
2020-10-06	Argentina	15432	876291	411	30422
2020-10-07	Argentina	14646	890937	375	30797
2020-10-08	Argentina	17050	907987	471	31268
2020-10-09	Argentina	14502	922489	349	31617
2020-10-10	Argentina	11030	933519	308	31925
2020-10-11	Argentina	9147	942666	257	32182
2020-10-12	Argentina	9840	952506	240	32422
2020-10-13	Argentina	16580	969086	487	32909
2020-10-14	Argentina	16906	985992	458	33367
2020-10-15	Argentina	16959	1002951	413	33780
2020-10-16	Argentina	17058	1020009	358	34138
2020-10-17	Argentina	11394	1031403	319	34457
2020-10-18	Argentina	7245	1038648	174	34631
2020-10-19	Argentina	16729	1055377	430	35061
2020-10-20	Argentina	16708	1072085	431	35492
2020-10-21	Argentina	16030	1088115	368	35860
2020-10-22	Argentina	15254	1103369	321	36181
2020-10-23	Argentina	14834	1118203	336	36517
2020-10-24	Argentina	11189	1129392	229	36746
2020-10-25	Argentina	6844	1136236	233	36979
2020-10-26	Argentina	13835	1150071	402	37381
2020-10-27	Argentina	14308	1164379	304	37685
2020-10-28	Argentina	14362	1178741	290	37975
2020-10-29	Argentina	12774	1191515	257	38232
2020-10-30	Argentina	12616	1204131	282	38514
2020-10-31	Argentina	7868	1211999	188	38702
2020-11-01	Argentina	5741	1217740	131	38833
2020-11-02	Argentina	11753	1229493	283	39116
2020-11-03	Argentina	11435	1240928	285	39401
2020-11-04	Argentina	10233	1251161	219	39620
2020-11-05	Argentina	13094	1264255	306	39926
2020-11-06	Argentina	12742	1276997	283	40209
2020-11-07	Argentina	6688	1283685	180	40389
2020-11-08	Argentina	4780	1288465	127	40516
2020-11-09	Argentina	11042	1299507	247	40763
2020-11-10	Argentina	11554	1311061	278	41041
2020-11-11	Argentina	12158	1323219	253	41294
2020-11-12	Argentina	11696	1334915	194	41488
2020-11-13	Argentina	10401	1345316	226	41714
2020-11-14	Argentina	6086	1351402	141	41855
2020-11-15	Argentina	4192	1355594	113	41968
2020-11-16	Argentina	10360	1365954	229	42197
2020-11-17	Argentina	10289	1376243	206	42403
2020-11-18	Argentina	9825	1386068	207	42610
2020-11-19	Argentina	9931	1395999	184	42794
2020-11-20	Argentina	9330	1405329	163	42957
2020-11-21	Argentina	5049	1410378	107	43064
2020-11-22	Argentina	3103	1413481	74	43138
2020-11-23	Argentina	4722	1418203	117	43255
2020-11-24	Argentina	9188	1427391	202	43457
2020-11-25	Argentina	8842	1436233	137	43594
2020-11-26	Argentina	8188	1444421	162	43756
2020-11-27	Argentina	7592	1452013	151	43907
2020-11-28	Argentina	5052	1457065	106	44013
2020-11-29	Argentina	4450	1461515	68	44081
2020-11-30	Argentina	7916	1469431	151	44232
2020-12-01	Argentina	7854	1477285	147	44379
2020-12-02	Argentina	7146	1484431	125	44504
2020-12-03	Argentina	7552	1491983	164	44668
2020-12-04	Argentina	5958	1497941	120	44788
2020-12-05	Argentina	3936	1501877	83	44871
2020-12-06	Argentina	2400	1504277	72	44943
2020-12-07	Argentina	3519	1507796	92	45035
2020-12-08	Argentina	3273	1511069	74	45109
2020-12-09	Argentina	7027	1518096	175	45284
2020-12-10	Argentina	7306	1525402	151	45435
2020-12-11	Argentina	6964	1532366	155	45590
2020-12-12	Argentina	3948	1536314	76	45666
2020-12-13	Argentina	3277	1539591	72	45738
2020-12-14	Argentina	7327	1546918	183	45921
2020-12-15	Argentina	7643	1554561	144	46065
2020-12-16	Argentina	7281	1561842	129	46194
2020-12-17	Argentina	7488	1569330	150	46344
2020-12-18	Argentina	7351	1576681	140	46484
2020-12-19	Argentina	4830	1581511	102	46586
2020-12-20	Argentina	3534	1585045	62	46648
2020-12-21	Argentina	9070	1594115	191	46839
2020-12-22	Argentina	8983	1603098	160	46999
2020-12-23	Argentina	8527	1611625	142	47141
2020-12-24	Argentina	5413	1617038	80	47221
2020-12-25	Argentina	2331	1619369	51	47272
2020-12-26	Argentina	5936	1625305	145	47417
2020-12-27	Argentina	4603	1629908	90	47507
2020-12-28	Argentina	12226	1642134	248	47755
2020-12-29	Argentina	12671	1654805	191	47946
2020-12-30	Argentina	12545	1667350	212	48158
2020-12-31	Argentina	6969	1674319	113	48271
2021-01-01	Argentina	3422	1677741	66	48337
2021-01-02	Argentina	7161	1684902	148	48485
2021-01-03	Argentina	5470	1690372	125	48610
2021-01-04	Argentina	14114	1704486	261	48871
2021-01-05	Argentina	14475	1718961	248	49119
2021-01-06	Argentina	13906	1732867	233	49352
2021-01-07	Argentina	14373	1747240	245	49597
2021-01-08	Argentina	13275	1760515	203	49800
2021-01-09	Argentina	8431	1768946	113	49913
2021-01-10	Argentina	6159	1775105	112	50025
2021-01-11	Argentina	13671	1788776	251	50276
2021-01-12	Argentina	13312	1802088	227	50503
2021-01-13	Argentina	12902	1814990	211	50714
2021-01-14	Argentina	12373	1827363	228	50942
2021-01-15	Argentina	11433	1838796	175	51117
2021-01-16	Argentina	8526	1847322	124	51241
2021-01-17	Argentina	5729	1853051	84	51325
2021-01-18	Argentina	13018	1866069	229	51554
2021-01-19	Argentina	12690	1878759	227	51781
2021-01-20	Argentina	12618	1891377	167	51948
2021-01-21	Argentina	12865	1904242	221	52169
2021-01-22	Argentina	14333	1918575	202	52371
2021-01-23	Argentina	8509	1927084	128	52499
2021-01-24	Argentina	5283	1932367	86	52585
2021-01-25	Argentina	12323	1944690	241	52826
2021-01-26	Argentina	10910	1955600	188	53014
2021-01-27	Argentina	10348	1965948	181	53195
2021-01-28	Argentina	8817	1974765	179	53374
2021-01-29	Argentina	9057	1983822	168	53542
2021-01-30	Argentina	5508	1989330	103	53645
2021-01-31	Argentina	4222	1993552	71	53716
2021-02-01	Argentina	9418	2002970	180	53896
2021-02-02	Argentina	9031	2012001	167	54063
2021-02-03	Argentina	8884	2020885	131	54194
2021-02-04	Argentina	8126	2029011	172	54366
2021-02-05	Argentina	7916	2036927	147	54513
2021-02-06	Argentina	4624	2041551	84	54597
2021-02-07	Argentina	3270	2044821	67	54664
2021-02-08	Argentina	7945	2052766	181	54845
2021-02-09	Argentina	7615	2060381	135	54980
2021-02-10	Argentina	7200	2067581	145	55125
2021-02-11	Argentina	7132	2074713	139	55264
2021-02-12	Argentina	8473	2083186	149	55413
2021-02-13	Argentina	9600	2092786	123	55536
2021-02-14	Argentina	2779	2095565	63	55599
2021-02-15	Argentina	4263	2099828	87	55686
2021-02-16	Argentina	4941	2104769	96	55782
2021-02-17	Argentina	8519	2113288	175	55957
2021-02-18	Argentina	8168	2121456	141	56098
2021-02-19	Argentina	7713	2129169	147	56245
2021-02-20	Argentina	5566	2134735	80	56325
2021-02-21	Argentina	3517	2138252	71	56396
2021-02-22	Argentina	8088	2146340	165	56561
2021-02-23	Argentina	7326	2153666	137	56698
2021-02-24	Argentina	7573	2161239	135	56833
2021-02-25	Argentina	7877	2169116	130	56963
2021-02-26	Argentina	6648	2175764	130	57093
2021-02-27	Argentina	4238	2180002	81	57174
2021-02-28	Argentina	2951	2182953	53	57227
2021-03-01	Argentina	7563	2190516	206	57433
2021-03-02	Argentina	7485	2198001	162	57595
2021-03-03	Argentina	7497	2205498	142	57737
2021-03-04	Argentina	7258	2212756	125	57862
2021-03-05	Argentina	6901	2219657	120	57982
2021-03-06	Argentina	4324	2223981	85	58067
2021-03-07	Argentina	2695	2226676	44	58111
2021-03-08	Argentina	7653	2234329	166	58277
2021-03-09	Argentina	7682	2242011	173	58450
2021-03-10	Argentina	7914	2249925	157	58607
2021-03-11	Argentina	10972	2260897	162	58769
2021-03-12	Argentina	7796	2268693	149	58918
2021-03-13	Argentina	4771	2273464	93	59011
2021-03-14	Argentina	3491	2276955	77	59088
2021-03-15	Argentina	8282	2285237	197	59285
2021-03-16	Argentina	8390	2293627	152	59437
2021-03-17	Argentina	8865	2302492	169	59606
2021-03-18	Argentina	8599	2311091	162	59768
2021-03-19	Argentina	8376	2319467	151	59919
2021-03-20	Argentina	5799	2325266	90	60009
2021-03-21	Argentina	3320	2328586	73	60082
2021-03-22	Argentina	10247	2338833	187	60269
2021-03-23	Argentina	10698	2349531	220	60489
2021-03-24	Argentina	6712	2356243	137	60626
2021-03-25	Argentina	13776	2370019	232	60858
2021-03-26	Argentina	14512	2384531	207	61065
2021-03-27	Argentina	9340	2393871	173	61238
2021-03-28	Argentina	6196	2400067	103	61341
2021-03-29	Argentina	15073	2415140	286	61627
2021-03-30	Argentina	16372	2431512	281	61908
2021-03-31	Argentina	16859	2448371	260	62168
2021-04-01	Argentina	13110	2461481	234	62402
2021-04-02	Argentina	10827	2472308	153	62555
2021-04-03	Argentina	12923	2485231	261	62816
2021-04-04	Argentina	8813	2494044	179	62995
2021-04-05	Argentina	21648	2515692	430	63425
2021-04-06	Argentina	25414	2541106	433	63858
2021-04-07	Argentina	23990	2565096	408	64266
2021-04-08	Argentina	26657	2591753	397	64663
2021-04-09	Argentina	24136	2615889	378	65041
2021-04-10	Argentina	18025	2633914	320	65361
2021-04-11	Argentina	13499	2647413	253	65614
2021-04-12	Argentina	25068	2672481	526	66140
2021-04-13	Argentina	27371	2699852	589	66729
2021-04-14	Argentina	25253	2725105	519	67248
2021-04-15	Argentina	27059	2752164	507	67755
2021-04-16	Argentina	26177	2778341	497	68252
2021-04-17	Argentina	19518	2797859	369	68621
2021-04-18	Argentina	14077	2811936	286	68907
2021-04-19	Argentina	28196	2840132	609	69516
2021-04-20	Argentina	29370	2869502	617	70133
2021-04-21	Argentina	25944	2895446	542	70675
2021-04-22	Argentina	27321	2922767	584	71259
2021-04-23	Argentina	25968	2948735	501	71760
2021-04-24	Argentina	16515	2965250	359	72119
2021-04-25	Argentina	12440	2977690	258	72377
2021-04-26	Argentina	25228	3002918	584	72961
2021-04-27	Argentina	25537	3028455	591	73552
2021-04-28	Argentina	23783	3052238	479	74031
2021-04-29	Argentina	23668	3075906	507	74538
2021-04-30	Argentina	21632	3097538	462	75000
2021-05-01	Argentina	11830	3109368	259	75259
2021-05-02	Argentina	9815	3119183	233	75492
2021-05-03	Argentina	25738	3144921	606	76098
2021-05-04	Argentina	24613	3169534	510	76608
2021-05-05	Argentina	25352	3194886	549	77157
2021-05-06	Argentina	22560	3217446	500	77657
2021-05-07	Argentina	23314	3240760	477	78134
2021-05-08	Argentina	13531	3254291	294	78428
2021-05-09	Argentina	9600	3263891	253	78681
2021-05-10	Argentina	25741	3289632	669	79350
2021-05-11	Argentina	27685	3317317	597	79947
2021-05-12	Argentina	23003	3340320	520	80467
2021-05-13	Argentina	27846	3368166	605	81072
2021-05-14	Argentina	26550	3394716	570	81642
2021-05-15	Argentina	18097	3412813	334	81976
2021-05-16	Argentina	17067	3429880	346	82322
2021-05-17	Argentina	37686	3467566	878	83200
2021-05-18	Argentina	39310	3506876	738	83938
2021-05-19	Argentina	37184	3544060	756	84694
2021-05-20	Argentina	36835	3580895	697	85391
2021-05-21	Argentina	37522	3618417	640	86031
2021-05-22	Argentina	28586	3647003	475	86506
2021-05-23	Argentina	17537	3664540	332	86838
2021-05-24	Argentina	26323	3690863	603	87441
2021-05-25	Argentina	23428	3714291	498	87939
2021-05-26	Argentina	40579	3754870	926	88865
2021-05-27	Argentina	40534	3795404	774	89639
2021-05-28	Argentina	37182	3832586	743	90382
2021-05-29	Argentina	23664	3856250	437	90819
2021-05-30	Argentina	16622	3872872	358	91177
2021-05-31	Argentina	35748	3908620	820	91997
2021-06-01	Argentina	34373	3942993	663	92660
2021-06-02	Argentina	32245	3975238	674	93334
2021-06-03	Argentina	31561	4006799	600	93934
2021-06-04	Argentina	29462	4036261	570	94504
2021-06-05	Argentina	19105	4055366	363	94867
2021-06-06	Argentina	12711	4068077	288	95155
2021-06-07	Argentina	28881	4096958	619	95774
2021-06-08	Argentina	30572	4127530	610	96384
2021-06-09	Argentina	28448	4155978	546	96930
2021-06-10	Argentina	25435	4181413	487	97417
2021-06-11	Argentina	24199	4205612	488	97905
2021-06-12	Argentina	14064	4219676	305	98210
2021-06-13	Argentina	11170	4230846	262	98472
2021-06-14	Argentina	27228	4258074	550	99022
2021-06-15	Argentina	26925	4284999	519	99541
2021-06-16	Argentina	23104	4308103	468	100009
2021-06-17	Argentina	20651	4328754	363	100372
2021-06-18	Argentina	19326	4348080	379	100751
2021-06-19	Argentina	13039	4361119	250	101001
2021-06-20	Argentina	7363	4368482	165	101166
2021-06-21	Argentina	12045	4380527	303	101469
2021-06-22	Argentina	26175	4406702	535	102004
2021-06-23	Argentina	25338	4432040	488	102492
2021-06-24	Argentina	23186	4455226	448	102940
2021-06-25	Argentina	22969	4478195	347	103287
2021-06-26	Argentina	13897	4492092	223	103510
2021-06-27	Argentina	9537	4501629	188	103698
2021-06-28	Argentina	22506	4524135	411	104109
2021-06-29	Argentina	22566	4546701	362	104471
2021-06-30	Argentina	21406	4568107	347	104818
2021-07-01	Argentina	20759	4588866	340	105158
2021-07-02	Argentina	19326	4608192	364	105522
2021-07-03	Argentina	10630	4618822	196	105718
2021-07-04	Argentina	8251	4627073	149	105867
2021-07-05	Argentina	21734	4648807	426	106293
2021-07-06	Argentina	19635	4668442	352	106645
2021-07-07	Argentina	19391	4687833	317	106962
2021-07-08	Argentina	19107	4706940	307	107269
2021-07-09	Argentina	10843	4717783	167	107436
2021-07-10	Argentina	10839	4728622	193	107629
2021-07-11	Argentina	7332	4735954	127	107756
2021-07-12	Argentina	19157	4755111	407	108163
2021-07-13	Argentina	20052	4775163	322	108485
2021-07-14	Argentina	18428	4793591	306	108791
2021-07-15	Argentina	16731	4810322	263	109054
2021-07-16	Argentina	15804	4826126	224	109278
2021-07-17	Argentina	9192	4835318	152	109430
2021-07-18	Argentina	5746	4841064	108	109538
2021-07-19	Argentina	15211	4856275	281	109819
2021-07-20	Argentina	14575	4870850	231	110050
2021-07-21	Argentina	14600	4885450	213	110263
2021-07-22	Argentina	14551	4900001	251	110514
2021-07-23	Argentina	13782	4913783	181	110695
2021-07-24	Argentina	9106	4922889	128	110823
2021-07-25	Argentina	6523	4929412	82	110905
2021-07-26	Argentina	16968	4946380	248	111153
2021-07-27	Argentina	16235	4962615	231	111384
2021-07-28	Argentina	13913	4976528	185	111569
2021-07-29	Argentina	13619	4990147	160	111729
2021-07-30	Argentina	13365	5003512	179	111908
2021-07-31	Argentina	7733	5011245	122	112030
2021-08-01	Argentina	5392	5016637	80	112110
2021-08-02	Argentina	14083	5030720	229	112339
2021-08-03	Argentina	14098	5044818	223	112562
2021-08-04	Argentina	13726	5058544	191	112753
2021-08-05	Argentina	12884	5071428	176	112929
2021-08-06	Argentina	13140	5084568	146	113075
2021-08-07	Argentina	7488	5092056	113	113188
2021-08-08	Argentina	5018	5097074	79	113267
2021-08-09	Argentina	12240	5109314	181	113448
2021-08-10	Argentina	11823	5121137	176	113624
2021-08-11	Argentina	10558	5131695	148	113772
2021-08-12	Argentina	11279	5142974	147	113919
2021-08-13	Argentina	8971	5151945	137	114056
2021-08-14	Argentina	4433	5156378	55	114111
2021-08-15	Argentina	3002	5159380	49	114160
2021-08-16	Argentina	3905	5163285	67	114227
2021-08-17	Argentina	10081	5173366	169	114396
2021-08-18	Argentina	9295	5182661	133	114529
2021-08-19	Argentina	9715	5192376	114	114643
2021-08-20	Argentina	7719	5200095	108	114751
2021-08-21	Argentina	3935	5204030	47	114798
2021-08-22	Argentina	2604	5206634	46	114844
2021-08-23	Argentina	7697	5214331	116	114960
2021-08-24	Argentina	7859	5222190	105	115065
2021-08-25	Argentina	6006	5228196	97	115162
2021-08-26	Argentina	6913	5235109	62	115224
2021-08-27	Argentina	5237	5240346	80	115304
2021-08-28	Argentina	2738	5243084	53	115357
2021-08-29	Argentina	1815	5244899	24	115381
2021-08-30	Argentina	6256	5251155	80	115461
2021-08-31	Argentina	6283	5257438	74	115535
2021-09-01	Argentina	4706	5262144	73	115608
2021-09-02	Argentina	4531	5266675	77	115685
2021-09-03	Argentina	3704	5270379	61	115746
2021-09-04	Argentina	1803	5272182	37	115783
2021-09-05	Argentina	1248	5273430	16	115799
2021-09-06	Argentina	4617	5278047	79	115878
2021-09-07	Argentina	3592	5281639	45	115923
2021-09-08	Argentina	3219	5284858	50	115973
2021-09-09	Argentina	3559	5288417	51	116024
2021-09-10	Argentina	2609	5291026	43	116067
2021-09-11	Argentina	1514	5292540	13	116080
2021-09-12	Argentina	750	5293290	9	116089
2021-09-13	Argentina	2894	5296184	52	116141
2021-09-14	Argentina	2725	5298909	39	116180
2021-09-15	Argentina	2292	5301201	32	116212
2021-09-16	Argentina	2375	5303576	42	116254
2021-09-17	Argentina	2235	5305811	35	116289
2021-09-18	Argentina	1074	5306885	12	116301
2021-09-19	Argentina	626	5307511	6	116307
2021-09-20	Argentina	2380	5309891	32	116339
2021-09-21	Argentina	1676	5311567	21	116360
2021-09-22	Argentina	2034	5313601	24	116384
2021-09-23	Argentina	1743	5315344	19	116403
2021-09-24	Argentina	1793	5317137	15	116418
2021-09-25	Argentina	847	5317984	7	116425
2021-09-26	Argentina	524	5318508	9	116434
2021-09-27	Argentina	1931	5320439	21	116455
2021-09-28	Argentina	1698	5322137	17	116472
2021-09-29	Argentina	1511	5323648	14	116486
2021-09-30	Argentina	1478	5325126	13	116499
2021-10-01	Argentina	1582	5326708	12	116511
2021-10-02	Argentina	695	5327403	6	116517
2021-10-03	Argentina	355	5327758	4	116521
2021-10-04	Argentina	1344	5329102	17	116538
2021-10-05	Argentina	1249	5330351	18	116556
2021-10-06	Argentina	1355	5331706	14	116570
2021-10-07	Argentina	1191	5332897	13	116583
2021-10-08	Argentina	592	5333489	10	116593
2021-10-09	Argentina	537	5334026	5	116598
2021-10-10	Argentina	365	5334391	7	116605
2021-10-11	Argentina	493	5334884	8	116613
2021-10-12	Argentina	1460	5336344	14	116627
2021-10-13	Argentina	1459	5337803	21	116648
2021-10-14	Argentina	1480	5339283	15	116663
2021-10-15	Argentina	1226	5340509	13	116676
2021-10-16	Argentina	742	5341251	13	116689
2021-10-17	Argentina	354	5341605	2	116691
2021-10-18	Argentina	1336	5342941	11	116702
2021-10-19	Argentina	1386	5344327	17	116719
2021-10-20	Argentina	1457	5345784	11	116730
2021-10-21	Argentina	1599	5347383	14	116744
2021-10-22	Argentina	1487	5348870	12	116756
2021-10-23	Argentina	724	5349594	2	116758
2021-10-24	Argentina	608	5350202	3	116761
2021-10-25	Argentina	1700	5351902	14	116775
2021-10-26	Argentina	1541	5353443	13	116788
2021-10-27	Argentina	1490	5354933	8	116796
2021-10-28	Argentina	1574	5356507	11	116807
2021-10-29	Argentina	1394	5357901	11	116818
2021-10-30	Argentina	799	5358700	3	116821
2021-10-31	Argentina	526	5359226	2	116823
2021-11-01	Argentina	1524	5360750	9	116832
2021-11-02	Argentina	1339	5362089	13	116845
2021-11-03	Argentina	1441	5363530	6	116851
2021-11-04	Argentina	1532	5365062	20	116871
2021-11-05	Argentina	1394	5366456	9	116880
2021-11-06	Argentina	844	5367300	4	116884
2021-11-07	Argentina	568	5367868	3	116887
2021-11-08	Argentina	1594	5369462	21	116908
2021-11-09	Argentina	1583	5371045	12	116920
2021-11-10	Argentina	1604	5372649	9	116929
2021-11-11	Argentina	1561	5374210	12	116941
2021-11-12	Argentina	1640	5375850	18	116959
2021-11-13	Argentina	861	5376711	7	116966
2021-11-14	Argentina	572	5377283	3	116969
2021-11-15	Argentina	1765	5379048	13	116982
2021-11-16	Argentina	1703	5380751	23	117005
2021-11-17	Argentina	1818	5382569	16	117021
2021-11-18	Argentina	1811	5384380	15	117036
2021-11-19	Argentina	1603	5385983	14	117050
2021-11-20	Argentina	884	5386867	11	117061
2021-11-21	Argentina	663	5387530	7	117068
2021-11-22	Argentina	788	5388318	7	117075
2021-11-23	Argentina	2302	5390620	24	117099
2021-11-24	Argentina	2250	5392870	27	117126
2021-11-25	Argentina	2112	5394982	19	117145
2021-11-26	Argentina	2188	5397170	18	117163
2021-11-27	Argentina	1251	5398421	9	117172
2021-11-28	Argentina	964	5399385	10	117182
2021-11-29	Argentina	2738	5402123	14	117196
2021-11-30	Argentina	1575	5403698	6	117202
2021-12-01	Argentina	2988	5406686	20	117222
2021-12-02	Argentina	3032	5409718	22	117244
2021-12-03	Argentina	2486	5412204	22	117266
2021-12-04	Argentina	1752	5413956	14	117280
2021-12-05	Argentina	1192	5415148	19	117299
2021-12-06	Argentina	3521	5418669	28	117327
2021-12-07	Argentina	3218	5421887	28	117355
2021-12-08	Argentina	1711	5423598	11	117366
2021-12-09	Argentina	3724	5427322	22	117388
2021-12-10	Argentina	4044	5431366	25	117413
2021-12-11	Argentina	2171	5433537	14	117427
2021-12-12	Argentina	1788	5435325	7	117434
2021-12-13	Argentina	5104	5440429	37	117471
2021-12-14	Argentina	5240	5445669	20	117491
2021-12-15	Argentina	6046	5451715	29	117520
2021-12-16	Argentina	6701	5458416	30	117550
2021-12-17	Argentina	6630	5465046	24	117574
2021-12-18	Argentina	4372	5469418	9	117583
2021-12-19	Argentina	3708	5473126	14	117597
2021-12-20	Argentina	8982	5482108	32	117629
2021-12-21	Argentina	11697	5493805	46	117675
2021-12-22	Argentina	16194	5509999	43	117718
2021-12-23	Argentina	18033	5528032	37	117755
2021-12-24	Argentina	13774	5541806	30	117785
2021-12-25	Argentina	6346	5548152	17	117802
2021-12-26	Argentina	11764	5559916	28	117830
2021-12-27	Argentina	32556	5592472	65	117895
2021-12-28	Argentina	44735	5637207	68	117963
2021-12-29	Argentina	51024	5688231	84	118047
2021-12-30	Argentina	56627	5744858	80	118127
2021-12-31	Argentina	35664	5780522	49	118176
2022-01-01	Argentina	19075	5799597	37	118213
2022-01-02	Argentina	22331	5821928	38	118251
2022-01-03	Argentina	72623	5894551	132	118383
2022-01-04	Argentina	92760	5987311	151	118534
2022-01-05	Argentina	104568	6091879	177	118711
2022-01-06	Argentina	115654	6207533	144	118855
2022-01-07	Argentina	112921	6320454	173	119028
2022-01-08	Argentina	91331	6411785	116	119144
2022-01-09	Argentina	57864	6469649	110	119254
2022-01-10	Argentina	115343	6584992	238	119492
2022-01-11	Argentina	135401	6720393	268	119760
2022-01-12	Argentina	130541	6850934	308	120068
2022-01-13	Argentina	126869	6977803	293	120361
2022-01-14	Argentina	123220	7101023	310	120671
2022-01-15	Argentina	82210	7183233	207	120878
2022-01-16	Argentina	57103	7240336	184	121062
2022-01-17	Argentina	119832	7360168	484	121546
2022-01-18	Argentina	117694	7477862	401	121947
2022-01-19	Argentina	124606	7602468	405	122352
2022-01-20	Argentina	120288	7722756	373	122725
2022-01-21	Argentina	113476	7836232	380	123105
2022-01-22	Argentina	80787	7917019	229	123334
2022-01-23	Argentina	51099	7968118	192	123526
2022-01-24	Argentina	93851	8061969	420	123946
2022-01-25	Argentina	90435	8152404	400	124346
2022-01-26	Argentina	76663	8229067	357	124703
2022-01-27	Argentina	65642	8294709	287	124990
2022-01-28	Argentina	58445	8353154	262	125252
2022-01-29	Argentina	27689	8380843	134	125386
2022-01-30	Argentina	19579	8400422	128	125514
2022-01-31	Argentina	52538	8452960	318	125832
2022-02-01	Argentina	40282	8493242	180	126012
2022-02-02	Argentina	39077	8532319	218	126230
2022-02-03	Argentina	36019	8568338	194	126424
2022-02-04	Argentina	33109	8601447	155	126579
2022-02-05	Argentina	15559	8617006	91	126670
2022-02-06	Argentina	10245	8627251	56	126726
2022-02-07	Argentina	28172	8655423	175	126901
2022-02-08	Argentina	26799	8682222	124	127025
2022-02-09	Argentina	23454	8705676	104	127129
2022-02-10	Argentina	20645	8726321	89	127218
2022-02-11	Argentina	12638	8738959	61	127279
2022-02-12	Argentina	7898	8746857	35	127314
2022-02-13	Argentina	5059	8751916	40	127354
2022-02-14	Argentina	15258	8767174	99	127453
2022-02-15	Argentina	15935	8783109	76	127529
2022-02-16	Argentina	15888	8798997	73	127602
2022-02-17	Argentina	13951	8812948	75	127677
2022-02-18	Argentina	12855	8825803	69	127746
2022-02-19	Argentina	5390	8831193	44	127790
2022-02-20	Argentina	3959	8835152	18	127808
2022-02-21	Argentina	12946	8848098	58	127866
2022-02-22	Argentina	15800	8863898	47	127913
2022-02-23	Argentina	10592	8874490	33	127946
2022-02-24	Argentina	9247	8883737	26	127972
2022-02-25	Argentina	8483	8892220	24	127996
2022-02-26	Argentina	3738	8895958	13	128009
2022-02-27	Argentina	3405	8899363	22	128031
2022-02-28	Argentina	3579	8902942	7	128038
2022-03-01	Argentina	3018	8905960	5	128043
2022-03-02	Argentina	8702	8914662	29	128072
2022-03-03	Argentina	8378	8923040	23	128095
2022-03-04	Argentina	7616	8930656	22	128117
2022-03-05	Argentina	3175	8933831	19	128136
2022-03-06	Argentina	2145	8935976	8	128144
2022-03-07	Argentina	6796	8942772	19	128163
2022-03-08	Argentina	5481	8948253	14	128177
2022-03-09	Argentina	5953	8954206	10	128187
2022-03-10	Argentina	5735	8959941	15	128202
2022-03-11	Argentina	4700	8964641	6	128208
2022-03-12	Argentina	2004	8966645	6	128214
2022-03-13	Argentina	1271	8967916	1	128215
2022-03-14	Argentina	5080	8972996	14	128229
2022-03-15	Argentina	4459	8977455	7	128236
2022-03-16	Argentina	4248	8981703	15	128251
2022-03-17	Argentina	4719	8986422	8	128259
2022-03-18	Argentina	13015	8999437	2	128261
2022-03-19	Argentina	1309	9000746	2	128263
2022-03-20	Argentina	1199	9001945	3	128266
2022-03-21	Argentina	3614	9005559	9	128275
2022-03-22	Argentina	3736	9009295	7	128282
2022-03-23	Argentina	3097	9012392	8	128290
2022-03-24	Argentina	1082	9013474	0	128290
2022-03-25	Argentina	2526	9016000	6	128296
2022-03-26	Argentina	1206	9017206	2	128298
2022-03-27	Argentina	666	9017872	1	128299
2022-03-28	Argentina	2983	9020855	9	128308
2022-03-29	Argentina	2593	9023448	4	128312
2022-03-30	Argentina	2700	9026148	5	128317
2022-03-31	Argentina	2373	9028521	4	128321
2022-04-01	Argentina	1337	9029858	5	128326
2022-04-02	Argentina	552	9030410	2	128328
2022-04-03	Argentina	456	9030866	2	128330
2022-04-04	Argentina	2089	9032955	4	128334
2022-04-05	Argentina	1614	9034569	3	128337
2022-04-06	Argentina	1803	9036372	1	128338
2022-04-07	Argentina	1718	9038090	0	128338
2022-04-08	Argentina	1518	9039608	3	128341
2022-04-09	Argentina	677	9040285	0	128341
2022-04-10	Argentina	418	9040703	0	128341
2022-04-11	Argentina	1665	9042368	2	128343
2022-04-12	Argentina	1569	9043937	1	128344
2022-04-13	Argentina	1432	9045369	0	128344
2022-04-14	Argentina	928	9046297	0	128344
2022-04-15	Argentina	431	9046728	0	128344
2022-04-16	Argentina	453	9047181	0	128344
2022-04-17	Argentina	217	9047398	0	128344
2022-04-18	Argentina	13525	9060923	0	128344
2022-04-19	Argentina	0	9060923	0	128344
2022-04-20	Argentina	0	9060923	0	128344
2022-04-21	Argentina	0	9060923	0	128344
2022-04-22	Argentina	0	9060923	0	128344
2022-04-23	Argentina	0	9060923	0	128344
2022-04-24	Argentina	11307	9072230	198	128542
2022-04-25	Argentina	0	9072230	0	128542
2022-04-26	Argentina	0	9072230	0	128542
2022-04-27	Argentina	0	9072230	0	128542
2022-04-28	Argentina	0	9072230	0	128542
2022-04-29	Argentina	0	9072230	0	128542
2022-04-30	Argentina	0	9072230	0	128542
2022-05-01	Argentina	11443	9083673	111	128653
2022-05-02	Argentina	0	9083673	0	128653
2022-05-03	Argentina	0	9083673	0	128653
2022-05-04	Argentina	0	9083673	0	128653
2022-05-05	Argentina	0	9083673	0	128653
2022-05-06	Argentina	0	9083673	0	128653
2022-05-07	Argentina	0	9083673	0	128653
2022-05-08	Argentina	17646	9101319	76	128729
2022-05-09	Argentina	0	9101319	0	128729
2022-05-10	Argentina	0	9101319	0	128729
2022-05-11	Argentina	0	9101319	0	128729
2022-05-12	Argentina	0	9101319	0	128729
2022-05-13	Argentina	0	9101319	0	128729
2022-05-14	Argentina	0	9101319	0	128729
2022-05-15	Argentina	33989	9135308	47	128776
2022-05-16	Argentina	0	9135308	0	128776
2022-05-17	Argentina	0	9135308	0	128776
2022-05-18	Argentina	0	9135308	0	128776
2022-05-19	Argentina	0	9135308	0	128776
2022-05-20	Argentina	0	9135308	0	128776
2022-05-21	Argentina	0	9135308	0	128776
2022-05-22	Argentina	43487	9178795	49	128825
2022-05-23	Argentina	0	9178795	0	128825
2022-05-24	Argentina	0	9178795	0	128825
2022-05-25	Argentina	0	9178795	0	128825
2022-05-26	Argentina	0	9178795	0	128825
2022-05-27	Argentina	0	9178795	0	128825
2022-05-28	Argentina	0	9178795	0	128825
2022-05-29	Argentina	51778	9230573	64	128889
2022-05-30	Argentina	0	9230573	0	128889
2022-05-31	Argentina	0	9230573	0	128889
2022-06-01	Argentina	0	9230573	0	128889
2022-06-02	Argentina	0	9230573	0	128889
2022-06-03	Argentina	0	9230573	0	128889
2022-06-04	Argentina	0	9230573	0	128889
2022-06-05	Argentina	46045	9276618	84	128973
2022-06-06	Argentina	0	9276618	0	128973
2022-06-07	Argentina	0	9276618	0	128973
2022-06-08	Argentina	0	9276618	0	128973
2022-06-09	Argentina	0	9276618	0	128973
2022-06-10	Argentina	0	9276618	0	128973
2022-06-11	Argentina	0	9276618	0	128973
2022-06-12	Argentina	36835	9313453	21	128994
2022-06-13	Argentina	0	9313453	0	128994
2022-06-14	Argentina	0	9313453	0	128994
2022-06-15	Argentina	0	9313453	0	128994
2022-06-16	Argentina	0	9313453	0	128994
2022-06-17	Argentina	0	9313453	0	128994
2022-06-18	Argentina	0	9313453	0	128994
2022-06-19	Argentina	28039	9341492	22	129016
2022-06-20	Argentina	0	9341492	0	129016
2022-06-21	Argentina	0	9341492	0	129016
2022-06-22	Argentina	0	9341492	0	129016
2022-06-23	Argentina	0	9341492	0	129016
2022-06-24	Argentina	0	9341492	0	129016
2022-06-25	Argentina	0	9341492	0	129016
2022-06-26	Argentina	25680	9367172	54	129070
2022-06-27	Argentina	0	9367172	0	129070
2022-06-28	Argentina	0	9367172	0	129070
2022-06-29	Argentina	0	9367172	0	129070
2022-06-30	Argentina	0	9367172	0	129070
2022-07-01	Argentina	0	9367172	0	129070
2022-07-02	Argentina	0	9367172	0	129070
2022-07-03	Argentina	27154	9394326	39	129109
2022-07-04	Argentina	0	9394326	0	129109
2022-07-05	Argentina	0	9394326	0	129109
2022-07-06	Argentina	0	9394326	0	129109
2022-07-07	Argentina	0	9394326	0	129109
2022-07-08	Argentina	0	9394326	0	129109
2020-01-03	Armenia	0	0	0	0
2020-01-04	Armenia	0	0	0	0
2020-01-05	Armenia	0	0	0	0
2020-01-06	Armenia	0	0	0	0
2020-01-07	Armenia	0	0	0	0
2020-01-08	Armenia	0	0	0	0
2020-01-09	Armenia	0	0	0	0
2020-01-10	Armenia	0	0	0	0
2020-01-11	Armenia	0	0	0	0
2020-01-12	Armenia	0	0	0	0
2020-01-13	Armenia	0	0	0	0
2020-01-14	Armenia	0	0	0	0
2020-01-15	Armenia	0	0	0	0
2020-01-16	Armenia	0	0	0	0
2020-01-17	Armenia	0	0	0	0
2020-01-18	Armenia	0	0	0	0
2020-01-19	Armenia	0	0	0	0
2020-01-20	Armenia	0	0	0	0
2020-01-21	Armenia	0	0	0	0
2020-01-22	Armenia	0	0	0	0
2020-01-23	Armenia	0	0	0	0
2020-01-24	Armenia	0	0	0	0
2020-01-25	Armenia	0	0	0	0
2020-01-26	Armenia	0	0	0	0
2020-01-27	Armenia	0	0	0	0
2020-01-28	Armenia	0	0	0	0
2020-01-29	Armenia	0	0	0	0
2020-01-30	Armenia	0	0	0	0
2020-01-31	Armenia	0	0	0	0
2020-02-01	Armenia	0	0	0	0
2020-02-02	Armenia	0	0	0	0
2020-02-03	Armenia	0	0	0	0
2020-02-04	Armenia	0	0	0	0
2020-02-05	Armenia	0	0	0	0
2020-02-06	Armenia	0	0	0	0
2020-02-07	Armenia	0	0	0	0
2020-02-08	Armenia	0	0	0	0
2020-02-09	Armenia	0	0	0	0
2020-02-10	Armenia	0	0	0	0
2020-02-11	Armenia	0	0	0	0
2020-02-12	Armenia	0	0	0	0
2020-02-13	Armenia	0	0	0	0
2020-02-14	Armenia	0	0	0	0
2020-02-15	Armenia	0	0	0	0
2020-02-16	Armenia	0	0	0	0
2020-02-17	Armenia	0	0	0	0
2020-02-18	Armenia	0	0	0	0
2020-02-19	Armenia	0	0	0	0
2020-02-20	Armenia	0	0	0	0
2020-02-21	Armenia	0	0	0	0
2020-02-22	Armenia	0	0	0	0
2020-02-23	Armenia	0	0	0	0
2020-02-24	Armenia	0	0	0	0
2020-02-25	Armenia	0	0	0	0
2020-02-26	Armenia	0	0	0	0
2020-02-27	Armenia	0	0	0	0
2020-02-28	Armenia	0	0	0	0
2020-02-29	Armenia	0	0	0	0
2020-03-01	Armenia	0	0	0	0
2020-03-02	Armenia	1	1	0	0
2020-03-03	Armenia	0	1	0	0
2020-03-04	Armenia	0	1	0	0
2020-03-05	Armenia	0	1	0	0
2020-03-06	Armenia	0	1	0	0
2020-03-07	Armenia	0	1	0	0
2020-03-08	Armenia	0	1	0	0
2020-03-09	Armenia	0	1	0	0
2020-03-10	Armenia	0	1	0	0
2020-03-11	Armenia	0	1	0	0
2020-03-12	Armenia	3	4	0	0
2020-03-13	Armenia	2	6	0	0
2020-03-14	Armenia	7	13	0	0
2020-03-15	Armenia	7	20	0	0
2020-03-16	Armenia	8	28	0	0
2020-03-17	Armenia	17	45	0	0
2020-03-18	Armenia	33	78	0	0
2020-03-19	Armenia	32	110	0	0
2020-03-20	Armenia	26	136	0	0
2020-03-21	Armenia	24	160	0	0
2020-03-22	Armenia	30	190	0	0
2020-03-23	Armenia	4	194	0	0
2020-03-24	Armenia	41	235	0	0
2020-03-25	Armenia	30	265	0	0
2020-03-26	Armenia	25	290	0	0
2020-03-27	Armenia	39	329	1	1
2020-03-28	Armenia	43	372	0	1
2020-03-29	Armenia	52	424	0	1
2020-03-30	Armenia	58	482	2	3
2020-03-31	Armenia	50	532	0	3
2020-04-01	Armenia	39	571	0	3
2020-04-02	Armenia	92	663	1	4
2020-04-03	Armenia	73	736	3	7
2020-04-04	Armenia	34	770	0	7
2020-04-05	Armenia	52	822	0	7
2020-04-06	Armenia	11	833	1	8
2020-04-07	Armenia	20	853	0	8
2020-04-08	Armenia	28	881	1	9
2020-04-09	Armenia	40	921	1	10
2020-04-10	Armenia	16	937	1	11
2020-04-11	Armenia	30	967	2	13
2020-04-12	Armenia	46	1013	0	13
2020-04-13	Armenia	26	1039	1	14
2020-04-14	Armenia	28	1067	2	16
2020-04-15	Armenia	44	1111	1	17
2020-04-16	Armenia	48	1159	1	18
2020-04-17	Armenia	42	1201	1	19
2020-04-18	Armenia	47	1248	1	20
2020-04-19	Armenia	43	1291	0	20
2020-04-20	Armenia	48	1339	2	22
2020-04-21	Armenia	62	1401	2	24
2020-04-22	Armenia	72	1473	0	24
2020-04-23	Armenia	50	1523	0	24
2020-04-24	Armenia	73	1596	3	27
2020-04-25	Armenia	81	1677	1	28
2020-04-26	Armenia	69	1746	0	28
2020-04-27	Armenia	62	1808	1	29
2020-04-28	Armenia	59	1867	1	30
2020-04-29	Armenia	65	1932	0	30
2020-04-30	Armenia	134	2066	2	32
2020-05-01	Armenia	82	2148	1	33
2020-05-02	Armenia	125	2273	0	33
2020-05-03	Armenia	113	2386	2	35
2020-05-04	Armenia	121	2507	4	39
2020-05-05	Armenia	112	2619	1	40
2020-05-06	Armenia	163	2782	0	40
2020-05-07	Armenia	102	2884	2	42
2020-05-08	Armenia	145	3029	1	43
2020-05-09	Armenia	146	3175	1	44
2020-05-10	Armenia	138	3313	1	45
2020-05-11	Armenia	79	3392	1	46
2020-05-12	Armenia	146	3538	1	47
2020-05-13	Armenia	180	3718	1	48
2020-05-14	Armenia	142	3860	1	49
2020-05-15	Armenia	184	4044	3	52
2020-05-16	Armenia	239	4283	3	55
2020-05-17	Armenia	189	4472	5	60
2020-05-18	Armenia	351	4823	1	61
2020-05-19	Armenia	218	5041	3	64
2020-05-20	Armenia	230	5271	3	67
2020-05-21	Armenia	335	5606	3	70
2020-05-22	Armenia	322	5928	4	74
2020-05-23	Armenia	374	6302	3	77
2020-05-24	Armenia	359	6661	4	81
2020-05-25	Armenia	452	7113	6	87
2020-05-26	Armenia	289	7402	4	91
2020-05-27	Armenia	372	7774	7	98
2020-05-28	Armenia	442	8216	15	113
2020-05-29	Armenia	460	8676	7	120
2020-05-30	Armenia	251	8927	7	127
2020-05-31	Armenia	355	9282	4	131
2020-06-01	Armenia	210	9492	8	139
2020-06-02	Armenia	517	10009	19	158
2020-06-03	Armenia	515	10524	12	170
2020-06-04	Armenia	697	11221	6	176
2020-06-05	Armenia	596	11817	7	183
2020-06-06	Armenia	547	12364	7	190
2020-06-07	Armenia	766	13130	10	200
2020-06-08	Armenia	195	13325	11	211
2020-06-09	Armenia	350	13675	6	217
2020-06-10	Armenia	428	14103	10	227
2020-06-11	Armenia	566	14669	18	245
2020-06-12	Armenia	612	15281	13	258
2020-06-13	Armenia	723	16004	6	264
2020-06-14	Armenia	663	16667	5	269
2020-06-15	Armenia	397	17064	16	285
2020-06-16	Armenia	425	17489	8	293
2020-06-17	Armenia	544	18033	9	302
2020-06-18	Armenia	665	18698	7	309
2020-06-19	Armenia	459	19157	10	319
2020-06-20	Armenia	551	19708	13	332
2020-06-21	Armenia	560	20268	18	350
2020-06-22	Armenia	320	20588	10	360
2020-06-23	Armenia	418	21006	12	372
2020-06-24	Armenia	711	21717	14	386
2020-06-25	Armenia	771	22488	11	397
2020-06-26	Armenia	759	23247	13	410
2020-06-27	Armenia	662	23909	10	420
2020-06-28	Armenia	736	24645	6	426
2020-06-29	Armenia	482	25127	7	433
2020-06-30	Armenia	415	25542	10	443
2020-07-01	Armenia	523	26065	10	453
2020-07-02	Armenia	593	26658	6	459
2020-07-03	Armenia	662	27320	10	469
2020-07-04	Armenia	580	27900	8	477
2020-07-05	Armenia	706	28606	7	484
2020-07-06	Armenia	330	28936	7	491
2020-07-07	Armenia	349	29285	12	503
2020-07-08	Armenia	535	29820	18	521
2020-07-09	Armenia	526	30346	14	535
2020-07-10	Armenia	557	30903	11	546
2020-07-11	Armenia	489	31392	13	559
2020-07-12	Armenia	577	31969	6	565
2020-07-13	Armenia	182	32151	8	573
2020-07-14	Armenia	339	32490	8	581
2020-07-15	Armenia	515	33005	11	592
2020-07-16	Armenia	554	33559	15	607
2020-07-17	Armenia	442	34001	13	620
2020-07-18	Armenia	461	34462	11	631
2020-07-19	Armenia	415	34877	10	641
2020-07-20	Armenia	104	34981	9	650
2020-07-21	Armenia	273	35254	12	662
2020-07-22	Armenia	439	35693	16	678
2020-07-23	Armenia	469	36162	10	688
2020-07-24	Armenia	451	36613	4	692
2020-07-25	Armenia	383	36996	8	700
2020-07-26	Armenia	321	37317	5	705
2020-07-27	Armenia	73	37390	6	711
2020-07-28	Armenia	239	37629	8	719
2020-07-29	Armenia	308	37937	4	723
2020-07-30	Armenia	259	38196	5	728
2020-07-31	Armenia	354	38550	10	738
2020-08-01	Armenia	291	38841	11	749
2020-08-02	Armenia	209	39050	5	754
2020-08-03	Armenia	52	39102	8	762
2020-08-04	Armenia	196	39298	6	768
2020-08-05	Armenia	288	39586	2	770
2020-08-06	Armenia	233	39819	2	772
2020-08-07	Armenia	166	39985	5	777
2020-08-08	Armenia	200	40185	8	785
2020-08-09	Armenia	225	40410	6	791
2020-08-10	Armenia	23	40433	5	796
2020-08-11	Armenia	160	40593	7	803
2020-08-12	Armenia	201	40794	3	806
2020-08-13	Armenia	229	41023	3	809
2020-08-14	Armenia	276	41299	5	814
2020-08-15	Armenia	196	41495	3	817
2020-08-16	Armenia	168	41663	1	818
2020-08-17	Armenia	38	41701	6	824
2020-08-18	Armenia	145	41846	8	832
2020-08-19	Armenia	210	42056	1	833
2020-08-20	Armenia	263	42319	3	836
2020-08-21	Armenia	158	42477	6	842
2020-08-22	Armenia	139	42616	8	850
2020-08-23	Armenia	176	42792	2	852
2020-08-24	Armenia	33	42825	2	854
2020-08-25	Armenia	111	42936	4	858
2020-08-26	Armenia	131	43067	3	861
2020-08-27	Armenia	203	43270	3	864
2020-08-28	Armenia	181	43451	5	869
2020-08-29	Armenia	175	43626	3	872
2020-08-30	Armenia	124	43750	5	877
2020-08-31	Armenia	31	43781	2	879
2020-09-01	Armenia	97	43878	2	881
2020-09-02	Armenia	197	44075	3	884
2020-09-03	Armenia	196	44271	3	887
2020-09-04	Armenia	190	44461	4	891
2020-09-05	Armenia	188	44649	4	895
2020-09-06	Armenia	134	44783	2	897
2020-09-07	Armenia	62	44845	3	900
2020-09-08	Armenia	108	44953	3	903
2020-09-09	Armenia	199	45152	2	905
2020-09-10	Armenia	174	45326	1	906
2020-09-11	Armenia	177	45503	3	909
2020-09-12	Armenia	172	45675	2	911
2020-09-13	Armenia	187	45862	5	916
2020-09-14	Armenia	107	45969	3	919
2020-09-15	Armenia	150	46119	1	920
2020-09-16	Armenia	257	46376	3	923
2020-09-17	Armenia	295	46671	2	925
2020-09-18	Armenia	239	46910	1	926
2020-09-19	Armenia	244	47154	2	928
2020-09-20	Armenia	277	47431	2	930
2020-09-21	Armenia	121	47552	6	936
2020-09-22	Armenia	115	47667	2	938
2020-09-23	Armenia	210	47877	4	942
2020-09-24	Armenia	374	48251	3	945
2020-09-25	Armenia	392	48643	2	947
2020-09-26	Armenia	429	49072	1	948
2020-09-27	Armenia	328	49400	3	951
2020-09-28	Armenia	174	49574	6	957
2020-09-29	Armenia	327	49901	1	958
2020-09-30	Armenia	458	50359	1	959
2020-10-01	Armenia	491	50850	4	963
2020-10-02	Armenia	532	51382	3	966
2020-10-03	Armenia	543	51925	6	972
2020-10-04	Armenia	571	52496	5	977
2020-10-05	Armenia	181	52677	7	984
2020-10-06	Armenia	406	53083	6	990
2020-10-07	Armenia	672	53755	5	995
2020-10-08	Armenia	718	54473	9	1004
2020-10-09	Armenia	614	55087	6	1010
2020-10-10	Armenia	649	55736	6	1016
2020-10-11	Armenia	715	56451	4	1020
2020-10-12	Armenia	370	56821	6	1026
2020-10-13	Armenia	745	57566	6	1032
2020-10-14	Armenia	1058	58624	7	1039
2020-10-15	Armenia	1371	59995	7	1046
2020-10-16	Armenia	1465	61460	10	1056
2020-10-17	Armenia	1540	63000	11	1067
2020-10-18	Armenia	1694	64694	14	1081
2020-10-19	Armenia	766	65460	10	1091
2020-10-20	Armenia	1234	66694	10	1101
2020-10-21	Armenia	1836	68530	20	1121
2020-10-22	Armenia	2306	70836	10	1131
2020-10-23	Armenia	2474	73310	14	1145
2020-10-24	Armenia	2213	75523	12	1157
2020-10-25	Armenia	2314	77837	23	1180
2020-10-26	Armenia	973	78810	16	1196
2020-10-27	Armenia	1600	80410	26	1222
2020-10-28	Armenia	2241	82651	21	1243
2020-10-29	Armenia	2383	85034	29	1272
2020-10-30	Armenia	2398	87432	28	1300
2020-10-31	Armenia	2381	89813	41	1341
2020-11-01	Armenia	2441	92254	22	1363
2020-11-02	Armenia	1194	93448	28	1391
2020-11-03	Armenia	1328	94776	22	1413
2020-11-04	Armenia	2374	97150	35	1448
2020-11-05	Armenia	2413	99563	28	1476
2020-11-06	Armenia	2210	101773	30	1506
2020-11-07	Armenia	2476	104249	27	1533
2020-11-08	Armenia	2175	106424	26	1559
2020-11-09	Armenia	1042	107466	21	1580
2020-11-10	Armenia	1221	108687	29	1609
2020-11-11	Armenia	1861	110548	27	1636
2020-11-12	Armenia	2132	112680	32	1668
2020-11-13	Armenia	1703	114383	29	1697
2020-11-14	Armenia	1472	115855	41	1738
2020-11-15	Armenia	1482	117337	25	1763
2020-11-16	Armenia	549	117886	25	1788
2020-11-17	Armenia	984	118870	23	1811
2020-11-18	Armenia	1589	120459	28	1839
2020-11-19	Armenia	1520	121979	31	1870
2020-11-20	Armenia	1667	123646	30	1900
2020-11-21	Armenia	1193	124839	31	1931
2020-11-22	Armenia	1385	126224	21	1952
2020-11-23	Armenia	485	126709	24	1976
2020-11-24	Armenia	813	127522	26	2002
2020-11-25	Armenia	1563	129085	38	2040
2020-11-26	Armenia	1785	130870	28	2068
2020-11-27	Armenia	1476	132346	22	2090
2020-11-28	Armenia	1248	133594	31	2121
2020-11-29	Armenia	1174	134768	21	2142
2020-11-30	Armenia	356	135124	22	2164
2020-12-01	Armenia	843	135967	29	2193
2020-12-02	Armenia	1264	137231	35	2228
2020-12-03	Armenia	1277	138508	26	2254
2020-12-04	Armenia	1184	139692	23	2277
2020-12-05	Armenia	1267	140959	32	2309
2020-12-06	Armenia	978	141937	17	2326
2020-12-07	Armenia	407	142344	18	2344
2020-12-08	Armenia	584	142928	28	2372
2020-12-09	Armenia	1138	144066	21	2393
2020-12-10	Armenia	1174	145240	23	2416
2020-12-11	Armenia	1077	146317	29	2445
2020-12-12	Armenia	995	147312	17	2462
2020-12-13	Armenia	1013	148325	24	2486
2020-12-14	Armenia	357	148682	17	2503
2020-12-15	Armenia	438	149120	26	2529
2020-12-16	Armenia	1098	150218	27	2556
2020-12-17	Armenia	1174	151392	25	2581
2020-12-18	Armenia	861	152253	15	2596
2020-12-19	Armenia	920	153173	20	2616
2020-12-20	Armenia	652	153825	14	2630
2020-12-21	Armenia	240	154065	26	2656
2020-12-22	Armenia	537	154602	17	2673
2020-12-23	Armenia	838	155440	18	2691
2020-12-24	Armenia	702	156142	23	2714
2020-12-25	Armenia	621	156763	19	2733
2020-12-26	Armenia	586	157349	19	2752
2020-12-27	Armenia	485	157834	16	2768
2020-12-28	Armenia	114	157948	7	2775
2020-12-29	Armenia	348	158296	22	2797
2020-12-30	Armenia	582	158878	10	2807
2020-12-31	Armenia	531	159409	16	2823
2021-01-01	Armenia	329	159738	5	2828
2021-01-02	Armenia	60	159798	8	2836
2021-01-03	Armenia	229	160027	14	2850
2021-01-04	Armenia	193	160220	14	2864
2021-01-05	Armenia	324	160544	14	2878
2021-01-06	Armenia	309	160853	12	2890
2021-01-07	Armenia	201	161054	11	2901
2021-01-08	Armenia	361	161415	7	2908
2021-01-09	Armenia	379	161794	14	2922
2021-01-10	Armenia	337	162131	7	2929
2021-01-11	Armenia	157	162288	2	2931
2021-01-12	Armenia	355	162643	10	2941
2021-01-13	Armenia	485	163128	10	2951
2021-01-14	Armenia	448	163576	12	2963
2021-01-15	Armenia	396	163972	11	2974
2021-01-16	Armenia	263	164235	13	2987
2021-01-17	Armenia	351	164586	5	2992
2021-01-18	Armenia	90	164676	6	2998
2021-01-19	Armenia	236	164912	9	3007
2021-01-20	Armenia	309	165221	9	3016
2021-01-21	Armenia	307	165528	5	3021
2021-01-22	Armenia	183	165711	9	3030
2021-01-23	Armenia	198	165909	4	3034
2021-01-24	Armenia	127	166036	5	3039
2021-01-25	Armenia	58	166094	8	3047
2021-01-26	Armenia	138	166232	5	3052
2021-01-27	Armenia	195	166427	4	3056
2021-01-28	Armenia	242	166669	11	3067
2021-01-29	Armenia	59	166728	2	3069
2021-01-30	Armenia	173	166901	2	3071
2021-01-31	Armenia	125	167026	9	3080
2021-02-01	Armenia	62	167088	4	3084
2021-02-02	Armenia	143	167231	5	3089
2021-02-03	Armenia	190	167421	7	3096
2021-02-04	Armenia	147	167568	11	3107
2021-02-05	Armenia	158	167726	2	3109
2021-02-06	Armenia	211	167937	5	3114
2021-02-07	Armenia	151	168088	3	3117
2021-02-08	Armenia	89	168177	6	3123
2021-02-09	Armenia	123	168300	3	3126
2021-02-10	Armenia	196	168496	4	3130
2021-02-11	Armenia	180	168676	5	3135
2021-02-12	Armenia	154	168830	3	3138
2021-02-13	Armenia	192	169022	2	3140
2021-02-14	Armenia	145	169167	1	3141
2021-02-15	Armenia	88	169255	6	3147
2021-02-16	Armenia	136	169391	3	3150
2021-02-17	Armenia	206	169597	5	3155
2021-02-18	Armenia	223	169820	1	3156
2021-02-19	Armenia	191	170011	2	3158
2021-02-20	Armenia	223	170234	1	3159
2021-02-21	Armenia	168	170402	5	3164
2021-02-22	Armenia	104	170506	3	3167
2021-02-23	Armenia	166	170672	4	3171
2021-02-24	Armenia	273	170945	4	3175
2021-02-25	Armenia	282	171227	4	3179
2021-02-26	Armenia	283	171510	4	3183
2021-02-27	Armenia	283	171793	7	3190
2021-02-28	Armenia	265	172058	2	3192
2021-03-01	Armenia	158	172216	3	3195
2021-03-02	Armenia	240	172456	5	3200
2021-03-03	Armenia	360	172816	2	3202
2021-03-04	Armenia	491	173307	6	3208
2021-03-05	Armenia	442	173749	7	3215
2021-03-06	Armenia	508	174257	4	3219
2021-03-07	Armenia	422	174679	2	3221
2021-03-08	Armenia	337	175016	4	3225
2021-03-09	Armenia	182	175198	7	3232
2021-03-10	Armenia	340	175538	5	3237
2021-03-11	Armenia	748	176286	2	3239
2021-03-12	Armenia	818	177104	4	3243
2021-03-13	Armenia	795	177899	10	3253
2021-03-14	Armenia	486	178385	2	3255
2021-03-15	Armenia	317	178702	10	3265
2021-03-16	Armenia	585	179287	12	3277
2021-03-17	Armenia	854	180141	5	3282
2021-03-18	Armenia	1024	181165	19	3301
2021-03-19	Armenia	891	182056	19	3320
2021-03-20	Armenia	1071	183127	12	3332
2021-03-21	Armenia	586	183713	16	3348
2021-03-22	Armenia	506	184219	12	3360
2021-03-23	Armenia	801	185020	24	3384
2021-03-24	Armenia	1164	186184	14	3398
2021-03-25	Armenia	1257	187441	18	3416
2021-03-26	Armenia	1005	188446	18	3434
2021-03-27	Armenia	1094	189540	16	3450
2021-03-28	Armenia	777	190317	14	3464
2021-03-29	Armenia	424	190741	12	3476
2021-03-30	Armenia	750	191491	21	3497
2021-03-31	Armenia	1148	192639	18	3515
2021-04-01	Armenia	1097	193736	18	3533
2021-04-02	Armenia	1116	194852	19	3552
2021-04-03	Armenia	1192	196044	23	3575
2021-04-04	Armenia	590	196634	17	3592
2021-04-05	Armenia	479	197113	22	3614
2021-04-06	Armenia	760	197873	13	3627
2021-04-07	Armenia	1025	198898	20	3647
2021-04-08	Armenia	1231	200129	28	3675
2021-04-09	Armenia	1029	201158	22	3697
2021-04-10	Armenia	1009	202167	23	3720
2021-04-11	Armenia	650	202817	15	3735
2021-04-12	Armenia	510	203327	18	3753
2021-04-13	Armenia	726	204053	22	3775
2021-04-14	Armenia	1075	205128	19	3794
2021-04-15	Armenia	1014	206142	23	3817
2021-04-16	Armenia	961	207103	18	3835
2021-04-17	Armenia	870	207973	24	3859
2021-04-18	Armenia	547	208520	19	3878
2021-04-19	Armenia	298	208818	17	3895
2021-04-20	Armenia	667	209485	24	3919
2021-04-21	Armenia	1033	210518	25	3944
2021-04-22	Armenia	881	211399	25	3969
2021-04-23	Armenia	715	212114	15	3984
2021-04-24	Armenia	764	212878	17	4001
2021-04-25	Armenia	410	213288	17	4018
2021-04-26	Armenia	181	213469	22	4040
2021-04-27	Armenia	595	214064	18	4058
2021-04-28	Armenia	808	214872	13	4071
2021-04-29	Armenia	656	215528	16	4087
2021-04-30	Armenia	536	216064	21	4108
2021-05-01	Armenia	532	216596	20	4128
2021-05-02	Armenia	267	216863	11	4139
2021-05-03	Armenia	145	217008	10	4149
2021-05-04	Armenia	399	217407	16	4165
2021-05-05	Armenia	493	217900	13	4178
2021-05-06	Armenia	425	218325	14	4192
2021-05-07	Armenia	356	218681	17	4209
2021-05-08	Armenia	411	219092	16	4225
2021-05-09	Armenia	178	219270	9	4234
2021-05-10	Armenia	83	219353	15	4249
2021-05-11	Armenia	243	219596	7	4256
2021-05-12	Armenia	354	219950	16	4272
2021-05-13	Armenia	267	220217	19	4291
2021-05-14	Armenia	230	220447	10	4301
2021-05-15	Armenia	282	220729	13	4314
2021-05-16	Armenia	131	220860	9	4323
2021-05-17	Armenia	67	220927	10	4333
2021-05-18	Armenia	212	221139	13	4346
2021-05-19	Armenia	229	221368	11	4357
2021-05-20	Armenia	191	221559	7	4364
2021-05-21	Armenia	140	221699	7	4371
2021-05-22	Armenia	181	221880	15	4386
2021-05-23	Armenia	68	221948	6	4392
2021-05-24	Armenia	34	221982	2	4394
2021-05-25	Armenia	157	222139	6	4400
2021-05-26	Armenia	130	222269	11	4411
2021-05-27	Armenia	140	222409	5	4416
2021-05-28	Armenia	104	222513	7	4423
2021-05-29	Armenia	42	222555	5	4428
2021-05-30	Armenia	81	222636	4	4432
2021-05-31	Armenia	34	222670	6	4438
2021-06-01	Armenia	108	222778	7	4445
2021-06-02	Armenia	92	222870	1	4446
2021-06-03	Armenia	108	222978	2	4448
2021-06-04	Armenia	72	223050	4	4452
2021-06-05	Armenia	93	223143	2	4454
2021-06-06	Armenia	37	223180	4	4458
2021-06-07	Armenia	32	223212	5	4463
2021-06-08	Armenia	73	223285	0	4463
2021-06-09	Armenia	99	223384	11	4474
2021-06-10	Armenia	76	223460	4	4478
2021-06-11	Armenia	95	223555	4	4482
2021-06-12	Armenia	88	223643	0	4482
2021-06-13	Armenia	39	223682	2	4484
2021-06-14	Armenia	41	223723	4	4488
2021-06-15	Armenia	82	223805	1	4489
2021-06-16	Armenia	99	223904	1	4490
2021-06-17	Armenia	96	224000	1	4491
2021-06-18	Armenia	86	224086	1	4492
2021-06-19	Armenia	81	224167	4	4496
2021-06-20	Armenia	60	224227	2	4498
2021-06-21	Armenia	26	224253	1	4499
2021-06-22	Armenia	77	224330	3	4502
2021-06-23	Armenia	100	224430	1	4503
2021-06-24	Armenia	103	224533	2	4505
2021-06-25	Armenia	102	224635	0	4505
2021-06-26	Armenia	93	224728	1	4506
2021-06-27	Armenia	69	224797	2	4508
2021-06-28	Armenia	54	224851	2	4510
2021-06-29	Armenia	116	224967	4	4514
2021-06-30	Armenia	128	225095	0	4514
2021-07-01	Armenia	126	225221	3	4517
2021-07-02	Armenia	118	225339	1	4518
2021-07-03	Armenia	125	225464	3	4521
2021-07-04	Armenia	89	225553	5	4526
2021-07-05	Armenia	53	225606	1	4527
2021-07-06	Armenia	55	225661	3	4530
2021-07-07	Armenia	140	225801	1	4531
2021-07-08	Armenia	186	225987	5	4536
2021-07-09	Armenia	148	226135	4	4540
2021-07-10	Armenia	150	226285	2	4542
2021-07-11	Armenia	103	226388	2	4544
2021-07-12	Armenia	71	226459	3	4547
2021-07-13	Armenia	138	226597	2	4549
2021-07-14	Armenia	189	226786	3	4552
2021-07-15	Armenia	163	226949	4	4556
2021-07-16	Armenia	162	227111	2	4558
2021-07-17	Armenia	187	227298	1	4559
2021-07-18	Armenia	132	227430	7	4566
2021-07-19	Armenia	92	227522	3	4569
2021-07-20	Armenia	194	227716	3	4572
2021-07-21	Armenia	220	227936	1	4573
2021-07-22	Armenia	225	228161	2	4575
2021-07-23	Armenia	221	228382	4	4579
2021-07-24	Armenia	250	228632	5	4584
2021-07-25	Armenia	166	228798	3	4587
2021-07-26	Armenia	112	228910	3	4590
2021-07-27	Armenia	180	229090	7	4597
2021-07-28	Armenia	280	229370	0	4597
2021-07-29	Armenia	233	229603	7	4604
2021-07-30	Armenia	264	229867	4	4608
2021-07-31	Armenia	243	230110	6	4614
2021-08-01	Armenia	229	230339	5	4619
2021-08-02	Armenia	137	230476	2	4621
2021-08-03	Armenia	237	230713	0	4621
2021-08-04	Armenia	280	230993	4	4625
2021-08-05	Armenia	329	231322	7	4632
2021-08-06	Armenia	303	231625	4	4636
2021-08-07	Armenia	298	231923	5	4641
2021-08-08	Armenia	234	232157	9	4650
2021-08-09	Armenia	140	232297	3	4653
2021-08-10	Armenia	313	232610	5	4658
2021-08-11	Armenia	391	233001	6	4664
2021-08-12	Armenia	399	233400	5	4669
2021-08-13	Armenia	397	233797	9	4678
2021-08-14	Armenia	430	234227	7	4685
2021-08-15	Armenia	331	234558	10	4695
2021-08-16	Armenia	256	234814	7	4702
2021-08-17	Armenia	357	235171	11	4713
2021-08-18	Armenia	504	235675	3	4716
2021-08-19	Armenia	559	236234	11	4727
2021-08-20	Armenia	508	236742	5	4732
2021-08-21	Armenia	507	237249	5	4737
2021-08-22	Armenia	385	237634	15	4752
2021-08-23	Armenia	251	237885	10	4762
2021-08-24	Armenia	537	238422	6	4768
2021-08-25	Armenia	634	239056	10	4778
2021-08-26	Armenia	683	239739	7	4785
2021-08-27	Armenia	522	240261	11	4796
2021-08-28	Armenia	692	240953	16	4812
2021-08-29	Armenia	383	241336	11	4823
2021-08-30	Armenia	275	241611	7	4830
2021-08-31	Armenia	524	242135	14	4844
2021-09-01	Armenia	615	242750	13	4857
2021-09-02	Armenia	636	243386	19	4876
2021-09-03	Armenia	595	243981	16	4892
2021-09-04	Armenia	621	244602	12	4904
2021-09-05	Armenia	423	245025	7	4911
2021-09-06	Armenia	239	245264	13	4924
2021-09-07	Armenia	501	245765	15	4939
2021-09-08	Armenia	645	246410	15	4954
2021-09-09	Armenia	587	246997	14	4968
2021-09-10	Armenia	669	247666	11	4979
2021-09-11	Armenia	731	248397	16	4995
2021-09-12	Armenia	453	248850	7	5002
2021-09-13	Armenia	296	249146	16	5018
2021-09-14	Armenia	657	249803	16	5034
2021-09-15	Armenia	756	250559	22	5056
2021-09-16	Armenia	764	251323	19	5075
2021-09-17	Armenia	759	252082	26	5101
2021-09-18	Armenia	1011	253093	16	5117
2021-09-19	Armenia	507	253600	14	5131
2021-09-20	Armenia	342	253942	12	5143
2021-09-21	Armenia	494	254436	18	5161
2021-09-22	Armenia	273	254709	20	5181
2021-09-23	Armenia	939	255648	19	5200
2021-09-24	Armenia	906	256554	16	5216
2021-09-25	Armenia	1066	257620	23	5239
2021-09-26	Armenia	925	258545	12	5251
2021-09-27	Armenia	462	259007	13	5264
2021-09-28	Armenia	772	259779	13	5277
2021-09-29	Armenia	896	260675	22	5299
2021-09-30	Armenia	1022	261697	20	5319
2021-10-01	Armenia	934	262631	20	5339
2021-10-02	Armenia	1152	263783	15	5354
2021-10-03	Armenia	907	264690	18	5372
2021-10-04	Armenia	627	265317	25	5397
2021-10-05	Armenia	891	266208	22	5419
2021-10-06	Armenia	1155	267363	21	5440
2021-10-07	Armenia	1309	268672	26	5466
2021-10-08	Armenia	1202	269874	33	5499
2021-10-09	Armenia	1331	271205	30	5529
2021-10-10	Armenia	1151	272356	20	5549
2021-10-11	Armenia	601	272957	26	5575
2021-10-12	Armenia	903	273860	43	5618
2021-10-13	Armenia	1217	275077	28	5646
2021-10-14	Armenia	1589	276666	29	5675
2021-10-15	Armenia	1765	278431	38	5713
2021-10-16	Armenia	1863	280294	41	5754
2021-10-17	Armenia	1697	281991	24	5778
2021-10-18	Armenia	1192	283183	27	5805
2021-10-19	Armenia	1054	284237	37	5842
2021-10-20	Armenia	2066	286303	28	5870
2021-10-21	Armenia	2603	288906	32	5902
2021-10-22	Armenia	2146	291052	42	5944
2021-10-23	Armenia	1962	293014	31	5975
2021-10-24	Armenia	2354	295368	38	6013
2021-10-25	Armenia	1184	296552	42	6055
2021-10-26	Armenia	1517	298069	57	6112
2021-10-27	Armenia	2074	300143	39	6151
2021-10-28	Armenia	2307	302450	38	6189
2021-10-29	Armenia	2096	304546	43	6232
2021-10-30	Armenia	2193	306739	52	6284
2021-10-31	Armenia	1587	308326	44	6328
2021-11-01	Armenia	1071	309397	51	6379
2021-11-02	Armenia	1232	310629	62	6441
2021-11-03	Armenia	2045	312674	50	6491
2021-11-04	Armenia	2330	315004	41	6532
2021-11-05	Armenia	1835	316839	50	6582
2021-11-06	Armenia	2177	319016	46	6628
2021-11-07	Armenia	1417	320433	42	6670
2021-11-08	Armenia	810	321243	30	6700
2021-11-09	Armenia	1121	322364	62	6762
2021-11-10	Armenia	1675	324039	69	6831
2021-11-11	Armenia	1482	325521	36	6867
2021-11-12	Armenia	1309	326830	70	6937
2021-11-13	Armenia	1251	328081	39	6976
2021-11-14	Armenia	882	328963	40	7016
2021-11-15	Armenia	378	329341	39	7055
2021-11-16	Armenia	572	329913	52	7107
2021-11-17	Armenia	982	330895	46	7153
2021-11-18	Armenia	1019	331914	30	7183
2021-11-19	Armenia	799	332713	29	7212
2021-11-20	Armenia	870	333583	41	7253
2021-11-21	Armenia	492	334075	25	7278
2021-11-22	Armenia	272	334347	30	7308
2021-11-23	Armenia	531	334878	48	7356
2021-11-24	Armenia	860	335738	23	7379
2021-11-25	Armenia	592	336330	40	7419
2021-11-26	Armenia	675	337005	40	7459
2021-11-27	Armenia	517	337522	26	7485
2021-11-28	Armenia	409	337931	29	7514
2021-11-29	Armenia	189	338120	21	7535
2021-11-30	Armenia	398	338518	32	7567
2021-12-01	Armenia	502	339020	43	7610
2021-12-02	Armenia	558	339578	21	7631
2021-12-03	Armenia	399	339977	13	7644
2021-12-04	Armenia	419	340396	25	7669
2021-12-05	Armenia	327	340723	14	7683
2021-12-06	Armenia	95	340818	8	7691
2021-12-07	Armenia	240	341058	27	7718
2021-12-08	Armenia	410	341468	10	7728
2021-12-09	Armenia	300	341768	19	7747
2021-12-10	Armenia	347	342115	20	7767
2021-12-11	Armenia	290	342405	21	7788
2021-12-12	Armenia	133	342538	14	7802
2021-12-13	Armenia	66	342604	17	7819
2021-12-14	Armenia	161	342765	26	7845
2021-12-15	Armenia	212	342977	11	7856
2021-12-16	Armenia	180	343157	18	7874
2021-12-17	Armenia	193	343350	11	7885
2021-12-18	Armenia	156	343506	8	7893
2021-12-19	Armenia	130	343636	6	7899
2021-12-20	Armenia	72	343708	4	7903
2021-12-21	Armenia	137	343845	11	7914
2021-12-22	Armenia	152	343997	7	7921
2021-12-23	Armenia	129	344126	15	7936
2021-12-24	Armenia	135	344261	3	7939
2021-12-25	Armenia	118	344379	3	7942
2021-12-26	Armenia	102	344481	1	7943
2021-12-27	Armenia	59	344540	7	7950
2021-12-28	Armenia	109	344649	6	7956
2021-12-29	Armenia	88	344737	5	7961
2021-12-30	Armenia	89	344826	7	7968
2021-12-31	Armenia	104	344930	4	7972
2022-01-01	Armenia	50	344980	3	7975
2022-01-02	Armenia	27	345007	2	7977
2022-01-03	Armenia	29	345036	6	7983
2022-01-04	Armenia	90	345126	3	7986
2022-01-05	Armenia	129	345255	3	7989
2022-01-06	Armenia	134	345389	4	7993
2022-01-07	Armenia	129	345518	4	7997
2022-01-08	Armenia	195	345713	2	7999
2022-01-09	Armenia	142	345855	2	8001
2022-01-10	Armenia	126	345981	3	8004
2022-01-11	Armenia	243	346224	2	8006
2022-01-12	Armenia	289	346513	4	8010
2022-01-13	Armenia	298	346811	4	8014
2022-01-14	Armenia	273	347084	1	8015
2022-01-15	Armenia	293	347377	3	8018
2022-01-16	Armenia	240	347617	1	8019
2022-01-17	Armenia	168	347785	1	8020
2022-01-18	Armenia	360	348145	2	8022
2022-01-19	Armenia	563	348708	3	8025
2022-01-20	Armenia	621	349329	1	8026
2022-01-21	Armenia	628	349957	0	8026
2022-01-22	Armenia	940	350897	0	8026
2022-01-23	Armenia	814	351711	2	8028
2022-01-24	Armenia	688	352399	0	8028
2022-01-25	Armenia	1332	353731	4	8032
2022-01-26	Armenia	1931	355662	1	8033
2022-01-27	Armenia	2556	358218	2	8035
2022-01-28	Armenia	3536	361754	0	8035
2022-01-29	Armenia	2594	364348	6	8041
2022-01-30	Armenia	2085	366433	5	8046
2022-01-31	Armenia	1362	367795	7	8053
2022-02-01	Armenia	3127	370922	3	8056
2022-02-02	Armenia	3956	374878	4	8060
2022-02-03	Armenia	4388	379266	5	8065
2022-02-04	Armenia	4192	383458	10	8075
2022-02-05	Armenia	4032	387490	6	8081
2022-02-06	Armenia	2467	389957	5	8086
2022-02-07	Armenia	1631	391588	11	8097
2022-02-08	Armenia	2486	394074	5	8102
2022-02-09	Armenia	2811	396885	6	8108
2022-02-10	Armenia	2842	399727	6	8114
2022-02-11	Armenia	2676	402403	31	8145
2022-02-12	Armenia	2402	404805	12	8157
2022-02-13	Armenia	1574	406379	10	8167
2022-02-14	Armenia	695	407074	19	8186
2022-02-15	Armenia	1307	408381	15	8201
2022-02-16	Armenia	1774	410155	28	8229
2022-02-17	Armenia	1723	411878	24	8253
2022-02-18	Armenia	1417	413295	25	8278
2022-02-19	Armenia	1469	414764	30	8308
2022-02-20	Armenia	700	415464	14	8322
2022-02-21	Armenia	293	415757	16	8338
2022-02-22	Armenia	753	416510	16	8354
2022-02-23	Armenia	946	417456	24	8378
2022-02-24	Armenia	764	418220	14	8392
2022-02-25	Armenia	572	418792	21	8413
2022-02-26	Armenia	631	419423	20	8433
2022-02-27	Armenia	270	419693	16	8449
2022-02-28	Armenia	139	419832	12	8461
2022-03-01	Armenia	324	420156	17	8478
2022-03-02	Armenia	342	420498	15	8493
2022-03-03	Armenia	259	420757	12	8505
2022-03-04	Armenia	251	421008	11	8516
2022-03-05	Armenia	218	421226	12	8528
2022-03-06	Armenia	115	421341	8	8536
2022-03-07	Armenia	60	421401	12	8548
2022-03-08	Armenia	140	421541	4	8552
2022-03-09	Armenia	51	421592	8	8560
2022-03-10	Armenia	122	421714	3	8563
2022-03-11	Armenia	128	421842	5	8568
2022-03-12	Armenia	111	421953	2	8570
2022-03-13	Armenia	51	422004	2	8572
2022-03-14	Armenia	17	422021	4	8576
2022-03-15	Armenia	55	422076	3	8579
2022-03-16	Armenia	79	422155	8	8587
2022-03-17	Armenia	47	422202	2	8589
2022-03-18	Armenia	52	422254	3	8592
2022-03-19	Armenia	32	422286	1	8593
2022-03-20	Armenia	21	422307	2	8595
2022-03-21	Armenia	21	422328	3	8598
2022-03-22	Armenia	26	422354	3	8601
2022-03-23	Armenia	28	422382	2	8603
2022-03-24	Armenia	19	422401	1	8604
2022-03-25	Armenia	22	422423	3	8607
2022-03-26	Armenia	21	422444	1	8608
2022-03-27	Armenia	14	422458	2	8610
2022-03-28	Armenia	10	422468	0	8610
2022-03-29	Armenia	16	422484	1	8611
2022-03-30	Armenia	14	422498	0	8611
2022-03-31	Armenia	21	422519	2	8613
2022-04-01	Armenia	21	422540	3	8616
2022-04-02	Armenia	12	422552	0	8616
2022-04-03	Armenia	22	422574	1	8617
2022-04-04	Armenia	7	422581	0	8617
2022-04-05	Armenia	13	422594	2	8619
2022-04-06	Armenia	16	422610	0	8619
2022-04-07	Armenia	19	422629	0	8619
2022-04-08	Armenia	14	422643	0	8619
2022-04-09	Armenia	19	422662	1	8620
2022-04-10	Armenia	15	422677	0	8620
2022-04-11	Armenia	1	422678	1	8621
2022-04-12	Armenia	13	422691	0	8621
2022-04-13	Armenia	20	422711	0	8621
2022-04-14	Armenia	10	422721	0	8621
2022-04-15	Armenia	8	422729	0	8621
2022-04-16	Armenia	18	422747	0	8621
2022-04-17	Armenia	15	422762	0	8621
2022-04-18	Armenia	8	422770	1	8622
2022-04-19	Armenia	14	422784	0	8622
2022-04-20	Armenia	15	422799	0	8622
2022-04-21	Armenia	6	422805	0	8622
2022-04-22	Armenia	9	422814	0	8622
2022-04-23	Armenia	8	422822	0	8622
2022-04-24	Armenia	3	422825	0	8622
2022-04-25	Armenia	3	422828	0	8622
2022-04-26	Armenia	10	422838	0	8622
2022-04-27	Armenia	17	422855	0	8622
2022-04-28	Armenia	3	422858	0	8622
2022-04-29	Armenia	7	422865	0	8622
2022-04-30	Armenia	2	422867	0	8622
2022-05-01	Armenia	4	422871	0	8622
2022-05-02	Armenia	3	422874	0	8622
2022-05-03	Armenia	0	422874	0	8622
2022-05-04	Armenia	3	422877	0	8622
2022-05-05	Armenia	6	422883	0	8622
2022-05-06	Armenia	4	422887	0	8622
2022-05-07	Armenia	4	422891	1	8623
2022-05-08	Armenia	1	422892	0	8623
2022-05-09	Armenia	4	422896	0	8623
2022-05-10	Armenia	4	422900	0	8623
2022-05-11	Armenia	5	422905	0	8623
2022-05-12	Armenia	2	422907	0	8623
2022-05-13	Armenia	4	422911	0	8623
2022-05-14	Armenia	3	422914	0	8623
2022-05-15	Armenia	3	422917	0	8623
2022-05-16	Armenia	0	422917	0	8623
2022-05-17	Armenia	3	422920	0	8623
2022-05-18	Armenia	1	422921	0	8623
2022-05-19	Armenia	3	422924	0	8623
2022-05-20	Armenia	4	422928	1	8624
2022-05-21	Armenia	4	422932	0	8624
2022-05-22	Armenia	3	422935	0	8624
2022-05-23	Armenia	4	422939	0	8624
2022-05-24	Armenia	3	422942	0	8624
2022-05-25	Armenia	2	422944	0	8624
2022-05-26	Armenia	1	422945	0	8624
2022-05-27	Armenia	5	422950	0	8624
2022-05-28	Armenia	4	422954	1	8625
2022-05-29	Armenia	6	422960	0	8625
2022-05-30	Armenia	3	422963	0	8625
2022-05-31	Armenia	0	422963	0	8625
2022-06-01	Armenia	0	422963	0	8625
2022-06-02	Armenia	0	422963	0	8625
2022-06-03	Armenia	0	422963	0	8625
2022-06-04	Armenia	0	422963	0	8625
2022-06-05	Armenia	0	422963	0	8625
2022-06-06	Armenia	43	423006	0	8625
2022-06-07	Armenia	0	423006	0	8625
2022-06-08	Armenia	0	423006	0	8625
2022-06-09	Armenia	0	423006	0	8625
2022-06-10	Armenia	0	423006	0	8625
2022-06-11	Armenia	0	423006	0	8625
2022-06-12	Armenia	0	423006	0	8625
2022-06-13	Armenia	38	423044	0	8625
2022-06-14	Armenia	0	423044	0	8625
2022-06-15	Armenia	0	423044	0	8625
2022-06-16	Armenia	0	423044	0	8625
2022-06-17	Armenia	0	423044	0	8625
2022-06-18	Armenia	0	423044	0	8625
2022-06-19	Armenia	0	423044	0	8625
2022-06-20	Armenia	60	423104	0	8625
2022-06-21	Armenia	0	423104	0	8625
2022-06-22	Armenia	0	423104	0	8625
2022-06-23	Armenia	0	423104	0	8625
2022-06-24	Armenia	0	423104	0	8625
2022-06-25	Armenia	0	423104	0	8625
2022-06-26	Armenia	0	423104	0	8625
2022-06-27	Armenia	139	423243	1	8626
2022-06-28	Armenia	0	423243	0	8626
2022-06-29	Armenia	0	423243	0	8626
2022-06-30	Armenia	0	423243	0	8626
2022-07-01	Armenia	0	423243	0	8626
2022-07-02	Armenia	0	423243	0	8626
2022-07-03	Armenia	0	423243	0	8626
2022-07-04	Armenia	174	423417	0	8626
2022-07-05	Armenia	0	423417	0	8626
2022-07-06	Armenia	0	423417	0	8626
2022-07-07	Armenia	0	423417	0	8626
2022-07-08	Armenia	0	423417	0	8626
2020-01-03	Aruba	0	0	0	0
2020-01-04	Aruba	0	0	0	0
2020-01-05	Aruba	0	0	0	0
2020-01-06	Aruba	0	0	0	0
2020-01-07	Aruba	0	0	0	0
2020-01-08	Aruba	0	0	0	0
2020-01-09	Aruba	0	0	0	0
2020-01-10	Aruba	0	0	0	0
2020-01-11	Aruba	0	0	0	0
2020-01-12	Aruba	0	0	0	0
2020-01-13	Aruba	0	0	0	0
2020-01-14	Aruba	0	0	0	0
2020-01-15	Aruba	0	0	0	0
2020-01-16	Aruba	0	0	0	0
2020-01-17	Aruba	0	0	0	0
2020-01-18	Aruba	0	0	0	0
2020-01-19	Aruba	0	0	0	0
2020-01-20	Aruba	0	0	0	0
2020-01-21	Aruba	0	0	0	0
2020-01-22	Aruba	0	0	0	0
2020-01-23	Aruba	0	0	0	0
2020-01-24	Aruba	0	0	0	0
2020-01-25	Aruba	0	0	0	0
2020-01-26	Aruba	0	0	0	0
2020-01-27	Aruba	0	0	0	0
2020-01-28	Aruba	0	0	0	0
2020-01-29	Aruba	0	0	0	0
2020-01-30	Aruba	0	0	0	0
2020-01-31	Aruba	0	0	0	0
2020-02-01	Aruba	0	0	0	0
2020-02-02	Aruba	0	0	0	0
2020-02-03	Aruba	0	0	0	0
2020-02-04	Aruba	0	0	0	0
2020-02-05	Aruba	0	0	0	0
2020-02-06	Aruba	0	0	0	0
2020-02-07	Aruba	0	0	0	0
2020-02-08	Aruba	0	0	0	0
2020-02-09	Aruba	0	0	0	0
2020-02-10	Aruba	0	0	0	0
2020-02-11	Aruba	0	0	0	0
2020-02-12	Aruba	0	0	0	0
2020-02-13	Aruba	0	0	0	0
2020-02-14	Aruba	0	0	0	0
2020-02-15	Aruba	0	0	0	0
2020-02-16	Aruba	0	0	0	0
2020-02-17	Aruba	0	0	0	0
2020-02-18	Aruba	0	0	0	0
2020-02-19	Aruba	0	0	0	0
2020-02-20	Aruba	0	0	0	0
2020-02-21	Aruba	0	0	0	0
2020-02-22	Aruba	0	0	0	0
2020-02-23	Aruba	0	0	0	0
2020-02-24	Aruba	0	0	0	0
2020-02-25	Aruba	0	0	0	0
2020-02-26	Aruba	0	0	0	0
2020-02-27	Aruba	0	0	0	0
2020-02-28	Aruba	0	0	0	0
2020-02-29	Aruba	0	0	0	0
2020-03-01	Aruba	0	0	0	0
2020-03-02	Aruba	0	0	0	0
2020-03-03	Aruba	0	0	0	0
2020-03-04	Aruba	0	0	0	0
2020-03-05	Aruba	0	0	0	0
2020-03-06	Aruba	0	0	0	0
2020-03-07	Aruba	0	0	0	0
2020-03-08	Aruba	0	0	0	0
2020-03-09	Aruba	0	0	0	0
2020-03-10	Aruba	0	0	0	0
2020-03-11	Aruba	0	0	0	0
2020-03-12	Aruba	0	0	0	0
2020-03-13	Aruba	0	0	0	0
2020-03-14	Aruba	0	0	0	0
2020-03-15	Aruba	0	0	0	0
2020-03-16	Aruba	0	0	0	0
2020-03-17	Aruba	6	6	0	0
2020-03-18	Aruba	2	8	0	0
2020-03-19	Aruba	-4	4	0	0
2020-03-20	Aruba	1	5	0	0
2020-03-21	Aruba	0	5	0	0
2020-03-22	Aruba	0	5	0	0
2020-03-23	Aruba	3	8	0	0
2020-03-24	Aruba	1	9	0	0
2020-03-25	Aruba	3	12	0	0
2020-03-26	Aruba	5	17	0	0
2020-03-27	Aruba	2	19	0	0
2020-03-28	Aruba	9	28	0	0
2020-03-29	Aruba	18	46	0	0
2020-03-30	Aruba	0	46	0	0
2020-03-31	Aruba	4	50	0	0
2020-04-01	Aruba	5	55	0	0
2020-04-02	Aruba	0	55	0	0
2020-04-03	Aruba	5	60	0	0
2020-04-04	Aruba	2	62	0	0
2020-04-05	Aruba	2	64	0	0
2020-04-06	Aruba	0	64	0	0
2020-04-07	Aruba	0	64	0	0
2020-04-08	Aruba	7	71	0	0
2020-04-09	Aruba	3	74	0	0
2020-04-10	Aruba	8	82	0	0
2020-04-11	Aruba	4	86	0	0
2020-04-12	Aruba	6	92	0	0
2020-04-13	Aruba	0	92	0	0
2020-04-14	Aruba	0	92	0	0
2020-04-15	Aruba	0	92	0	0
2020-04-16	Aruba	1	93	1	1
2020-04-17	Aruba	2	95	1	2
2020-04-18	Aruba	1	96	0	2
2020-04-19	Aruba	0	96	0	2
2020-04-20	Aruba	1	97	0	2
2020-04-21	Aruba	0	97	0	2
2020-04-22	Aruba	0	97	0	2
2020-04-23	Aruba	3	100	0	2
2020-04-24	Aruba	0	100	0	2
2020-04-25	Aruba	0	100	0	2
2020-04-26	Aruba	0	100	0	2
2020-04-27	Aruba	0	100	0	2
2020-04-28	Aruba	0	100	0	2
2020-04-29	Aruba	0	100	0	2
2020-04-30	Aruba	0	100	0	2
2020-05-01	Aruba	0	100	0	2
2020-05-02	Aruba	0	100	0	2
2020-05-03	Aruba	0	100	0	2
2020-05-04	Aruba	0	100	0	2
2020-05-05	Aruba	0	100	0	2
2020-05-06	Aruba	1	101	0	2
2020-05-07	Aruba	0	101	0	2
2020-05-08	Aruba	0	101	0	2
2020-05-09	Aruba	0	101	1	3
2020-05-10	Aruba	0	101	0	3
2020-05-11	Aruba	0	101	0	3
2020-05-12	Aruba	0	101	0	3
2020-05-13	Aruba	0	101	0	3
2020-05-14	Aruba	0	101	0	3
2020-05-15	Aruba	0	101	0	3
2020-05-16	Aruba	0	101	0	3
2020-05-17	Aruba	0	101	0	3
2020-05-18	Aruba	0	101	0	3
2020-05-19	Aruba	0	101	0	3
2020-05-20	Aruba	0	101	0	3
2020-05-21	Aruba	0	101	0	3
2020-05-22	Aruba	0	101	0	3
2020-05-23	Aruba	0	101	0	3
2020-05-24	Aruba	0	101	0	3
2020-05-25	Aruba	0	101	0	3
2020-05-26	Aruba	0	101	0	3
2020-05-27	Aruba	0	101	0	3
2020-05-28	Aruba	0	101	0	3
2020-05-29	Aruba	0	101	0	3
2020-05-30	Aruba	0	101	0	3
2020-05-31	Aruba	0	101	0	3
2020-06-01	Aruba	0	101	0	3
2020-06-02	Aruba	0	101	0	3
2020-06-03	Aruba	0	101	0	3
2020-06-04	Aruba	0	101	0	3
2020-06-05	Aruba	0	101	0	3
2020-06-06	Aruba	0	101	0	3
2020-06-07	Aruba	0	101	0	3
2020-06-08	Aruba	0	101	0	3
2020-06-09	Aruba	0	101	0	3
2020-06-10	Aruba	0	101	0	3
2020-06-11	Aruba	0	101	0	3
2020-06-12	Aruba	0	101	0	3
2020-06-13	Aruba	0	101	0	3
2020-06-14	Aruba	0	101	0	3
2020-06-15	Aruba	0	101	0	3
2020-06-16	Aruba	0	101	0	3
2020-06-17	Aruba	0	101	0	3
2020-06-18	Aruba	0	101	0	3
2020-06-19	Aruba	0	101	0	3
2020-06-20	Aruba	0	101	0	3
2020-06-21	Aruba	0	101	0	3
2020-06-22	Aruba	0	101	0	3
2020-06-23	Aruba	0	101	0	3
2020-06-24	Aruba	0	101	0	3
2020-06-25	Aruba	0	101	0	3
2020-06-26	Aruba	0	101	0	3
2020-06-27	Aruba	0	101	0	3
2020-06-28	Aruba	0	101	0	3
2020-06-29	Aruba	0	101	0	3
2020-06-30	Aruba	0	101	0	3
2020-07-01	Aruba	2	103	0	3
2020-07-02	Aruba	0	103	0	3
2020-07-03	Aruba	0	103	0	3
2020-07-04	Aruba	1	104	0	3
2020-07-05	Aruba	0	104	0	3
2020-07-06	Aruba	0	104	0	3
2020-07-07	Aruba	1	105	0	3
2020-07-08	Aruba	0	105	0	3
2020-07-09	Aruba	0	105	0	3
2020-07-10	Aruba	0	105	0	3
2020-07-11	Aruba	0	105	0	3
2020-07-12	Aruba	0	105	0	3
2020-07-13	Aruba	0	105	0	3
2020-07-14	Aruba	0	105	0	3
2020-07-15	Aruba	0	105	0	3
2020-07-16	Aruba	1	106	0	3
2020-07-17	Aruba	0	106	0	3
2020-07-18	Aruba	2	108	0	3
2020-07-19	Aruba	0	108	0	3
2020-07-20	Aruba	0	108	0	3
2020-07-21	Aruba	5	113	0	3
2020-07-22	Aruba	2	115	0	3
2020-07-23	Aruba	2	117	0	3
2020-07-24	Aruba	0	117	0	3
2020-07-25	Aruba	0	117	0	3
2020-07-26	Aruba	0	117	0	3
2020-07-27	Aruba	0	117	0	3
2020-07-28	Aruba	2	119	0	3
2020-07-29	Aruba	0	119	0	3
2020-07-30	Aruba	0	119	0	3
2020-07-31	Aruba	0	119	0	3
2020-08-01	Aruba	1	120	0	3
2020-08-02	Aruba	0	120	0	3
2020-08-03	Aruba	0	120	0	3
2020-08-04	Aruba	2	122	0	3
2020-08-05	Aruba	2	124	0	3
2020-08-06	Aruba	8	132	0	3
2020-08-07	Aruba	39	171	0	3
2020-08-08	Aruba	92	263	0	3
2020-08-09	Aruba	0	263	0	3
2020-08-10	Aruba	0	263	0	3
2020-08-11	Aruba	300	563	0	3
2020-08-12	Aruba	67	630	0	3
2020-08-13	Aruba	87	717	0	3
2020-08-14	Aruba	81	798	0	3
2020-08-15	Aruba	96	894	1	4
2020-08-16	Aruba	0	894	0	4
2020-08-17	Aruba	0	894	0	4
2020-08-18	Aruba	208	1102	0	4
2020-08-19	Aruba	19	1121	0	4
2020-08-20	Aruba	84	1205	0	4
2020-08-21	Aruba	91	1296	1	5
2020-08-22	Aruba	91	1387	1	6
2020-08-23	Aruba	0	1387	0	6
2020-08-24	Aruba	0	1387	0	6
2020-08-25	Aruba	181	1568	1	7
2020-08-26	Aruba	60	1628	0	7
2020-08-27	Aruba	42	1670	1	8
2020-08-28	Aruba	90	1760	0	8
2020-08-29	Aruba	88	1848	0	8
2020-08-30	Aruba	0	1848	0	8
2020-08-31	Aruba	0	1848	0	8
2020-09-01	Aruba	149	1997	2	10
2020-09-02	Aruba	9	2006	0	10
2020-09-03	Aruba	98	2104	0	10
2020-09-04	Aruba	107	2211	2	12
2020-09-05	Aruba	81	2292	1	13
2020-09-06	Aruba	0	2292	0	13
2020-09-07	Aruba	0	2292	0	13
2020-09-08	Aruba	157	2449	1	14
2020-09-09	Aruba	33	2482	1	15
2020-09-10	Aruba	107	2589	0	15
2020-09-11	Aruba	141	2730	0	15
2020-09-12	Aruba	89	2819	1	16
2020-09-13	Aruba	0	2819	0	16
2020-09-14	Aruba	0	2819	0	16
2020-09-15	Aruba	227	3046	2	18
2020-09-16	Aruba	14	3060	2	20
2020-09-17	Aruba	92	3152	2	22
2020-09-18	Aruba	176	3328	0	22
2020-09-19	Aruba	54	3382	1	23
2020-09-20	Aruba	0	3382	0	23
2020-09-21	Aruba	0	3382	0	23
2020-09-22	Aruba	169	3551	0	23
2020-09-23	Aruba	36	3587	1	24
2020-09-24	Aruba	78	3665	1	25
2020-09-25	Aruba	56	3721	0	25
2020-09-26	Aruba	35	3756	0	25
2020-09-27	Aruba	0	3756	0	25
2020-09-28	Aruba	0	3756	0	25
2020-09-29	Aruba	88	3844	0	25
2020-09-30	Aruba	28	3872	0	25
2020-10-01	Aruba	62	3934	1	26
2020-10-02	Aruba	29	3963	1	27
2020-10-03	Aruba	35	3998	0	27
2020-10-04	Aruba	0	3998	0	27
2020-10-05	Aruba	0	3998	0	27
2020-10-06	Aruba	81	4079	3	30
2020-10-07	Aruba	15	4094	1	31
2020-10-08	Aruba	14	4108	0	31
2020-10-09	Aruba	25	4133	0	31
2020-10-10	Aruba	17	4150	0	31
2020-10-11	Aruba	0	4150	0	31
2020-10-12	Aruba	0	4150	0	31
2020-10-13	Aruba	44	4194	1	32
2020-10-14	Aruba	3	4197	0	32
2020-10-15	Aruba	32	4229	0	32
2020-10-16	Aruba	26	4255	0	32
2020-10-17	Aruba	30	4285	0	32
2020-10-18	Aruba	0	4285	0	32
2020-10-19	Aruba	0	4285	0	32
2020-10-20	Aruba	37	4322	2	34
2020-10-21	Aruba	12	4334	0	34
2020-10-22	Aruba	21	4355	0	34
2020-10-23	Aruba	14	4369	1	35
2020-10-24	Aruba	20	4389	1	36
2020-10-25	Aruba	0	4389	0	36
2020-10-26	Aruba	0	4389	0	36
2020-10-27	Aruba	31	4420	0	36
2020-10-28	Aruba	2	4422	0	36
2020-10-29	Aruba	15	4437	0	36
2020-10-30	Aruba	18	4455	1	37
2020-10-31	Aruba	17	4472	0	37
2020-11-01	Aruba	0	4472	0	37
2020-11-02	Aruba	0	4472	0	37
2020-11-03	Aruba	47	4519	1	38
2020-11-04	Aruba	5	4524	0	38
2020-11-05	Aruba	14	4538	0	38
2020-11-06	Aruba	15	4553	1	39
2020-11-07	Aruba	11	4564	0	39
2020-11-08	Aruba	0	4564	0	39
2020-11-09	Aruba	0	4564	0	39
2020-11-10	Aruba	36	4600	1	40
2020-11-11	Aruba	6	4606	1	41
2020-11-12	Aruba	16	4622	1	42
2020-11-13	Aruba	9	4631	1	43
2020-11-14	Aruba	8	4639	0	43
2020-11-15	Aruba	0	4639	0	43
2020-11-16	Aruba	0	4639	0	43
2020-11-17	Aruba	23	4662	1	44
2020-11-18	Aruba	6	4668	0	44
2020-11-19	Aruba	8	4676	0	44
2020-11-20	Aruba	9	4685	1	45
2020-11-21	Aruba	8	4693	0	45
2020-11-22	Aruba	0	4693	0	45
2020-11-23	Aruba	0	4693	0	45
2020-11-24	Aruba	38	4731	0	45
2020-11-25	Aruba	6	4737	0	45
2020-11-26	Aruba	14	4751	0	45
2020-11-27	Aruba	27	4778	0	45
2020-11-28	Aruba	13	4791	0	45
2020-11-29	Aruba	0	4791	0	45
2020-11-30	Aruba	0	4791	0	45
2020-12-01	Aruba	47	4838	0	45
2020-12-02	Aruba	7	4845	0	45
2020-12-03	Aruba	27	4872	0	45
2020-12-04	Aruba	30	4902	0	45
2020-12-05	Aruba	21	4923	0	45
2020-12-06	Aruba	0	4923	0	45
2020-12-07	Aruba	0	4923	0	45
2020-12-08	Aruba	42	4965	0	45
2020-12-09	Aruba	1	4966	0	45
2020-12-10	Aruba	18	4984	0	45
2020-12-11	Aruba	12	4996	1	46
2020-12-12	Aruba	15	5011	0	46
2020-12-13	Aruba	0	5011	0	46
2020-12-14	Aruba	0	5011	0	46
2020-12-15	Aruba	38	5049	0	46
2020-12-16	Aruba	7	5056	0	46
2020-12-17	Aruba	23	5079	0	46
2020-12-18	Aruba	27	5106	1	47
2020-12-19	Aruba	18	5124	0	47
2020-12-20	Aruba	0	5124	0	47
2020-12-21	Aruba	0	5124	0	47
2020-12-22	Aruba	39	5163	0	47
2020-12-23	Aruba	13	5176	0	47
2020-12-24	Aruba	23	5199	0	47
2020-12-25	Aruba	29	5228	0	47
2020-12-26	Aruba	0	5228	0	47
2020-12-27	Aruba	0	5228	0	47
2020-12-28	Aruba	0	5228	0	47
2020-12-29	Aruba	77	5305	2	49
2020-12-30	Aruba	18	5323	0	49
2020-12-31	Aruba	50	5373	0	49
2021-01-01	Aruba	69	5442	0	49
2021-01-02	Aruba	0	5442	0	49
2021-01-03	Aruba	0	5442	0	49
2021-01-04	Aruba	0	5442	0	49
2021-01-05	Aruba	122	5564	0	49
2021-01-06	Aruba	42	5606	0	49
2021-01-07	Aruba	110	5716	1	50
2021-01-08	Aruba	95	5811	0	50
2021-01-09	Aruba	72	5883	0	50
2021-01-10	Aruba	0	5883	0	50
2021-01-11	Aruba	0	5883	0	50
2021-01-12	Aruba	159	6042	1	51
2021-01-13	Aruba	26	6068	1	52
2021-01-14	Aruba	86	6154	0	52
2021-01-15	Aruba	74	6228	0	52
2021-01-16	Aruba	68	6296	0	52
2021-01-17	Aruba	0	6296	0	52
2021-01-18	Aruba	0	6296	0	52
2021-01-19	Aruba	139	6435	0	52
2021-01-20	Aruba	16	6451	0	52
2021-01-21	Aruba	72	6523	0	52
2021-01-22	Aruba	39	6562	0	52
2021-01-23	Aruba	61	6623	0	52
2021-01-24	Aruba	0	6623	0	52
2021-01-25	Aruba	0	6623	0	52
2021-01-26	Aruba	100	6723	4	56
2021-01-27	Aruba	19	6742	1	57
2021-01-28	Aruba	26	6768	0	57
2021-01-29	Aruba	41	6809	1	58
2021-01-30	Aruba	49	6858	0	58
2021-01-31	Aruba	0	6858	0	58
2021-02-01	Aruba	0	6858	0	58
2021-02-02	Aruba	108	6966	1	59
2021-02-03	Aruba	20	6986	0	59
2021-02-04	Aruba	42	7028	0	59
2021-02-05	Aruba	55	7083	2	61
2021-02-06	Aruba	51	7134	0	61
2021-02-07	Aruba	0	7134	0	61
2021-02-08	Aruba	0	7134	0	61
2021-02-09	Aruba	89	7223	1	62
2021-02-10	Aruba	15	7238	2	64
2021-02-11	Aruba	48	7286	2	66
2021-02-12	Aruba	33	7319	2	68
2021-02-13	Aruba	19	7338	0	68
2021-02-14	Aruba	0	7338	0	68
2021-02-15	Aruba	0	7338	0	68
2021-02-16	Aruba	75	7413	0	68
2021-02-17	Aruba	25	7438	0	68
2021-02-18	Aruba	23	7461	1	69
2021-02-19	Aruba	52	7513	0	69
2021-02-20	Aruba	40	7553	1	70
2021-02-21	Aruba	0	7553	0	70
2021-02-22	Aruba	0	7553	0	70
2021-02-23	Aruba	121	7674	1	71
2021-02-24	Aruba	18	7692	0	71
2021-02-25	Aruba	43	7735	0	71
2021-02-26	Aruba	40	7775	0	71
2021-02-27	Aruba	29	7804	0	71
2021-02-28	Aruba	0	7804	0	71
2021-03-01	Aruba	0	7804	0	71
2021-03-02	Aruba	87	7891	2	73
2021-03-03	Aruba	17	7908	1	74
2021-03-04	Aruba	30	7938	0	74
2021-03-05	Aruba	35	7973	1	75
2021-03-06	Aruba	36	8009	0	75
2021-03-07	Aruba	0	8009	0	75
2021-03-08	Aruba	0	8009	0	75
2021-03-09	Aruba	101	8110	2	77
2021-03-10	Aruba	17	8127	0	77
2021-03-11	Aruba	50	8177	0	77
2021-03-12	Aruba	50	8227	0	77
2021-03-13	Aruba	45	8272	0	77
2021-03-14	Aruba	0	8272	0	77
2021-03-15	Aruba	0	8272	0	77
2021-03-16	Aruba	123	8395	2	79
2021-03-17	Aruba	26	8421	0	79
2021-03-18	Aruba	61	8482	1	80
2021-03-19	Aruba	69	8551	1	81
2021-03-20	Aruba	73	8624	0	81
2021-03-21	Aruba	0	8624	0	81
2021-03-22	Aruba	0	8624	0	81
2021-03-23	Aruba	147	8771	1	82
2021-03-24	Aruba	29	8800	0	82
2021-03-25	Aruba	102	8902	0	82
2021-03-26	Aruba	83	8985	0	82
2021-03-27	Aruba	88	9073	0	82
2021-03-28	Aruba	0	9073	0	82
2021-03-29	Aruba	0	9073	0	82
2021-03-30	Aruba	186	9259	0	82
2021-03-31	Aruba	35	9294	0	82
2021-04-01	Aruba	80	9374	3	85
2021-04-02	Aruba	69	9443	1	86
2021-04-03	Aruba	60	9503	0	86
2021-04-04	Aruba	0	9503	0	86
2021-04-05	Aruba	0	9503	0	86
2021-04-06	Aruba	0	9503	0	86
2021-04-07	Aruba	178	9681	4	90
2021-04-08	Aruba	79	9760	1	91
2021-04-09	Aruba	74	9834	1	92
2021-04-10	Aruba	62	9896	0	92
2021-04-11	Aruba	0	9896	0	92
2021-04-12	Aruba	0	9896	0	92
2021-04-13	Aruba	154	10050	0	92
2021-04-14	Aruba	26	10076	0	92
2021-04-15	Aruba	46	10122	0	92
2021-04-16	Aruba	37	10159	0	92
2021-04-17	Aruba	60	10219	0	92
2021-04-18	Aruba	0	10219	0	92
2021-04-19	Aruba	0	10219	0	92
2021-04-20	Aruba	105	10324	0	92
2021-04-21	Aruba	21	10345	0	92
2021-04-22	Aruba	54	10399	2	94
2021-04-23	Aruba	38	10437	0	94
2021-04-24	Aruba	32	10469	1	95
2021-04-25	Aruba	0	10469	0	95
2021-04-26	Aruba	0	10469	0	95
2021-04-27	Aruba	69	10538	3	98
2021-04-28	Aruba	17	10555	0	98
2021-04-29	Aruba	15	10570	0	98
2021-04-30	Aruba	15	10585	0	98
2021-05-01	Aruba	23	10608	0	98
2021-05-02	Aruba	0	10608	0	98
2021-05-03	Aruba	0	10608	0	98
2021-05-04	Aruba	62	10670	2	100
2021-05-05	Aruba	9	10679	0	100
2021-05-06	Aruba	0	10679	0	100
2021-05-07	Aruba	42	10721	0	100
2021-05-08	Aruba	16	10737	0	100
2021-05-09	Aruba	0	10737	0	100
2021-05-10	Aruba	0	10737	0	100
2021-05-11	Aruba	33	10770	1	101
2021-05-12	Aruba	11	10781	1	102
2021-05-13	Aruba	14	10795	2	104
2021-05-14	Aruba	0	10795	0	104
2021-05-15	Aruba	31	10826	0	104
2021-05-16	Aruba	0	10826	0	104
2021-05-17	Aruba	0	10826	0	104
2021-05-18	Aruba	28	10854	0	104
2021-05-19	Aruba	3	10857	1	105
2021-05-20	Aruba	12	10869	0	105
2021-05-21	Aruba	10	10879	0	105
2021-05-22	Aruba	13	10892	1	106
2021-05-23	Aruba	0	10892	0	106
2021-05-24	Aruba	0	10892	0	106
2021-05-25	Aruba	25	10917	1	107
2021-05-26	Aruba	5	10922	0	107
2021-05-27	Aruba	14	10936	0	107
2021-05-28	Aruba	15	10951	0	107
2021-05-29	Aruba	6	10957	0	107
2021-05-30	Aruba	0	10957	0	107
2021-05-31	Aruba	0	10957	0	107
2021-06-01	Aruba	21	10978	0	107
2021-06-02	Aruba	7	10985	0	107
2021-06-03	Aruba	8	10993	0	107
2021-06-04	Aruba	13	11006	0	107
2021-06-05	Aruba	12	11018	0	107
2021-06-06	Aruba	0	11018	0	107
2021-06-07	Aruba	0	11018	0	107
2021-06-08	Aruba	39	11057	0	107
2021-06-09	Aruba	2	11059	0	107
2021-06-10	Aruba	5	11064	0	107
2021-06-11	Aruba	4	11068	0	107
2021-06-12	Aruba	1	11069	0	107
2021-06-13	Aruba	0	11069	0	107
2021-06-14	Aruba	0	11069	0	107
2021-06-15	Aruba	11	11080	0	107
2021-06-16	Aruba	1	11081	0	107
2021-06-17	Aruba	3	11084	0	107
2021-06-18	Aruba	5	11089	0	107
2021-06-19	Aruba	10	11099	0	107
2021-06-20	Aruba	0	11099	0	107
2021-06-21	Aruba	0	11099	0	107
2021-06-22	Aruba	9	11108	0	107
2021-06-23	Aruba	4	11112	0	107
2021-06-24	Aruba	4	11116	0	107
2021-06-25	Aruba	2	11118	0	107
2021-06-26	Aruba	7	11125	0	107
2021-06-27	Aruba	0	11125	0	107
2021-06-28	Aruba	0	11125	0	107
2021-06-29	Aruba	6	11131	0	107
2021-06-30	Aruba	1	11132	0	107
2021-07-01	Aruba	3	11135	0	107
2021-07-02	Aruba	3	11138	0	107
2021-07-03	Aruba	2	11140	0	107
2021-07-04	Aruba	0	11140	0	107
2021-07-05	Aruba	0	11140	0	107
2021-07-06	Aruba	4	11144	0	107
2021-07-07	Aruba	0	11144	0	107
2021-07-08	Aruba	0	11144	0	107
2021-07-09	Aruba	17	11161	0	107
2021-07-10	Aruba	0	11161	0	107
2021-07-11	Aruba	0	11161	0	107
2021-07-12	Aruba	0	11161	0	107
2021-07-13	Aruba	8	11169	0	107
2021-07-14	Aruba	8	11177	0	107
2021-07-15	Aruba	0	11177	0	107
2021-07-16	Aruba	8	11185	1	108
2021-07-17	Aruba	13	11198	0	108
2021-07-18	Aruba	0	11198	0	108
2021-07-19	Aruba	0	11198	0	108
2021-07-20	Aruba	36	11234	0	108
2021-07-21	Aruba	0	11234	0	108
2021-07-22	Aruba	22	11256	1	109
2021-07-23	Aruba	15	11271	0	109
2021-07-24	Aruba	21	11292	0	109
2021-07-25	Aruba	0	11292	0	109
2021-07-26	Aruba	0	11292	0	109
2021-07-27	Aruba	33	11325	0	109
2021-07-28	Aruba	80	11405	0	109
2021-07-29	Aruba	55	11460	0	109
2021-07-30	Aruba	61	11521	0	109
2021-07-31	Aruba	63	11584	0	109
2021-08-01	Aruba	0	11584	0	109
2021-08-02	Aruba	0	11584	0	109
2021-08-03	Aruba	181	11765	1	110
2021-08-04	Aruba	42	11807	1	111
2021-08-05	Aruba	70	11877	0	111
2021-08-06	Aruba	123	12000	0	111
2021-08-07	Aruba	128	12128	0	111
2021-08-08	Aruba	0	12128	0	111
2021-08-09	Aruba	0	12128	0	111
2021-08-10	Aruba	327	12455	0	111
2021-08-11	Aruba	74	12529	0	111
2021-08-12	Aruba	107	12636	0	111
2021-08-13	Aruba	155	12791	2	113
2021-08-14	Aruba	138	12929	2	115
2021-08-15	Aruba	0	12929	0	115
2021-08-16	Aruba	0	12929	0	115
2021-08-17	Aruba	421	13350	4	119
2021-08-18	Aruba	56	13406	2	121
2021-08-19	Aruba	105	13511	0	121
2021-08-20	Aruba	110	13621	0	121
2021-08-21	Aruba	98	13719	3	124
2021-08-22	Aruba	0	13719	0	124
2021-08-23	Aruba	0	13719	0	124
2021-08-24	Aruba	284	14003	2	126
2021-08-25	Aruba	57	14060	2	128
2021-08-26	Aruba	93	14153	0	128
2021-08-27	Aruba	78	14231	4	132
2021-08-28	Aruba	87	14318	1	133
2021-08-29	Aruba	0	14318	0	133
2021-08-30	Aruba	0	14318	0	133
2021-08-31	Aruba	147	14465	4	137
2021-09-01	Aruba	43	14508	2	139
2021-09-02	Aruba	68	14576	7	146
2021-09-03	Aruba	0	14576	0	146
2021-09-04	Aruba	143	14719	2	148
2021-09-05	Aruba	0	14719	0	148
2021-09-06	Aruba	0	14719	0	148
2021-09-07	Aruba	123	14842	2	150
2021-09-08	Aruba	19	14861	1	151
2021-09-09	Aruba	52	14913	0	151
2021-09-10	Aruba	42	14955	2	153
2021-09-11	Aruba	36	14991	1	154
2021-09-12	Aruba	0	14991	0	154
2021-09-13	Aruba	0	14991	0	154
2021-09-14	Aruba	85	15076	1	155
2021-09-15	Aruba	16	15092	0	155
2021-09-16	Aruba	37	15129	0	155
2021-09-17	Aruba	26	15155	1	156
2021-09-18	Aruba	22	15177	0	156
2021-09-19	Aruba	0	15177	0	156
2021-09-20	Aruba	0	15177	0	156
2021-09-21	Aruba	72	15249	2	158
2021-09-22	Aruba	25	15274	1	159
2021-09-23	Aruba	31	15305	0	159
2021-09-24	Aruba	28	15333	1	160
2021-09-25	Aruba	18	15351	0	160
2021-09-26	Aruba	0	15351	0	160
2021-09-27	Aruba	0	15351	0	160
2021-09-28	Aruba	65	15416	5	165
2021-09-29	Aruba	16	15432	1	166
2021-09-30	Aruba	16	15448	0	166
2021-10-01	Aruba	24	15472	0	166
2021-10-02	Aruba	28	15500	0	166
2021-10-03	Aruba	0	15500	0	166
2021-10-04	Aruba	0	15500	0	166
2021-10-05	Aruba	36	15536	1	167
2021-10-06	Aruba	0	15536	0	167
2021-10-07	Aruba	24	15560	1	168
2021-10-08	Aruba	18	15578	0	168
2021-10-09	Aruba	9	15587	1	169
2021-10-10	Aruba	0	15587	0	169
2021-10-11	Aruba	0	15587	0	169
2021-10-12	Aruba	-53	15534	1	170
2021-10-13	Aruba	111	15645	0	170
2021-10-14	Aruba	18	15663	0	170
2021-10-15	Aruba	18	15681	0	170
2021-10-16	Aruba	11	15692	0	170
2021-10-17	Aruba	0	15692	0	170
2021-10-18	Aruba	0	15692	0	170
2021-10-19	Aruba	28	15720	0	170
2021-10-20	Aruba	12	15732	0	170
2021-10-21	Aruba	14	15746	0	170
2021-10-22	Aruba	19	15765	0	170
2021-10-23	Aruba	14	15779	1	171
2021-10-24	Aruba	0	15779	0	171
2021-10-25	Aruba	0	15779	0	171
2021-10-26	Aruba	28	15807	0	171
2021-10-27	Aruba	8	15815	0	171
2021-10-28	Aruba	33	15848	0	171
2021-10-29	Aruba	17	15865	0	171
2021-10-30	Aruba	17	15882	0	171
2021-10-31	Aruba	0	15882	0	171
2021-11-01	Aruba	0	15882	0	171
2021-11-02	Aruba	0	15882	0	171
2021-11-03	Aruba	49	15931	0	171
2021-11-04	Aruba	0	15931	0	171
2021-11-05	Aruba	18	15949	0	171
2021-11-06	Aruba	0	15949	0	171
2021-11-07	Aruba	0	15949	0	171
2021-11-08	Aruba	0	15949	0	171
2021-11-09	Aruba	57	16006	1	172
2021-11-10	Aruba	5	16011	0	172
2021-11-11	Aruba	14	16025	0	172
2021-11-12	Aruba	0	16025	0	172
2021-11-13	Aruba	32	16057	0	172
2021-11-14	Aruba	0	16057	0	172
2021-11-15	Aruba	0	16057	0	172
2021-11-16	Aruba	26	16083	0	172
2021-11-17	Aruba	6	16089	0	172
2021-11-18	Aruba	24	16113	0	172
2021-11-19	Aruba	20	16133	1	173
2021-11-20	Aruba	16	16149	0	173
2021-11-21	Aruba	0	16149	0	173
2021-11-22	Aruba	0	16149	0	173
2021-11-23	Aruba	53	16202	0	173
2021-11-24	Aruba	8	16210	0	173
2021-11-25	Aruba	20	16230	0	173
2021-11-26	Aruba	16	16246	0	173
2021-11-27	Aruba	17	16263	1	174
2021-11-28	Aruba	0	16263	0	174
2021-11-29	Aruba	0	16263	0	174
2021-11-30	Aruba	61	16324	0	174
2021-12-01	Aruba	11	16335	0	174
2021-12-02	Aruba	19	16354	0	174
2021-12-03	Aruba	18	16372	0	174
2021-12-04	Aruba	20	16392	0	174
2021-12-05	Aruba	0	16392	0	174
2021-12-06	Aruba	0	16392	0	174
2021-12-07	Aruba	58	16450	0	174
2021-12-08	Aruba	10	16460	1	175
2021-12-09	Aruba	24	16484	0	175
2021-12-10	Aruba	21	16505	1	176
2021-12-11	Aruba	26	16531	0	176
2021-12-12	Aruba	0	16531	0	176
2021-12-13	Aruba	0	16531	0	176
2021-12-14	Aruba	62	16593	1	177
2021-12-15	Aruba	12	16605	0	177
2021-12-16	Aruba	41	16646	1	178
2021-12-17	Aruba	27	16673	0	178
2021-12-18	Aruba	43	16716	0	178
2021-12-19	Aruba	0	16716	0	178
2021-12-20	Aruba	0	16716	0	178
2021-12-21	Aruba	91	16807	2	180
2021-12-22	Aruba	41	16848	0	180
2021-12-23	Aruba	72	16920	0	180
2021-12-24	Aruba	121	17041	0	180
2021-12-25	Aruba	124	17165	1	181
2021-12-26	Aruba	0	17165	0	181
2021-12-27	Aruba	0	17165	0	181
2021-12-28	Aruba	483	17648	0	181
2021-12-29	Aruba	248	17896	0	181
2021-12-30	Aruba	454	18350	0	181
2021-12-31	Aruba	671	19021	0	181
2022-01-01	Aruba	698	19719	0	181
2022-01-02	Aruba	0	19719	0	181
2022-01-03	Aruba	0	19719	0	181
2022-01-04	Aruba	1752	21471	0	181
2022-01-05	Aruba	549	22020	0	181
2022-01-06	Aruba	1674	23694	0	181
2022-01-07	Aruba	516	24210	0	181
2022-01-08	Aruba	1044	25254	0	181
2022-01-09	Aruba	0	25254	0	181
2022-01-10	Aruba	0	25254	0	181
2022-01-11	Aruba	2138	27392	1	182
2022-01-12	Aruba	499	27891	0	182
2022-01-13	Aruba	710	28601	0	182
2022-01-14	Aruba	575	29176	0	182
2022-01-15	Aruba	518	29694	2	184
2022-01-16	Aruba	0	29694	0	184
2022-01-17	Aruba	0	29694	0	184
2022-01-18	Aruba	0	29694	0	184
2022-01-19	Aruba	983	30677	0	184
2022-01-20	Aruba	661	31338	2	186
2022-01-21	Aruba	265	31603	1	187
2022-01-22	Aruba	232	31835	0	187
2022-01-23	Aruba	0	31835	0	187
2022-01-24	Aruba	0	31835	0	187
2022-01-25	Aruba	487	32322	4	191
2022-01-26	Aruba	83	32405	2	193
2022-01-27	Aruba	119	32524	0	193
2022-01-28	Aruba	38	32562	0	193
2022-01-29	Aruba	156	32718	0	193
2022-01-30	Aruba	0	32718	0	193
2022-01-31	Aruba	0	32718	0	193
2022-02-01	Aruba	238	32956	0	193
2022-02-02	Aruba	44	33000	0	193
2022-02-03	Aruba	44	33044	0	193
2022-02-04	Aruba	102	33146	0	193
2022-02-05	Aruba	54	33200	1	194
2022-02-06	Aruba	0	33200	0	194
2022-02-07	Aruba	0	33200	0	194
2022-02-08	Aruba	102	33302	1	195
2022-02-09	Aruba	26	33328	0	195
2022-02-10	Aruba	49	33377	1	196
2022-02-11	Aruba	29	33406	0	196
2022-02-12	Aruba	30	33436	0	196
2022-02-13	Aruba	0	33436	0	196
2022-02-14	Aruba	0	33436	0	196
2022-02-15	Aruba	64	33500	2	198
2022-02-16	Aruba	13	33513	0	198
2022-02-17	Aruba	18	33531	0	198
2022-02-18	Aruba	13	33544	0	198
2022-02-19	Aruba	24	33568	0	198
2022-02-20	Aruba	0	33568	0	198
2022-02-21	Aruba	0	33568	0	198
2022-02-22	Aruba	38	33606	0	198
2022-02-23	Aruba	12	33618	13	211
2022-02-24	Aruba	13	33631	0	211
2022-02-25	Aruba	12	33643	0	211
2022-02-26	Aruba	12	33655	0	211
2022-02-27	Aruba	0	33655	0	211
2022-02-28	Aruba	0	33655	0	211
2022-03-01	Aruba	29	33684	0	211
2022-03-02	Aruba	0	33684	0	211
2022-03-03	Aruba	0	33684	0	211
2022-03-04	Aruba	0	33684	0	211
2022-03-05	Aruba	0	33684	0	211
2022-03-06	Aruba	0	33684	0	211
2022-03-07	Aruba	0	33684	0	211
2022-03-08	Aruba	48	33732	1	212
2022-03-09	Aruba	0	33732	0	212
2022-03-10	Aruba	0	33732	0	212
2022-03-11	Aruba	0	33732	0	212
2022-03-12	Aruba	0	33732	0	212
2022-03-13	Aruba	0	33732	0	212
2022-03-14	Aruba	0	33732	0	212
2022-03-15	Aruba	0	33732	0	212
2022-03-16	Aruba	85	33817	0	212
2022-03-17	Aruba	0	33817	0	212
2022-03-18	Aruba	0	33817	0	212
2022-03-19	Aruba	0	33817	0	212
2022-03-20	Aruba	0	33817	0	212
2022-03-21	Aruba	0	33817	0	212
2022-03-22	Aruba	0	33817	0	212
2022-03-23	Aruba	26	33843	0	212
2022-03-24	Aruba	0	33843	0	212
2022-03-25	Aruba	0	33843	0	212
2022-03-26	Aruba	0	33843	0	212
2022-03-27	Aruba	0	33843	0	212
2022-03-28	Aruba	0	33843	0	212
2022-03-29	Aruba	0	33843	0	212
2022-03-30	Aruba	123	33966	0	212
2022-03-31	Aruba	0	33966	0	212
2022-04-01	Aruba	0	33966	0	212
2022-04-02	Aruba	0	33966	0	212
2022-04-03	Aruba	0	33966	0	212
2022-04-04	Aruba	0	33966	0	212
2022-04-05	Aruba	0	33966	0	212
2022-04-06	Aruba	123	34089	0	212
2022-04-07	Aruba	0	34089	0	212
2022-04-08	Aruba	0	34089	0	212
2022-04-09	Aruba	0	34089	0	212
2022-04-10	Aruba	0	34089	0	212
2022-04-11	Aruba	0	34089	0	212
2022-04-12	Aruba	0	34089	0	212
2022-04-13	Aruba	175	34264	0	212
2022-04-14	Aruba	0	34264	0	212
2022-04-15	Aruba	0	34264	0	212
2022-04-16	Aruba	0	34264	0	212
2022-04-17	Aruba	0	34264	0	212
2022-04-18	Aruba	0	34264	0	212
2022-04-19	Aruba	0	34264	0	212
2022-04-20	Aruba	182	34446	0	212
2022-04-21	Aruba	0	34446	0	212
2022-04-22	Aruba	0	34446	0	212
2022-04-23	Aruba	0	34446	0	212
2022-04-24	Aruba	0	34446	0	212
2022-04-25	Aruba	0	34446	0	212
2022-04-26	Aruba	0	34446	0	212
2022-04-27	Aruba	247	34693	0	212
2022-04-28	Aruba	0	34693	0	212
2022-04-29	Aruba	0	34693	0	212
2022-04-30	Aruba	0	34693	0	212
2022-05-01	Aruba	0	34693	0	212
2022-05-02	Aruba	0	34693	0	212
2022-05-03	Aruba	0	34693	0	212
2022-05-04	Aruba	272	34965	0	212
2022-05-05	Aruba	0	34965	0	212
2022-05-06	Aruba	0	34965	0	212
2022-05-07	Aruba	0	34965	0	212
2022-05-08	Aruba	0	34965	0	212
2022-05-09	Aruba	0	34965	0	212
2022-05-10	Aruba	0	34965	0	212
2022-05-11	Aruba	369	35334	0	212
2022-05-12	Aruba	0	35334	0	212
2022-05-13	Aruba	0	35334	0	212
2022-05-14	Aruba	0	35334	0	212
2022-05-15	Aruba	0	35334	0	212
2022-05-16	Aruba	0	35334	0	212
2022-05-17	Aruba	0	35334	0	212
2022-05-18	Aruba	586	35920	1	213
2022-05-19	Aruba	0	35920	0	213
2022-05-20	Aruba	0	35920	0	213
2022-05-21	Aruba	0	35920	0	213
2022-05-22	Aruba	0	35920	0	213
2022-05-23	Aruba	0	35920	0	213
2022-05-24	Aruba	0	35920	0	213
2022-05-25	Aruba	644	36564	0	213
2022-05-26	Aruba	0	36564	0	213
2022-05-27	Aruba	0	36564	0	213
2022-05-28	Aruba	0	36564	0	213
2022-05-29	Aruba	0	36564	0	213
2022-05-30	Aruba	0	36564	0	213
2022-05-31	Aruba	0	36564	0	213
2022-06-01	Aruba	788	37352	0	213
2022-06-02	Aruba	0	37352	0	213
2022-06-03	Aruba	0	37352	0	213
2022-06-04	Aruba	0	37352	0	213
2022-06-05	Aruba	0	37352	0	213
2022-06-06	Aruba	0	37352	0	213
2022-06-07	Aruba	0	37352	0	213
2022-06-08	Aruba	949	38301	3	216
2022-06-09	Aruba	0	38301	0	216
2022-06-10	Aruba	0	38301	0	216
2022-06-11	Aruba	0	38301	0	216
2022-06-12	Aruba	0	38301	0	216
2022-06-13	Aruba	0	38301	0	216
2022-06-14	Aruba	0	38301	0	216
2022-06-15	Aruba	1038	39339	3	219
2022-06-16	Aruba	0	39339	0	219
2022-06-17	Aruba	0	39339	0	219
2022-06-18	Aruba	0	39339	0	219
2022-06-19	Aruba	0	39339	0	219
2022-06-20	Aruba	0	39339	0	219
2022-06-21	Aruba	0	39339	0	219
2022-06-22	Aruba	840	40179	2	221
2022-06-23	Aruba	0	40179	0	221
2022-06-24	Aruba	0	40179	0	221
2022-06-25	Aruba	0	40179	0	221
2022-06-26	Aruba	0	40179	0	221
2022-06-27	Aruba	0	40179	0	221
2022-06-28	Aruba	0	40179	0	221
2022-06-29	Aruba	539	40718	0	221
2022-06-30	Aruba	0	40718	0	221
2022-07-01	Aruba	0	40718	0	221
2022-07-02	Aruba	0	40718	0	221
2022-07-03	Aruba	0	40718	0	221
2022-07-04	Aruba	0	40718	0	221
2022-07-05	Aruba	0	40718	0	221
2022-07-06	Aruba	282	41000	1	222
2022-07-07	Aruba	0	41000	0	222
2022-07-08	Aruba	0	41000	0	222
2020-01-03	Australia	0	0	0	0
2020-01-04	Australia	0	0	0	0
2020-01-05	Australia	0	0	0	0
2020-01-06	Australia	0	0	0	0
2020-01-07	Australia	0	0	0	0
2020-01-08	Australia	0	0	0	0
2020-01-09	Australia	0	0	0	0
2020-01-10	Australia	0	0	0	0
2020-01-11	Australia	0	0	0	0
2020-01-12	Australia	0	0	0	0
2020-01-13	Australia	0	0	0	0
2020-01-14	Australia	0	0	0	0
2020-01-15	Australia	0	0	0	0
2020-01-16	Australia	0	0	0	0
2020-01-17	Australia	0	0	0	0
2020-01-18	Australia	0	0	0	0
2020-01-19	Australia	0	0	0	0
2020-01-20	Australia	0	0	0	0
2020-01-21	Australia	0	0	0	0
2020-01-22	Australia	0	0	0	0
2020-01-23	Australia	0	0	0	0
2020-01-24	Australia	0	0	0	0
2020-01-25	Australia	1	1	0	0
2020-01-26	Australia	3	4	0	0
2020-01-27	Australia	0	4	0	0
2020-01-28	Australia	1	5	0	0
2020-01-29	Australia	0	5	0	0
2020-01-30	Australia	2	7	0	0
2020-01-31	Australia	2	9	0	0
2020-02-01	Australia	0	9	0	0
2020-02-02	Australia	3	12	0	0
2020-02-03	Australia	0	12	0	0
2020-02-04	Australia	0	12	0	0
2020-02-05	Australia	1	13	0	0
2020-02-06	Australia	1	14	0	0
2020-02-07	Australia	1	15	0	0
2020-02-08	Australia	0	15	0	0
2020-02-09	Australia	0	15	0	0
2020-02-10	Australia	0	15	0	0
2020-02-11	Australia	0	15	0	0
2020-02-12	Australia	0	15	0	0
2020-02-13	Australia	0	15	0	0
2020-02-14	Australia	0	15	0	0
2020-02-15	Australia	0	15	0	0
2020-02-16	Australia	0	15	0	0
2020-02-17	Australia	0	15	0	0
2020-02-18	Australia	0	15	0	0
2020-02-19	Australia	0	15	0	0
2020-02-20	Australia	0	15	0	0
2020-02-21	Australia	0	15	0	0
2020-02-22	Australia	6	21	0	0
2020-02-23	Australia	1	22	0	0
2020-02-24	Australia	0	22	0	0
2020-02-25	Australia	0	22	0	0
2020-02-26	Australia	1	23	0	0
2020-02-27	Australia	0	23	0	0
2020-02-28	Australia	0	23	0	0
2020-02-29	Australia	2	25	0	0
2020-03-01	Australia	0	25	1	1
2020-03-02	Australia	4	29	0	1
2020-03-03	Australia	0	29	0	1
2020-03-04	Australia	4	33	1	2
2020-03-05	Australia	10	43	0	2
2020-03-06	Australia	14	57	0	2
2020-03-07	Australia	6	63	0	2
2020-03-08	Australia	7	70	1	3
2020-03-09	Australia	7	77	0	3
2020-03-10	Australia	15	92	0	3
2020-03-11	Australia	8	100	0	3
2020-03-12	Australia	22	122	0	3
2020-03-13	Australia	18	140	0	3
2020-03-14	Australia	57	197	0	3
2020-03-15	Australia	52	249	0	3
2020-03-16	Australia	49	298	0	3
2020-03-17	Australia	38	336	2	5
2020-03-18	Australia	78	414	1	6
2020-03-19	Australia	151	565	0	6
2020-03-20	Australia	126	691	1	7
2020-03-21	Australia	182	873	0	7
2020-03-22	Australia	208	1081	0	7
2020-03-23	Australia	315	1396	0	7
2020-03-24	Australia	313	1709	0	7
2020-03-25	Australia	543	2252	1	8
2020-03-26	Australia	171	2423	0	8
2020-03-27	Australia	562	2985	5	13
2020-03-28	Australia	393	3378	0	13
2020-03-29	Australia	431	3809	1	14
2020-03-30	Australia	284	4093	2	16
2020-03-31	Australia	266	4359	2	18
2020-04-01	Australia	348	4707	2	20
2020-04-02	Australia	269	4976	1	21
2020-04-03	Australia	248	5224	2	23
2020-04-04	Australia	230	5454	5	28
2020-04-05	Australia	181	5635	6	34
2020-04-06	Australia	109	5744	0	34
2020-04-07	Australia	100	5844	8	42
2020-04-08	Australia	112	5956	3	45
2020-04-09	Australia	96	6052	5	50
2020-04-10	Australia	100	6152	2	52
2020-04-11	Australia	86	6238	2	54
2020-04-12	Australia	51	6289	3	57
2020-04-13	Australia	33	6322	4	61
2020-04-14	Australia	44	6366	0	61
2020-04-15	Australia	50	6416	0	61
2020-04-16	Australia	42	6458	2	63
2020-04-17	Australia	10	6468	0	63
2020-04-18	Australia	65	6533	4	67
2020-04-19	Australia	53	6586	2	69
2020-04-20	Australia	26	6612	1	70
2020-04-21	Australia	13	6625	1	71
2020-04-22	Australia	22	6647	3	74
2020-04-23	Australia	7	6654	0	74
2020-04-24	Australia	13	6667	2	76
2020-04-25	Australia	20	6687	3	79
2020-04-26	Australia	16	6703	2	81
2020-04-27	Australia	10	6713	2	83
2020-04-28	Australia	12	6725	1	84
2020-04-29	Australia	13	6738	4	88
2020-04-30	Australia	8	6746	2	90
2020-05-01	Australia	16	6762	2	92
2020-05-02	Australia	5	6767	1	93
2020-05-03	Australia	16	6783	0	93
2020-05-04	Australia	18	6801	2	95
2020-05-05	Australia	24	6825	0	95
2020-05-06	Australia	24	6849	1	96
2020-05-07	Australia	26	6875	1	97
2020-05-08	Australia	21	6896	0	97
2020-05-09	Australia	18	6914	0	97
2020-05-10	Australia	15	6929	0	97
2020-05-11	Australia	12	6941	0	97
2020-05-12	Australia	7	6948	0	97
2020-05-13	Australia	16	6964	0	97
2020-05-14	Australia	11	6975	1	98
2020-05-15	Australia	14	6989	0	98
2020-05-16	Australia	30	7019	0	98
2020-05-17	Australia	17	7036	0	98
2020-05-18	Australia	9	7045	0	98
2020-05-19	Australia	15	7060	1	99
2020-05-20	Australia	8	7068	0	99
2020-05-21	Australia	11	7079	1	100
2020-05-22	Australia	2	7081	0	100
2020-05-23	Australia	14	7095	1	101
2020-05-24	Australia	11	7106	1	102
2020-05-25	Australia	3	7109	0	102
2020-05-26	Australia	9	7118	0	102
2020-05-27	Australia	15	7133	0	102
2020-05-28	Australia	6	7139	0	102
2020-05-29	Australia	11	7150	0	102
2020-05-30	Australia	23	7173	0	102
2020-05-31	Australia	12	7185	0	102
2020-06-01	Australia	10	7195	0	102
2020-06-02	Australia	9	7204	0	102
2020-06-03	Australia	17	7221	0	102
2020-06-04	Australia	8	7229	0	102
2020-06-05	Australia	11	7240	0	102
2020-06-06	Australia	11	7251	0	102
2020-06-07	Australia	4	7255	0	102
2020-06-08	Australia	5	7260	0	102
2020-06-09	Australia	5	7265	0	102
2020-06-10	Australia	2	7267	0	102
2020-06-11	Australia	0	7267	0	102
2020-06-12	Australia	18	7285	0	102
2020-06-13	Australia	5	7290	0	102
2020-06-14	Australia	12	7302	0	102
2020-06-15	Australia	18	7320	0	102
2020-06-16	Australia	15	7335	0	102
2020-06-17	Australia	12	7347	0	102
2020-06-18	Australia	23	7370	0	102
2020-06-19	Australia	21	7391	0	102
2020-06-20	Australia	18	7409	0	102
2020-06-21	Australia	27	7436	0	102
2020-06-22	Australia	25	7461	0	102
2020-06-23	Australia	13	7474	0	102
2020-06-24	Australia	18	7492	0	102
2020-06-25	Australia	29	7521	1	103
2020-06-26	Australia	37	7558	1	104
2020-06-27	Australia	37	7595	0	104
2020-06-28	Australia	46	7641	0	104
2020-06-29	Australia	45	7686	0	104
2020-06-30	Australia	81	7767	0	104
2020-07-01	Australia	67	7834	0	104
2020-07-02	Australia	86	7920	0	104
2020-07-03	Australia	81	8001	0	104
2020-07-04	Australia	254	8255	0	104
2020-07-05	Australia	107	8362	0	104
2020-07-06	Australia	87	8449	0	104
2020-07-07	Australia	137	8586	2	106
2020-07-08	Australia	169	8755	0	106
2020-07-09	Australia	131	8886	0	106
2020-07-10	Australia	173	9059	0	106
2020-07-11	Australia	300	9359	0	106
2020-07-12	Australia	194	9553	1	107
2020-07-13	Australia	244	9797	1	108
2020-07-14	Australia	183	9980	0	108
2020-07-15	Australia	271	10251	0	108
2020-07-16	Australia	244	10495	3	111
2020-07-17	Australia	315	10810	2	113
2020-07-18	Australia	425	11235	3	116
2020-07-19	Australia	206	11441	2	118
2020-07-20	Australia	361	11802	4	122
2020-07-21	Australia	267	12069	1	123
2020-07-22	Australia	359	12428	3	126
2020-07-23	Australia	468	12896	2	128
2020-07-24	Australia	410	13306	5	133
2020-07-25	Australia	289	13595	6	139
2020-07-26	Australia	355	13950	6	145
2020-07-27	Australia	453	14403	10	155
2020-07-28	Australia	532	14935	6	161
2020-07-29	Australia	369	15304	6	167
2020-07-30	Australia	278	15582	9	176
2020-07-31	Australia	721	16303	13	189
2020-08-01	Australia	602	16905	7	196
2020-08-02	Australia	377	17282	4	200
2020-08-03	Australia	641	17923	8	208
2020-08-04	Australia	395	18318	13	221
2020-08-05	Australia	411	18729	11	232
2020-08-06	Australia	715	19444	15	247
2020-08-07	Australia	418	19862	8	255
2020-08-08	Australia	410	20272	11	266
2020-08-09	Australia	426	20698	12	278
2020-08-10	Australia	386	21084	17	295
2020-08-11	Australia	313	21397	18	313
2020-08-12	Australia	316	21713	18	331
2020-08-13	Australia	414	22127	21	352
2020-08-14	Australia	231	22358	9	361
2020-08-15	Australia	385	22743	14	375
2020-08-16	Australia	292	23035	4	379
2020-08-17	Australia	253	23288	17	396
2020-08-18	Australia	271	23559	25	421
2020-08-19	Australia	214	23773	17	438
2020-08-20	Australia	220	23993	12	450
2020-08-21	Australia	243	24236	13	463
2020-08-22	Australia	171	24407	9	472
2020-08-23	Australia	195	24602	13	485
2020-08-24	Australia	210	24812	17	502
2020-08-25	Australia	104	24916	15	517
2020-08-26	Australia	137	25053	8	525
2020-08-27	Australia	152	25205	24	549
2020-08-28	Australia	117	25322	23	572
2020-08-29	Australia	126	25448	11	583
2020-08-30	Australia	99	25547	17	600
2020-08-31	Australia	123	25670	11	611
2020-09-01	Australia	76	25746	41	652
2020-09-02	Australia	73	25819	5	657
2020-09-03	Australia	104	25923	6	663
2020-09-04	Australia	126	26049	15	678
2020-09-05	Australia	87	26136	59	737
2020-09-06	Australia	71	26207	11	748
2020-09-07	Australia	72	26279	5	753
2020-09-08	Australia	43	26322	9	762
2020-09-09	Australia	52	26374	8	770
2020-09-10	Australia	91	26465	11	781
2020-09-11	Australia	48	26513	7	788
2020-09-12	Australia	52	26565	9	797
2020-09-13	Australia	42	26607	6	803
2020-09-14	Australia	44	26651	7	810
2020-09-15	Australia	41	26692	6	816
2020-09-16	Australia	46	26738	0	816
2020-09-17	Australia	41	26779	8	824
2020-09-18	Australia	34	26813	8	832
2020-09-19	Australia	48	26861	5	837
2020-09-20	Australia	24	26885	7	844
2020-09-21	Australia	13	26898	5	849
2020-09-22	Australia	14	26912	2	851
2020-09-23	Australia	30	26942	3	854
2020-09-24	Australia	31	26973	5	859
2020-09-25	Australia	10	26983	2	861
2020-09-26	Australia	17	27000	8	869
2020-09-27	Australia	16	27016	1	870
2020-09-28	Australia	24	27040	2	872
2020-09-29	Australia	4	27044	3	875
2020-09-30	Australia	19	27063	7	882
2020-10-01	Australia	15	27078	4	886
2020-10-02	Australia	18	27096	2	888
2020-10-03	Australia	17	27113	2	890
2020-10-04	Australia	8	27121	3	893
2020-10-05	Australia	15	27136	1	894
2020-10-06	Australia	13	27149	0	894
2020-10-07	Australia	25	27174	1	895
2020-10-08	Australia	8	27182	2	897
2020-10-09	Australia	24	27206	0	897
2020-10-10	Australia	23	27229	0	897
2020-10-11	Australia	15	27244	0	897
2020-10-12	Australia	20	27264	1	898
2020-10-13	Australia	22	27286	0	898
2020-10-14	Australia	31	27317	1	899
2020-10-15	Australia	24	27341	5	904
2020-10-16	Australia	21	27362	0	904
2020-10-17	Australia	9	27371	0	904
2020-10-18	Australia	12	27383	0	904
2020-10-19	Australia	7	27390	0	904
2020-10-20	Australia	9	27399	1	905
2020-10-21	Australia	31	27430	0	905
2020-10-22	Australia	14	27444	0	905
2020-10-23	Australia	22	27466	0	905
2020-10-24	Australia	18	27484	0	905
2020-10-25	Australia	15	27499	0	905
2020-10-26	Australia	21	27520	0	905
2020-10-27	Australia	7	27527	0	905
2020-10-28	Australia	14	27541	0	905
2020-10-29	Australia	13	27554	2	907
2020-10-30	Australia	15	27569	0	907
2020-10-31	Australia	13	27582	0	907
2020-11-01	Australia	8	27590	0	907
2020-11-02	Australia	5	27595	0	907
2020-11-03	Australia	7	27602	0	907
2020-11-04	Australia	8	27610	0	907
2020-11-05	Australia	12	27622	0	907
2020-11-06	Australia	11	27633	0	907
2020-11-07	Australia	12	27645	0	907
2020-11-08	Australia	7	27652	0	907
2020-11-09	Australia	6	27658	0	907
2020-11-10	Australia	10	27668	0	907
2020-11-11	Australia	10	27678	0	907
2020-11-12	Australia	8	27686	0	907
2020-11-13	Australia	12	27698	0	907
2020-11-14	Australia	5	27703	0	907
2020-11-15	Australia	8	27711	0	907
2020-11-16	Australia	14	27725	0	907
2020-11-17	Australia	25	27750	0	907
2020-11-18	Australia	6	27756	0	907
2020-11-19	Australia	21	27777	0	907
2020-11-20	Australia	7	27784	0	907
2020-11-21	Australia	5	27789	0	907
2020-11-22	Australia	18	27807	0	907
2020-11-23	Australia	14	27821	0	907
2020-11-24	Australia	14	27835	0	907
2020-11-25	Australia	13	27848	0	907
2020-11-26	Australia	6	27854	0	907
2020-11-27	Australia	13	27867	0	907
2020-11-28	Australia	7	27874	0	907
2020-11-29	Australia	11	27885	0	907
2020-11-30	Australia	8	27893	0	907
2020-12-01	Australia	11	27904	1	908
2020-12-02	Australia	8	27912	0	908
2020-12-03	Australia	11	27923	0	908
2020-12-04	Australia	16	27939	0	908
2020-12-05	Australia	10	27949	0	908
2020-12-06	Australia	7	27956	0	908
2020-12-07	Australia	9	27965	0	908
2020-12-08	Australia	7	27972	0	908
2020-12-09	Australia	15	27987	0	908
2020-12-10	Australia	6	27993	0	908
2020-12-11	Australia	7	28000	0	908
2020-12-12	Australia	12	28012	0	908
2020-12-13	Australia	13	28025	0	908
2020-12-14	Australia	6	28031	0	908
2020-12-15	Australia	8	28039	0	908
2020-12-16	Australia	8	28047	0	908
2020-12-17	Australia	12	28059	0	908
2020-12-18	Australia	13	28072	0	908
2020-12-19	Australia	22	28094	0	908
2020-12-20	Australia	34	28128	0	908
2020-12-21	Australia	43	28171	0	908
2020-12-22	Australia	27	28198	0	908
2020-12-23	Australia	21	28219	0	908
2020-12-24	Australia	19	28238	0	908
2020-12-25	Australia	24	28262	0	908
2020-12-26	Australia	0	28262	0	908
2020-12-27	Australia	34	28296	0	908
2020-12-28	Australia	16	28312	0	908
2020-12-29	Australia	25	28337	1	909
2020-12-30	Australia	13	28350	0	909
2020-12-31	Australia	31	28381	0	909
2021-01-01	Australia	27	28408	0	909
2021-01-02	Australia	19	28427	0	909
2021-01-03	Australia	35	28462	0	909
2021-01-04	Australia	21	28483	0	909
2021-01-05	Australia	21	28504	0	909
2021-01-06	Australia	15	28519	0	909
2021-01-07	Australia	17	28536	0	909
2021-01-08	Australia	11	28547	0	909
2021-01-09	Australia	24	28571	0	909
2021-01-10	Australia	11	28582	0	909
2021-01-11	Australia	13	28595	0	909
2021-01-12	Australia	19	28614	0	909
2021-01-13	Australia	20	28634	0	909
2021-01-14	Australia	16	28650	0	909
2021-01-15	Australia	8	28658	0	909
2021-01-16	Australia	11	28669	0	909
2021-01-17	Australia	20	28689	0	909
2021-01-18	Australia	19	28708	0	909
2021-01-19	Australia	13	28721	0	909
2021-01-20	Australia	9	28730	0	909
2021-01-21	Australia	10	28740	0	909
2021-01-22	Australia	10	28750	0	909
2021-01-23	Australia	5	28755	0	909
2021-01-24	Australia	6	28761	0	909
2021-01-25	Australia	5	28766	0	909
2021-01-26	Australia	11	28777	0	909
2021-01-27	Australia	3	28780	0	909
2021-01-28	Australia	6	28786	0	909
2021-01-29	Australia	8	28794	0	909
2021-01-30	Australia	6	28800	0	909
2021-01-31	Australia	6	28806	0	909
2021-02-01	Australia	5	28811	0	909
2021-02-02	Australia	7	28818	0	909
2021-02-03	Australia	6	28824	0	909
2021-02-04	Australia	5	28829	0	909
2021-02-05	Australia	9	28838	0	909
2021-02-06	Australia	4	28842	0	909
2021-02-07	Australia	6	28848	0	909
2021-02-08	Australia	2	28850	0	909
2021-02-09	Australia	7	28857	0	909
2021-02-10	Australia	3	28860	0	909
2021-02-11	Australia	11	28871	0	909
2021-02-12	Australia	8	28879	0	909
2021-02-13	Australia	7	28886	0	909
2021-02-14	Australia	6	28892	0	909
2021-02-15	Australia	6	28898	0	909
2021-02-16	Australia	2	28900	0	909
2021-02-17	Australia	5	28905	0	909
2021-02-18	Australia	6	28911	0	909
2021-02-19	Australia	1	28912	0	909
2021-02-20	Australia	6	28918	0	909
2021-02-21	Australia	2	28920	0	909
2021-02-22	Australia	6	28926	0	909
2021-02-23	Australia	4	28930	0	909
2021-02-24	Australia	7	28937	0	909
2021-02-25	Australia	2	28939	0	909
2021-02-26	Australia	8	28947	0	909
2021-02-27	Australia	11	28958	0	909
2021-02-28	Australia	7	28965	0	909
2021-03-01	Australia	5	28970	0	909
2021-03-02	Australia	8	28978	0	909
2021-03-03	Australia	8	28986	0	909
2021-03-04	Australia	10	28996	0	909
2021-03-05	Australia	6	29002	0	909
2021-03-06	Australia	18	29020	0	909
2021-03-07	Australia	10	29030	0	909
2021-03-08	Australia	7	29037	0	909
2021-03-09	Australia	9	29046	0	909
2021-03-10	Australia	15	29061	0	909
2021-03-11	Australia	14	29075	0	909
2021-03-12	Australia	15	29090	0	909
2021-03-13	Australia	12	29102	0	909
2021-03-14	Australia	10	29112	0	909
2021-03-15	Australia	5	29117	0	909
2021-03-16	Australia	13	29130	0	909
2021-03-17	Australia	7	29137	0	909
2021-03-18	Australia	16	29153	0	909
2021-03-19	Australia	13	29166	0	909
2021-03-20	Australia	17	29183	0	909
2021-03-21	Australia	9	29192	0	909
2021-03-22	Australia	4	29196	0	909
2021-03-23	Australia	10	29206	0	909
2021-03-24	Australia	5	29211	0	909
2021-03-25	Australia	9	29220	0	909
2021-03-26	Australia	8	29228	0	909
2021-03-27	Australia	12	29240	0	909
2021-03-28	Australia	12	29252	0	909
2021-03-29	Australia	8	29260	0	909
2021-03-30	Australia	18	29278	0	909
2021-03-31	Australia	18	29296	0	909
2021-04-01	Australia	8	29304	0	909
2021-04-02	Australia	18	29322	0	909
2021-04-03	Australia	13	29335	0	909
2021-04-04	Australia	6	29341	0	909
2021-04-05	Australia	7	29348	0	909
2021-04-06	Australia	9	29357	0	909
2021-04-07	Australia	8	29365	0	909
2021-04-08	Australia	14	29379	0	909
2021-04-09	Australia	6	29385	0	909
2021-04-10	Australia	5	29390	0	909
2021-04-11	Australia	6	29396	0	909
2021-04-12	Australia	9	29405	0	909
2021-04-13	Australia	14	29419	0	909
2021-04-14	Australia	18	29437	1	910
2021-04-15	Australia	14	29451	0	910
2021-04-16	Australia	18	29469	0	910
2021-04-17	Australia	15	29484	0	910
2021-04-18	Australia	21	29505	0	910
2021-04-19	Australia	14	29519	0	910
2021-04-20	Australia	24	29543	0	910
2021-04-21	Australia	16	29559	0	910
2021-04-22	Australia	19	29578	0	910
2021-04-23	Australia	24	29602	0	910
2021-04-24	Australia	37	29639	0	910
2021-04-25	Australia	19	29658	0	910
2021-04-26	Australia	8	29666	0	910
2021-04-27	Australia	29	29695	0	910
2021-04-28	Australia	30	29725	0	910
2021-04-29	Australia	24	29749	0	910
2021-04-30	Australia	30	29779	0	910
2021-05-01	Australia	22	29801	0	910
2021-05-02	Australia	11	29812	0	910
2021-05-03	Australia	14	29826	0	910
2021-05-04	Australia	15	29841	0	910
2021-05-05	Australia	11	29852	0	910
2021-05-06	Australia	13	29865	0	910
2021-05-07	Australia	21	29886	0	910
2021-05-08	Australia	11	29897	0	910
2021-05-09	Australia	9	29906	0	910
2021-05-10	Australia	17	29923	0	910
2021-05-11	Australia	8	29931	0	910
2021-05-12	Australia	8	29939	0	910
2021-05-13	Australia	8	29947	0	910
2021-05-14	Australia	8	29955	0	910
2021-05-15	Australia	2	29957	0	910
2021-05-16	Australia	10	29967	0	910
2021-05-17	Australia	8	29975	0	910
2021-05-18	Australia	3	29978	0	910
2021-05-19	Australia	10	29988	0	910
2021-05-20	Australia	3	29991	0	910
2021-05-21	Australia	6	29997	0	910
2021-05-22	Australia	3	30000	0	910
2021-05-23	Australia	4	30004	0	910
2021-05-24	Australia	7	30011	0	910
2021-05-25	Australia	10	30021	0	910
2021-05-26	Australia	9	30030	0	910
2021-05-27	Australia	18	30048	0	910
2021-05-28	Australia	15	30063	0	910
2021-05-29	Australia	10	30073	0	910
2021-05-30	Australia	10	30083	0	910
2021-05-31	Australia	15	30098	0	910
2021-06-01	Australia	8	30106	0	910
2021-06-02	Australia	12	30118	0	910
2021-06-03	Australia	12	30130	0	910
2021-06-04	Australia	7	30137	0	910
2021-06-05	Australia	13	30150	0	910
2021-06-06	Australia	8	30158	0	910
2021-06-07	Australia	17	30175	0	910
2021-06-08	Australia	20	30195	0	910
2021-06-09	Australia	9	30204	0	910
2021-06-10	Australia	6	30210	0	910
2021-06-11	Australia	16	30226	0	910
2021-06-12	Australia	3	30229	0	910
2021-06-13	Australia	8	30237	0	910
2021-06-14	Australia	11	30248	0	910
2021-06-15	Australia	14	30262	0	910
2021-06-16	Australia	12	30274	0	910
2021-06-17	Australia	17	30291	0	910
2021-06-18	Australia	11	30302	0	910
2021-06-19	Australia	11	30313	0	910
2021-06-20	Australia	10	30323	0	910
2021-06-21	Australia	8	30331	0	910
2021-06-22	Australia	25	30356	0	910
2021-06-23	Australia	10	30366	0	910
2021-06-24	Australia	12	30378	0	910
2021-06-25	Australia	30	30408	0	910
2021-06-26	Australia	14	30422	0	910
2021-06-27	Australia	35	30457	0	910
2021-06-28	Australia	42	30499	0	910
2021-06-29	Australia	29	30528	0	910
2021-06-30	Australia	34	30562	0	910
2021-07-01	Australia	48	30610	0	910
2021-07-02	Australia	33	30643	0	910
2021-07-03	Australia	42	30685	0	910
2021-07-04	Australia	49	30734	0	910
2021-07-05	Australia	23	30757	0	910
2021-07-06	Australia	46	30803	0	910
2021-07-07	Australia	29	30832	0	910
2021-07-08	Australia	29	30861	0	910
2021-07-09	Australia	44	30905	0	910
2021-07-10	Australia	50	30955	0	910
2021-07-11	Australia	62	31017	0	910
2021-07-12	Australia	86	31103	0	910
2021-07-13	Australia	121	31224	1	911
2021-07-14	Australia	99	31323	1	912
2021-07-15	Australia	108	31431	0	912
2021-07-16	Australia	85	31516	0	912
2021-07-17	Australia	116	31632	0	912
2021-07-18	Australia	139	31771	1	913
2021-07-19	Australia	127	31898	1	914
2021-07-20	Australia	119	32017	0	914
2021-07-21	Australia	110	32127	1	915
2021-07-22	Australia	141	32268	0	915
2021-07-23	Australia	159	32427	0	915
2021-07-24	Australia	150	32577	0	915
2021-07-25	Australia	178	32755	1	916
2021-07-26	Australia	161	32916	2	918
2021-07-27	Australia	165	33081	0	918
2021-07-28	Australia	186	33267	2	920
2021-07-29	Australia	204	33471	1	921
2021-07-30	Australia	261	33732	1	922
2021-07-31	Australia	177	33909	1	923
2021-08-01	Australia	218	34127	0	923
2021-08-02	Australia	255	34382	1	924
2021-08-03	Australia	228	34610	0	924
2021-08-04	Australia	221	34831	1	925
2021-08-05	Australia	251	35082	0	925
2021-08-06	Australia	297	35379	2	927
2021-08-07	Australia	303	35682	5	932
2021-08-08	Australia	356	36038	3	935
2021-08-09	Australia	291	36329	1	936
2021-08-10	Australia	297	36626	4	940
2021-08-11	Australia	378	37004	1	941
2021-08-12	Australia	368	37372	3	944
2021-08-13	Australia	382	37754	3	947
2021-08-14	Australia	407	38161	1	948
2021-08-15	Australia	489	38650	5	953
2021-08-16	Australia	441	39091	5	958
2021-08-17	Australia	508	39599	7	965
2021-08-18	Australia	490	40089	2	967
2021-08-19	Australia	674	40763	3	970
2021-08-20	Australia	748	41511	1	971
2021-08-21	Australia	705	42216	3	974
2021-08-22	Australia	895	43111	4	978
2021-08-23	Australia	902	44013	3	981
2021-08-24	Australia	895	44908	3	984
2021-08-25	Australia	825	45733	0	984
2021-08-26	Australia	976	46709	2	986
2021-08-27	Australia	1120	47829	3	989
2021-08-28	Australia	975	48804	2	991
2021-08-29	Australia	1124	49928	2	993
2021-08-30	Australia	1315	51243	6	999
2021-08-31	Australia	1351	52594	3	1002
2021-09-01	Australia	1235	53829	4	1006
2021-09-02	Australia	1253	55082	6	1012
2021-09-03	Australia	1482	56564	7	1019
2021-09-04	Australia	1627	58191	13	1032
2021-09-05	Australia	1731	59922	4	1036
2021-09-06	Australia	1684	61606	3	1039
2021-09-07	Australia	1528	63134	5	1044
2021-09-08	Australia	1462	64596	9	1053
2021-09-09	Australia	1697	66293	7	1060
2021-09-10	Australia	1717	68010	6	1066
2021-09-11	Australia	1908	69918	10	1076
2021-09-12	Australia	2014	71932	8	1084
2021-09-13	Australia	1641	73573	7	1091
2021-09-14	Australia	1716	75289	7	1098
2021-09-15	Australia	1557	76846	4	1102
2021-09-16	Australia	1671	78517	14	1116
2021-09-17	Australia	1885	80402	12	1128
2021-09-18	Australia	1769	82171	10	1138
2021-09-19	Australia	1848	84019	10	1148
2021-09-20	Australia	1567	85586	14	1162
2021-09-21	Australia	1481	87067	5	1167
2021-09-22	Australia	1621	88688	11	1178
2021-09-23	Australia	1641	90329	8	1186
2021-09-24	Australia	1850	92179	10	1196
2021-09-25	Australia	1741	93920	12	1208
2021-09-26	Australia	1850	95770	12	1220
2021-09-27	Australia	1749	97519	11	1231
2021-09-28	Australia	1491	99010	14	1245
2021-09-29	Australia	1874	100884	11	1256
2021-09-30	Australia	1820	102704	22	1278
2021-10-01	Australia	2389	105093	11	1289
2021-10-02	Australia	1862	106955	18	1307
2021-10-03	Australia	2505	109460	14	1321
2021-10-04	Australia	1909	111369	13	1334
2021-10-05	Australia	2025	113394	10	1344
2021-10-06	Australia	2386	115780	13	1357
2021-10-07	Australia	1990	117770	16	1373
2021-10-08	Australia	2273	120043	16	1389
2021-10-09	Australia	2463	122506	16	1405
2021-10-10	Australia	2545	125051	16	1421
2021-10-11	Australia	2372	127423	11	1432
2021-10-12	Australia	2096	129519	16	1448
2021-10-13	Australia	1851	131370	13	1461
2021-10-14	Australia	2013	133383	0	1461
2021-10-15	Australia	2752	136135	35	1496
2021-10-16	Australia	2556	138691	10	1506
2021-10-17	Australia	2271	140962	9	1515
2021-10-18	Australia	2115	143077	16	1531
2021-10-19	Australia	2151	145228	12	1543
2021-10-20	Australia	2020	147248	15	1558
2021-10-21	Australia	2052	149300	19	1577
2021-10-22	Australia	2643	151943	13	1590
2021-10-23	Australia	2322	154265	21	1611
2021-10-24	Australia	2041	156306	11	1622
2021-10-25	Australia	2160	158466	15	1637
2021-10-26	Australia	1741	160207	11	1648
2021-10-27	Australia	1712	161919	5	1653
2021-10-28	Australia	1760	163679	16	1669
2021-10-29	Australia	2174	165853	27	1696
2021-10-30	Australia	1901	167754	12	1708
2021-10-31	Australia	1483	169237	14	1722
2021-11-01	Australia	1180	170417	12	1734
2021-11-02	Australia	1578	171995	9	1743
2021-11-03	Australia	1133	173128	13	1756
2021-11-04	Australia	1112	174240	12	1768
2021-11-05	Australia	1573	175813	13	1781
2021-11-06	Australia	1555	177368	14	1795
2021-11-07	Australia	1506	178874	10	1805
2021-11-08	Australia	1378	180252	10	1815
2021-11-09	Australia	1305	181557	12	1827
2021-11-10	Australia	1282	182839	14	1841
2021-11-11	Australia	1199	184038	17	1858
2021-11-12	Australia	1589	185627	4	1862
2021-11-13	Australia	1378	187005	11	1873
2021-11-14	Australia	1466	188471	4	1877
2021-11-15	Australia	1093	189564	5	1882
2021-11-16	Australia	1019	190583	6	1888
2021-11-17	Australia	1013	191596	10	1898
2021-11-18	Australia	1221	192817	9	1907
2021-11-19	Australia	1302	194119	15	1922
2021-11-20	Australia	1495	195614	11	1933
2021-11-21	Australia	1352	196966	5	1938
2021-11-22	Australia	1462	198428	4	1942
2021-11-23	Australia	1206	199634	6	1948
2021-11-24	Australia	1009	200643	20	1968
2021-11-25	Australia	1452	202095	5	1973
2021-11-26	Australia	1555	203650	5	1978
2021-11-27	Australia	1599	205249	7	1985
2021-11-28	Australia	1476	206725	5	1990
2021-11-29	Australia	1243	207968	4	1994
2021-11-30	Australia	1165	209133	3	1997
2021-12-01	Australia	1081	210214	9	2006
2021-12-02	Australia	1423	211637	5	2011
2021-12-03	Australia	1723	213360	10	2021
2021-12-04	Australia	1507	214867	10	2031
2021-12-05	Australia	1687	216554	11	2042
2021-12-06	Australia	1268	217822	8	2050
2021-12-07	Australia	1282	219104	6	2056
2021-12-08	Australia	1428	220532	9	2065
2021-12-09	Australia	1711	222243	7	2072
2021-12-10	Australia	1669	223912	10	2082
2021-12-11	Australia	1702	225614	2	2084
2021-12-12	Australia	1745	227359	16	2100
2021-12-13	Australia	1539	228898	4	2104
2021-12-14	Australia	1838	230736	2	2106
2021-12-15	Australia	2007	232743	7	2113
2021-12-16	Australia	2803	235546	4	2117
2021-12-17	Australia	3423	238969	9	2126
2021-12-18	Australia	3714	242683	8	2134
2021-12-19	Australia	4091	246774	8	2142
2021-12-20	Australia	3921	250695	4	2146
2021-12-21	Australia	3937	254632	0	2146
2021-12-22	Australia	4546	259178	8	2154
2021-12-23	Australia	5680	264858	8	2162
2021-12-24	Australia	8684	273542	11	2173
2021-12-25	Australia	8835	282377	9	2182
2021-12-26	Australia	9957	292334	0	2182
2021-12-27	Australia	9570	301904	8	2190
2021-12-28	Australia	10118	312022	7	2197
2021-12-29	Australia	11173	323195	5	2202
2021-12-30	Australia	18141	341336	8	2210
2021-12-31	Australia	21222	362558	16	2226
2022-01-01	Australia	32827	395385	13	2239
2022-01-02	Australia	35189	430574	14	2253
2022-01-03	Australia	32145	462719	6	2259
2022-01-04	Australia	37118	499837	7	2266
2022-01-05	Australia	47502	547339	5	2271
2022-01-06	Australia	64531	611870	18	2289
2022-01-07	Australia	72021	683891	12	2301
2022-01-08	Australia	77701	761592	18	2319
2022-01-09	Australia	89061	850653	26	2345
2022-01-10	Australia	73340	923993	22	2367
2022-01-11	Australia	51475	975468	22	2389
2022-01-12	Australia	68387	1043855	27	2416
2022-01-13	Australia	83053	1126908	49	2465
2022-01-14	Australia	69509	1196417	57	2522
2022-01-15	Australia	65731	1262148	0	2522
2022-01-16	Australia	61069	1323217	111	2633
2022-01-17	Australia	55232	1378449	35	2668
2022-01-18	Australia	44267	1422716	26	2694
2022-01-19	Australia	35054	1457770	61	2755
2022-01-20	Australia	47753	1505523	86	2841
2022-01-21	Australia	44447	1549970	55	2896
2022-01-22	Australia	41096	1591066	93	2989
2022-01-23	Australia	34759	1625825	74	3063
2022-01-24	Australia	32623	1658448	40	3103
2022-01-25	Australia	23609	1682057	51	3154
2022-01-26	Australia	25379	1707436	71	3225
2022-01-27	Australia	75059	1782495	105	3330
2022-01-28	Australia	34102	1816597	72	3402
2022-01-29	Australia	35292	1851889	133	3535
2022-01-30	Australia	29896	1881785	93	3628
2022-01-31	Australia	270386	2152171	88	3716
2022-02-01	Australia	30219	2182390	42	3758
2022-02-02	Australia	35510	2217900	77	3835
2022-02-03	Australia	36093	2253993	69	3904
2022-02-04	Australia	32817	2286810	85	3989
2022-02-05	Australia	28771	2315581	84	4073
2022-02-06	Australia	25413	2340994	83	4156
2022-02-07	Australia	20858	2361852	45	4201
2022-02-08	Australia	19193	2381045	46	4247
2022-02-09	Australia	24547	2405592	56	4303
2022-02-10	Australia	27686	2433278	63	4366
2022-02-11	Australia	25880	2459158	65	4431
2022-02-12	Australia	24031	2483189	48	4479
2022-02-13	Australia	19884	2503073	67	4546
2022-02-14	Australia	21111	2524184	47	4593
2022-02-15	Australia	35056	2559240	0	4593
2022-02-16	Australia	21155	2580395	76	4669
2022-02-17	Australia	25794	2606189	63	4732
2022-02-18	Australia	24532	2630721	66	4798
2022-02-19	Australia	22872	2653593	37	4835
2022-02-20	Australia	19716	2673309	45	4880
2022-02-21	Australia	14834	2688143	33	4913
2022-02-22	Australia	13175	2701318	16	4929
2022-02-23	Australia	21219	2722537	36	4965
2022-02-24	Australia	23843	2746380	61	5026
2022-02-25	Australia	25802	2772182	60	5086
2022-02-26	Australia	18267	2790449	11	5097
2022-02-27	Australia	20057	2810506	35	5132
2022-02-28	Australia	16218	2826724	27	5159
2022-03-01	Australia	15093	2841817	12	5171
2022-03-02	Australia	21387	2863204	41	5212
2022-03-03	Australia	25513	2888717	60	5272
2022-03-04	Australia	29007	2917724	45	5317
2022-03-05	Australia	25338	2943062	38	5355
2022-03-06	Australia	23902	2966964	48	5403
2022-03-07	Australia	19948	2986912	13	5416
2022-03-08	Australia	20831	3007743	32	5448
2022-03-09	Australia	28758	3036501	16	5464
2022-03-10	Australia	30386	3066887	35	5499
2022-03-11	Australia	38020	3104907	21	5520
2022-03-12	Australia	29348	3134255	29	5549
2022-03-13	Australia	29512	3163767	22	5571
2022-03-14	Australia	26963	3190730	15	5586
2022-03-15	Australia	21740	3212470	5	5591
2022-03-16	Australia	258366	3470836	25	5616
2022-03-17	Australia	57638	3528474	23	5639
2022-03-18	Australia	52098	3580572	26	5665
2022-03-19	Australia	48765	3629337	29	5694
2022-03-20	Australia	47818	3677155	27	5721
2022-03-21	Australia	40039	3717194	9	5730
2022-03-22	Australia	37302	3754496	6	5736
2022-03-23	Australia	51986	3806482	27	5763
2022-03-24	Australia	61364	3867846	26	5789
2022-03-25	Australia	63107	3930953	35	5824
2022-03-26	Australia	60391	3991344	30	5854
2022-03-27	Australia	53839	4045183	28	5882
2022-03-28	Australia	46238	4091421	9	5891
2022-03-29	Australia	45008	4136429	6	5897
2022-03-30	Australia	59721	4196150	31	5928
2022-03-31	Australia	71063	4267213	34	5962
2022-04-01	Australia	59628	4326841	32	5994
2022-04-02	Australia	62307	4389148	347	6341
2022-04-03	Australia	55514	4444662	26	6367
2022-04-04	Australia	48211	4492873	17	6384
2022-04-05	Australia	36743	4529616	14	6398
2022-04-06	Australia	66158	4595774	37	6435
2022-04-07	Australia	61275	4657049	27	6462
2022-04-08	Australia	63589	4720638	33	6495
2022-04-09	Australia	59957	4780595	0	6495
2022-04-10	Australia	56636	4837231	55	6550
2022-04-11	Australia	41749	4878980	14	6564
2022-04-12	Australia	39731	4918711	5	6569
2022-04-13	Australia	46155	4964866	40	6609
2022-04-14	Australia	54397	5019263	39	6648
2022-04-15	Australia	54048	5073311	45	6693
2022-04-16	Australia	50907	5124218	0	6693
2022-04-17	Australia	43279	5167497	69	6762
2022-04-18	Australia	29713	5197210	15	6777
2022-04-19	Australia	41672	5238882	9	6786
2022-04-20	Australia	30322	5269204	21	6807
2022-04-21	Australia	51061	5320265	35	6842
2022-04-22	Australia	54137	5374402	51	6893
2022-04-23	Australia	50085	5424487	46	6939
2022-04-24	Australia	37992	5462479	31	6970
2022-04-25	Australia	27926	5490405	19	6989
2022-04-26	Australia	44202	5534607	13	7002
2022-04-27	Australia	33662	5568269	67	7069
2022-04-28	Australia	43767	5612036	44	7113
2022-04-29	Australia	47430	5659466	50	7163
2022-04-30	Australia	43151	5702617	26	7189
2022-05-01	Australia	31078	5733695	34	7223
2022-05-02	Australia	42227	5775922	8	7231
2022-05-03	Australia	27942	5803864	39	7270
2022-05-04	Australia	218878	6022742	41	7311
2022-05-05	Australia	45373	6068115	56	7367
2022-05-06	Australia	54842	6122957	57	7424
2022-05-07	Australia	42148	6165105	30	7454
2022-05-08	Australia	0	6165105	0	7454
2022-05-09	Australia	79471	6244576	59	7513
2022-05-10	Australia	35917	6280493	3	7516
2022-05-11	Australia	46641	6327134	49	7565
2022-05-12	Australia	57351	6384485	48	7613
2022-05-13	Australia	58073	6442558	57	7670
2022-05-14	Australia	440	6442998	3	7673
2022-05-15	Australia	54558	6497556	48	7721
2022-05-16	Australia	91715	6589271	0	7721
2022-05-17	Australia	40243	6629514	86	7807
2022-05-18	Australia	66665	6696179	66	7873
2022-05-19	Australia	57079	6753258	53	7926
2022-05-20	Australia	54416	6807674	50	7976
2022-05-21	Australia	50205	6857879	51	8027
2022-05-22	Australia	0	6857879	0	8027
2022-05-23	Australia	87626	6945505	0	8027
2022-05-24	Australia	32267	6977772	83	8110
2022-05-25	Australia	42433	7020205	68	8178
2022-05-26	Australia	46012	7066217	86	8264
2022-05-27	Australia	45735	7111952	71	8335
2022-05-28	Australia	0	7111952	39	8374
2022-05-29	Australia	40055	7152007	0	8374
2022-05-30	Australia	60972	7212979	0	8374
2022-05-31	Australia	25086	7238065	95	8469
2022-06-01	Australia	33748	7271813	52	8521
2022-06-02	Australia	35182	7306995	35	8556
2022-06-03	Australia	34983	7341978	56	8612
2022-06-04	Australia	31964	7373942	50	8662
2022-06-05	Australia	0	7373942	0	8662
2022-06-06	Australia	34385	7408327	75	8737
2022-06-07	Australia	33195	7441522	18	8755
2022-06-08	Australia	29270	7470792	47	8802
2022-06-09	Australia	33948	7504740	59	8861
2022-06-10	Australia	33282	7538022	58	8919
2022-06-11	Australia	30078	7568100	38	8957
2022-06-12	Australia	0	7568100	0	8957
2022-06-13	Australia	0	7568100	0	8957
2022-06-14	Australia	0	7568100	0	8957
2022-06-15	Australia	88374	7656474	0	8957
2022-06-16	Australia	30424	7686898	189	9146
2022-06-17	Australia	32821	7719719	71	9217
2022-06-18	Australia	30361	7750080	51	9268
2022-06-19	Australia	0	7750080	0	9268
2022-06-20	Australia	50110	7800190	6	9274
2022-06-21	Australia	20730	7820920	113	9387
2022-06-22	Australia	29295	7850215	58	9445
2022-06-23	Australia	32673	7882888	62	9507
2022-06-24	Australia	32186	7915074	51	9558
2022-06-25	Australia	31366	7946440	41	9599
2022-06-26	Australia	0	7946440	0	9599
2022-06-27	Australia	52739	7999179	86	9685
2022-06-28	Australia	22057	8021236	19	9704
2022-06-29	Australia	27472	8048708	0	9704
2022-06-30	Australia	45242	8093950	73	9777
2022-07-01	Australia	38260	8132210	60	9837
2022-07-02	Australia	24619	8156829	60	9897
2022-07-03	Australia	0	8156829	33	9930
2022-07-04	Australia	64231	8221060	0	9930
2022-07-05	Australia	33844	8254904	83	10013
2022-07-06	Australia	29417	8284321	26	10039
2022-07-07	Australia	27088	8311409	47	10086
2022-07-08	Australia	43118	8354527	45	10131
2020-01-03	Austria	0	0	0	0
2020-01-04	Austria	0	0	0	0
2020-01-05	Austria	0	0	0	0
2020-01-06	Austria	0	0	0	0
2020-01-07	Austria	0	0	0	0
2020-01-08	Austria	0	0	0	0
2020-01-09	Austria	0	0	0	0
2020-01-10	Austria	0	0	0	0
2020-01-11	Austria	0	0	0	0
2020-01-12	Austria	0	0	0	0
2020-01-13	Austria	0	0	0	0
2020-01-14	Austria	0	0	0	0
2020-01-15	Austria	0	0	0	0
2020-01-16	Austria	0	0	0	0
2020-01-17	Austria	0	0	0	0
2020-01-18	Austria	0	0	0	0
2020-01-19	Austria	0	0	0	0
2020-01-20	Austria	0	0	0	0
2020-01-21	Austria	0	0	0	0
2020-01-22	Austria	0	0	0	0
2020-01-23	Austria	0	0	0	0
2020-01-24	Austria	0	0	0	0
2020-01-25	Austria	0	0	0	0
2020-01-26	Austria	0	0	0	0
2020-01-27	Austria	0	0	0	0
2020-01-28	Austria	0	0	0	0
2020-01-29	Austria	0	0	0	0
2020-01-30	Austria	0	0	0	0
2020-01-31	Austria	0	0	0	0
2020-02-01	Austria	0	0	0	0
2020-02-02	Austria	0	0	0	0
2020-02-03	Austria	0	0	0	0
2020-02-04	Austria	0	0	0	0
2020-02-05	Austria	0	0	0	0
2020-02-06	Austria	0	0	0	0
2020-02-07	Austria	0	0	0	0
2020-02-08	Austria	0	0	0	0
2020-02-09	Austria	0	0	0	0
2020-02-10	Austria	0	0	0	0
2020-02-11	Austria	0	0	0	0
2020-02-12	Austria	0	0	0	0
2020-02-13	Austria	0	0	0	0
2020-02-14	Austria	0	0	0	0
2020-02-15	Austria	0	0	0	0
2020-02-16	Austria	0	0	0	0
2020-02-17	Austria	0	0	0	0
2020-02-18	Austria	0	0	0	0
2020-02-19	Austria	0	0	0	0
2020-02-20	Austria	0	0	0	0
2020-02-21	Austria	0	0	0	0
2020-02-22	Austria	0	0	0	0
2020-02-23	Austria	0	0	0	0
2020-02-24	Austria	0	0	0	0
2020-02-25	Austria	0	0	0	0
2020-02-26	Austria	1	1	0	0
2020-02-27	Austria	0	1	0	0
2020-02-28	Austria	0	1	0	0
2020-02-29	Austria	2	3	0	0
2020-03-01	Austria	4	7	0	0
2020-03-02	Austria	1	8	0	0
2020-03-03	Austria	4	12	0	0
2020-03-04	Austria	5	17	0	0
2020-03-05	Austria	6	23	0	0
2020-03-06	Austria	14	37	0	0
2020-03-07	Austria	9	46	0	0
2020-03-08	Austria	29	75	0	0
2020-03-09	Austria	23	98	0	0
2020-03-10	Austria	28	126	0	0
2020-03-11	Austria	22	148	0	0
2020-03-12	Austria	55	203	0	0
2020-03-13	Austria	109	312	0	0
2020-03-14	Austria	97	409	1	1
2020-03-15	Austria	182	591	0	1
2020-03-16	Austria	210	801	1	2
2020-03-17	Austria	198	999	1	3
2020-03-18	Austria	226	1225	2	5
2020-03-19	Austria	346	1571	2	7
2020-03-20	Austria	372	1943	5	12
2020-03-21	Austria	455	2398	3	15
2020-03-22	Austria	509	2907	5	20
2020-03-23	Austria	548	3455	6	26
2020-03-24	Austria	618	4073	8	34
2020-03-25	Austria	687	4760	12	46
2020-03-26	Austria	723	5483	10	56
2020-03-27	Austria	754	6237	9	65
2020-03-28	Austria	1056	7293	16	81
2020-03-29	Austria	807	8100	20	101
2020-03-30	Austria	617	8717	19	120
2020-03-31	Austria	547	9264	14	134
2020-04-01	Austria	673	9937	21	155
2020-04-02	Austria	550	10487	19	174
2020-04-03	Austria	548	11035	11	185
2020-04-04	Austria	438	11473	20	205
2020-04-05	Austria	411	11884	18	223
2020-04-06	Austria	253	12137	20	243
2020-04-07	Austria	183	12320	22	265
2020-04-08	Austria	306	12626	31	296
2020-04-09	Austria	289	12915	29	325
2020-04-10	Austria	290	13205	17	342
2020-04-11	Austria	276	13481	22	364
2020-04-12	Austria	357	13838	23	387
2020-04-13	Austria	203	14041	17	404
2020-04-14	Austria	111	14152	12	416
2020-04-15	Austria	87	14239	21	437
2020-04-16	Austria	150	14389	13	450
2020-04-17	Austria	129	14518	16	466
2020-04-18	Austria	111	14629	23	489
2020-04-19	Austria	100	14729	13	502
2020-04-20	Austria	60	14789	18	520
2020-04-21	Austria	47	14836	17	537
2020-04-22	Austria	68	14904	9	546
2020-04-23	Austria	70	14974	18	564
2020-04-24	Austria	73	15047	12	576
2020-04-25	Austria	60	15107	8	584
2020-04-26	Austria	79	15186	8	592
2020-04-27	Austria	62	15248	14	606
2020-04-28	Austria	35	15283	9	615
2020-04-29	Austria	70	15353	6	621
2020-04-30	Austria	49	15402	14	635
2020-05-01	Austria	61	15463	7	642
2020-05-02	Austria	54	15517	7	649
2020-05-03	Austria	37	15554	4	653
2020-05-04	Austria	28	15582	4	657
2020-05-05	Austria	12	15594	9	666
2020-05-06	Austria	30	15624	4	670
2020-05-07	Austria	54	15678	3	673
2020-05-08	Austria	46	15724	7	680
2020-05-09	Austria	40	15764	3	683
2020-05-10	Austria	49	15813	5	688
2020-05-11	Austria	30	15843	7	695
2020-05-12	Austria	15	15858	3	698
2020-05-13	Austria	65	15923	3	701
2020-05-14	Austria	38	15961	1	702
2020-05-15	Austria	52	16013	3	705
2020-05-16	Austria	54	16067	4	709
2020-05-17	Austria	81	16148	0	709
2020-05-18	Austria	15	16163	1	710
2020-05-19	Austria	26	16189	2	712
2020-05-20	Austria	58	16247	4	716
2020-05-21	Austria	61	16308	1	717
2020-05-22	Austria	30	16338	4	721
2020-05-23	Austria	31	16369	3	724
2020-05-24	Austria	28	16397	4	728
2020-05-25	Austria	24	16421	1	729
2020-05-26	Austria	31	16452	1	730
2020-05-27	Austria	25	16477	2	732
2020-05-28	Austria	22	16499	4	736
2020-05-29	Austria	50	16549	1	737
2020-05-30	Austria	19	16568	2	739
2020-05-31	Austria	42	16610	2	741
2020-06-01	Austria	32	16642	0	741
2020-06-02	Austria	5	16647	4	745
2020-06-03	Austria	19	16666	1	746
2020-06-04	Austria	16	16682	3	749
2020-06-05	Austria	53	16735	3	752
2020-06-06	Austria	17	16752	4	756
2020-06-07	Austria	67	16819	2	758
2020-06-08	Austria	31	16850	1	759
2020-06-09	Austria	25	16875	1	760
2020-06-10	Austria	24	16899	3	763
2020-06-11	Austria	15	16914	2	765
2020-06-12	Austria	34	16948	2	767
2020-06-13	Austria	22	16970	1	768
2020-06-14	Austria	37	17007	2	770
2020-06-15	Austria	22	17029	1	771
2020-06-16	Austria	18	17047	5	776
2020-06-17	Austria	53	17100	6	782
2020-06-18	Austria	19	17119	3	785
2020-06-19	Austria	31	17150	1	786
2020-06-20	Austria	32	17182	0	786
2020-06-21	Austria	52	17234	2	788
2020-06-22	Austria	32	17266	3	791
2020-06-23	Austria	29	17295	2	793
2020-06-24	Austria	31	17326	3	796
2020-06-25	Austria	43	17369	2	798
2020-06-26	Austria	35	17404	4	802
2020-06-27	Austria	44	17448	2	804
2020-06-28	Austria	74	17522	1	805
2020-06-29	Austria	45	17567	3	808
2020-06-30	Austria	62	17629	2	810
2020-07-01	Austria	49	17678	1	811
2020-07-02	Austria	101	17779	0	811
2020-07-03	Austria	95	17874	1	812
2020-07-04	Austria	80	17954	3	815
2020-07-05	Austria	134	18088	1	816
2020-07-06	Austria	106	18194	3	819
2020-07-07	Austria	76	18270	0	819
2020-07-08	Austria	68	18338	1	820
2020-07-09	Austria	91	18429	0	820
2020-07-10	Austria	118	18547	0	820
2020-07-11	Austria	72	18619	1	821
2020-07-12	Austria	105	18724	0	821
2020-07-13	Austria	90	18814	3	824
2020-07-14	Austria	52	18866	2	826
2020-07-15	Austria	99	18965	2	828
2020-07-16	Austria	123	19088	1	829
2020-07-17	Austria	129	19217	1	830
2020-07-18	Austria	141	19358	1	831
2020-07-19	Austria	124	19482	0	831
2020-07-20	Austria	81	19563	0	831
2020-07-21	Austria	87	19650	5	836
2020-07-22	Austria	90	19740	3	839
2020-07-23	Austria	137	19877	0	839
2020-07-24	Austria	162	20039	1	840
2020-07-25	Austria	117	20156	2	842
2020-07-26	Austria	153	20309	0	842
2020-07-27	Austria	112	20421	2	844
2020-07-28	Austria	101	20522	0	844
2020-07-29	Austria	96	20618	3	847
2020-07-30	Austria	153	20771	0	847
2020-07-31	Austria	102	20873	1	848
2020-08-01	Austria	190	21063	4	852
2020-08-02	Austria	123	21186	4	856
2020-08-03	Austria	62	21248	3	859
2020-08-04	Austria	70	21318	2	861
2020-08-05	Austria	93	21411	2	863
2020-08-06	Austria	83	21494	0	863
2020-08-07	Austria	159	21653	1	864
2020-08-08	Austria	119	21772	2	866
2020-08-09	Austria	90	21862	4	870
2020-08-10	Austria	104	21966	2	872
2020-08-11	Austria	72	22038	1	873
2020-08-12	Austria	158	22196	0	873
2020-08-13	Austria	187	22383	2	875
2020-08-14	Austria	190	22573	2	877
2020-08-15	Austria	251	22824	3	880
2020-08-16	Austria	349	23173	1	881
2020-08-17	Austria	156	23329	1	882
2020-08-18	Austria	169	23498	1	883
2020-08-19	Austria	259	23757	1	884
2020-08-20	Austria	252	24009	2	886
2020-08-21	Austria	347	24356	2	888
2020-08-22	Austria	331	24687	1	889
2020-08-23	Austria	302	24989	3	892
2020-08-24	Austria	229	25218	2	894
2020-08-25	Austria	193	25411	2	896
2020-08-26	Austria	243	25654	5	901
2020-08-27	Austria	301	25955	0	901
2020-08-28	Austria	320	26275	0	901
2020-08-29	Austria	225	26500	0	901
2020-08-30	Austria	395	26895	1	902
2020-08-31	Austria	237	27132	0	902
2020-09-01	Austria	224	27356	0	902
2020-09-02	Austria	220	27576	3	905
2020-09-03	Austria	286	27862	2	907
2020-09-04	Austria	429	28291	2	909
2020-09-05	Austria	366	28657	1	910
2020-09-06	Austria	380	29037	5	915
2020-09-07	Austria	217	29254	1	916
2020-09-08	Austria	367	29621	2	918
2020-09-09	Austria	396	30017	0	918
2020-09-10	Austria	552	30569	1	919
2020-09-11	Austria	692	31261	1	920
2020-09-12	Austria	598	31859	4	924
2020-09-13	Austria	930	32789	4	928
2020-09-14	Austria	414	33203	4	932
2020-09-15	Austria	414	33617	1	933
2020-09-16	Austria	820	34437	1	934
2020-09-17	Austria	723	35160	1	935
2020-09-18	Austria	854	36014	5	940
2020-09-19	Austria	806	36820	5	945
2020-09-20	Austria	874	37694	4	949
2020-09-21	Austria	667	38361	3	952
2020-09-22	Austria	471	38832	5	957
2020-09-23	Austria	582	39414	4	961
2020-09-24	Austria	719	40133	3	964
2020-09-25	Austria	804	40937	5	969
2020-09-26	Austria	658	41595	6	975
2020-09-27	Austria	762	42357	5	980
2020-09-28	Austria	591	42948	5	985
2020-09-29	Austria	546	43494	6	991
2020-09-30	Austria	738	44232	2	993
2020-10-01	Austria	759	44991	6	999
2020-10-02	Austria	854	45845	3	1002
2020-10-03	Austria	790	46635	8	1010
2020-10-04	Austria	1014	47649	6	1016
2020-10-05	Austria	718	48367	5	1021
2020-10-06	Austria	738	49105	10	1031
2020-10-07	Austria	927	50032	10	1041
2020-10-08	Austria	1076	51108	11	1052
2020-10-09	Austria	1274	52382	8	1060
2020-10-10	Austria	1110	53492	11	1071
2020-10-11	Austria	1260	54752	9	1080
2020-10-12	Austria	1014	55766	8	1088
2020-10-13	Austria	832	56598	14	1102
2020-10-14	Austria	1141	57739	10	1112
2020-10-15	Austria	1321	59060	7	1119
2020-10-16	Austria	1436	60496	8	1127
2020-10-17	Austria	1521	62017	6	1133
2020-10-18	Austria	1795	63812	10	1143
2020-10-19	Austria	1485	65297	16	1159
2020-10-20	Austria	1199	66496	9	1168
2020-10-21	Austria	1647	68143	15	1183
2020-10-22	Austria	1978	70121	13	1196
2020-10-23	Austria	2654	72775	20	1216
2020-10-24	Austria	3232	76007	19	1235
2020-10-25	Austria	3345	79352	20	1255
2020-10-26	Austria	2971	82323	16	1271
2020-10-27	Austria	2473	84796	23	1294
2020-10-28	Austria	2782	87578	26	1320
2020-10-29	Austria	4375	91953	31	1351
2020-10-30	Austria	4468	96421	35	1386
2020-10-31	Austria	5047	101468	43	1429
2020-11-01	Austria	5716	107184	41	1470
2020-11-02	Austria	4791	111975	52	1522
2020-11-03	Austria	4477	116452	33	1555
2020-11-04	Austria	5192	121644	41	1596
2020-11-05	Austria	6361	128005	56	1652
2020-11-06	Austria	7112	135117	65	1717
2020-11-07	Austria	6953	142070	61	1778
2020-11-08	Austria	8091	150161	46	1824
2020-11-09	Austria	5325	155486	75	1899
2020-11-10	Austria	5745	161231	55	1954
2020-11-11	Austria	6246	167477	80	2034
2020-11-12	Austria	7438	174915	72	2106
2020-11-13	Austria	9176	184091	91	2197
2020-11-14	Austria	8258	192349	99	2296
2020-11-15	Austria	7018	199367	99	2395
2020-11-16	Austria	5097	204464	96	2491
2020-11-17	Austria	4613	209077	85	2576
2020-11-18	Austria	6075	215152	104	2680
2020-11-19	Austria	7522	222674	105	2785
2020-11-20	Austria	6433	229107	94	2879
2020-11-21	Austria	6606	235713	117	2996
2020-11-22	Austria	6466	242179	127	3123
2020-11-23	Austria	5153	247332	118	3241
2020-11-24	Austria	2437	249769	105	3346
2020-11-25	Austria	4607	254376	122	3468
2020-11-26	Austria	5743	260119	105	3573
2020-11-27	Austria	5391	265510	123	3696
2020-11-28	Austria	5019	270529	120	3816
2020-11-29	Austria	4237	274766	130	3946
2020-11-30	Austria	3737	278503	136	4082
2020-12-01	Austria	2391	280894	121	4203
2020-12-02	Austria	3375	284269	135	4338
2020-12-03	Austria	3937	288206	144	4482
2020-12-04	Austria	3569	291775	137	4619
2020-12-05	Austria	3655	295430	145	4764
2020-12-06	Austria	3591	299021	139	4903
2020-12-07	Austria	2865	301886	123	5026
2020-12-08	Austria	2067	303953	106	5132
2020-12-09	Austria	2513	306466	132	5264
2020-12-10	Austria	2631	309097	117	5381
2020-12-11	Austria	2481	311578	133	5514
2020-12-12	Austria	3090	314668	122	5636
2020-12-13	Austria	2836	317504	139	5775
2020-12-14	Austria	2638	320142	105	5880
2020-12-15	Austria	2506	322648	104	5984
2020-12-16	Austria	2743	325391	118	6102
2020-12-17	Austria	2758	328149	97	6199
2020-12-18	Austria	2389	330538	105	6304
2020-12-19	Austria	1950	332488	108	6412
2020-12-20	Austria	2151	334639	96	6508
2020-12-21	Austria	1505	336144	95	6603
2020-12-22	Austria	1353	337497	91	6694
2020-12-23	Austria	2108	339605	89	6783
2020-12-24	Austria	2558	342163	114	6897
2020-12-25	Austria	2854	345017	99	6996
2020-12-26	Austria	1807	346824	86	7082
2020-12-27	Austria	1286	348110	70	7152
2020-12-28	Austria	1163	349273	94	7246
2020-12-29	Austria	1697	350970	64	7310
2020-12-30	Austria	2125	353095	89	7399
2020-12-31	Austria	2975	356070	83	7482
2021-01-01	Austria	2711	358781	78	7560
2021-01-02	Austria	2003	360784	73	7633
2021-01-03	Austria	1591	362375	69	7702
2021-01-04	Austria	1635	364010	69	7771
2021-01-05	Austria	1895	365905	57	7828
2021-01-06	Austria	2292	368197	75	7903
2021-01-07	Austria	2962	371159	61	7964
2021-01-08	Austria	2086	373245	69	8033
2021-01-09	Austria	2003	375248	71	8104
2021-01-10	Austria	2297	377545	52	8156
2021-01-11	Austria	1546	379091	48	8204
2021-01-12	Austria	1387	380478	60	8264
2021-01-13	Austria	1706	382184	69	8333
2021-01-14	Austria	2162	384346	72	8405
2021-01-15	Austria	1656	386002	64	8469
2021-01-16	Austria	1536	387538	61	8530
2021-01-17	Austria	1557	389095	63	8593
2021-01-18	Austria	1320	390415	70	8663
2021-01-19	Austria	1010	391425	52	8715
2021-01-20	Austria	1631	393056	65	8780
2021-01-21	Austria	1657	394713	57	8837
2021-01-22	Austria	1742	396455	45	8882
2021-01-23	Austria	1789	398244	64	8946
2021-01-24	Austria	1453	399697	50	8996
2021-01-25	Austria	1262	400959	70	9066
2021-01-26	Austria	947	401906	51	9117
2021-01-27	Austria	1425	403331	52	9169
2021-01-28	Austria	1585	404916	58	9227
2021-01-29	Austria	1472	406388	51	9278
2021-01-30	Austria	1421	407809	50	9328
2021-01-31	Austria	1487	409296	56	9384
2021-02-01	Austria	1099	410395	45	9429
2021-02-02	Austria	1134	411529	58	9487
2021-02-03	Austria	1219	412748	51	9538
2021-02-04	Austria	1642	414390	58	9596
2021-02-05	Austria	1520	415910	36	9632
2021-02-06	Austria	1270	417180	38	9670
2021-02-07	Austria	1365	418545	36	9706
2021-02-08	Austria	1148	419693	39	9745
2021-02-09	Austria	997	420690	40	9785
2021-02-10	Austria	1233	421923	37	9822
2021-02-11	Austria	1470	423393	40	9862
2021-02-12	Austria	1668	425061	41	9903
2021-02-13	Austria	1562	426623	37	9940
2021-02-14	Austria	1268	427891	34	9974
2021-02-15	Austria	1171	429062	35	10009
2021-02-16	Austria	1168	430230	31	10040
2021-02-17	Austria	1499	431729	34	10074
2021-02-18	Austria	1657	433386	28	10102
2021-02-19	Austria	1901	435287	38	10140
2021-02-20	Austria	1710	436997	30	10170
2021-02-21	Austria	2090	439087	23	10193
2021-02-22	Austria	1656	440743	34	10227
2021-02-23	Austria	1225	441968	32	10259
2021-02-24	Austria	1890	443858	36	10295
2021-02-25	Austria	1967	445825	36	10331
2021-02-26	Austria	2446	448271	35	10366
2021-02-27	Austria	1888	450159	28	10394
2021-02-28	Austria	2497	452656	25	10419
2021-03-01	Austria	2221	454877	32	10451
2021-03-02	Austria	1401	456278	32	10483
2021-03-03	Austria	2192	458470	22	10505
2021-03-04	Austria	2452	460922	30	10535
2021-03-05	Austria	2400	463322	27	10562
2021-03-06	Austria	2350	465672	24	10586
2021-03-07	Austria	2762	468434	30	10616
2021-03-08	Austria	2245	470679	34	10650
2021-03-09	Austria	1949	472628	23	10673
2021-03-10	Austria	2523	475151	24	10697
2021-03-11	Austria	2411	477562	32	10729
2021-03-12	Austria	2869	480431	30	10759
2021-03-13	Austria	3057	483488	34	10793
2021-03-14	Austria	3033	486521	32	10825
2021-03-15	Austria	2525	489046	33	10858
2021-03-16	Austria	1908	490954	30	10888
2021-03-17	Austria	2759	493713	35	10923
2021-03-18	Austria	2874	496587	33	10956
2021-03-19	Austria	3519	500106	40	10996
2021-03-20	Austria	3221	503327	30	11026
2021-03-21	Austria	3650	506977	43	11069
2021-03-22	Austria	2692	509669	30	11099
2021-03-23	Austria	2437	512106	36	11135
2021-03-24	Austria	3024	515130	38	11173
2021-03-25	Austria	3538	518668	22	11195
2021-03-26	Austria	3447	522115	28	11223
2021-03-27	Austria	3216	525331	37	11260
2021-03-28	Austria	3305	528636	28	11288
2021-03-29	Austria	2645	531281	29	11317
2021-03-30	Austria	3232	534513	34	11351
2021-03-31	Austria	2797	537310	37	11388
2021-04-01	Austria	3137	540447	33	11421
2021-04-02	Austria	3392	543839	38	11459
2021-04-03	Austria	3095	546934	36	11495
2021-04-04	Austria	3307	550241	42	11537
2021-04-05	Austria	2820	553061	38	11575
2021-04-06	Austria	2332	555393	47	11622
2021-04-07	Austria	2009	557402	32	11654
2021-04-08	Austria	2850	560252	25	11679
2021-04-09	Austria	2872	563124	50	11729
2021-04-10	Austria	2509	565633	36	11765
2021-04-11	Austria	3458	569091	36	11801
2021-04-12	Austria	1967	571058	34	11835
2021-04-13	Austria	2057	573115	39	11874
2021-04-14	Austria	2242	575357	35	11909
2021-04-15	Austria	3179	578536	33	11942
2021-04-16	Austria	2737	581273	40	11982
2021-04-17	Austria	2356	583629	33	12015
2021-04-18	Austria	2366	585995	34	12049
2021-04-19	Austria	2033	588028	39	12088
2021-04-20	Austria	2015	590043	29	12117
2021-04-21	Austria	2093	592136	30	12147
2021-04-22	Austria	2531	594667	46	12193
2021-04-23	Austria	2617	597284	25	12218
2021-04-24	Austria	2484	599768	34	12252
2021-04-25	Austria	1972	601740	18	12270
2021-04-26	Austria	1898	603638	28	12298
2021-04-27	Austria	1592	605230	19	12317
2021-04-28	Austria	1917	607147	29	12346
2021-04-29	Austria	2273	609420	24	12370
2021-04-30	Austria	2156	611576	31	12401
2021-05-01	Austria	2119	613695	27	12428
2021-05-02	Austria	1667	615362	18	12446
2021-05-03	Austria	1540	616902	31	12477
2021-05-04	Austria	1109	618011	31	12508
2021-05-05	Austria	1448	619459	24	12532
2021-05-06	Austria	1726	621185	27	12559
2021-05-07	Austria	1394	622579	20	12579
2021-05-08	Austria	1385	623964	23	12602
2021-05-09	Austria	1156	625120	23	12625
2021-05-10	Austria	1060	626180	15	12640
2021-05-11	Austria	745	626925	25	12665
2021-05-12	Austria	928	627853	15	12680
2021-05-13	Austria	1158	629011	13	12693
2021-05-14	Austria	997	630008	26	12719
2021-05-15	Austria	852	630860	11	12730
2021-05-16	Austria	637	631497	12	12742
2021-05-17	Austria	683	632180	15	12757
2021-05-18	Austria	521	632701	12	12769
2021-05-19	Austria	639	633340	12	12781
2021-05-20	Austria	845	634185	15	12796
2021-05-21	Austria	610	634795	3	12799
2021-05-22	Austria	661	635456	8	12807
2021-05-23	Austria	569	636025	14	12821
2021-05-24	Austria	509	636534	9	12830
2021-05-25	Austria	349	636883	12	12842
2021-05-26	Austria	407	637290	7	12849
2021-05-27	Austria	485	637775	10	12859
2021-05-28	Austria	607	638382	13	12872
2021-05-29	Austria	537	638919	11	12883
2021-05-30	Austria	424	639343	13	12896
2021-05-31	Austria	385	639728	9	12905
2021-06-01	Austria	328	640056	9	12914
2021-06-02	Austria	360	640416	7	12921
2021-06-03	Austria	489	640905	9	12930
2021-06-04	Austria	305	641210	10	12940
2021-06-05	Austria	351	641561	5	12945
2021-06-06	Austria	284	641845	5	12950
2021-06-07	Austria	326	642171	5	12955
2021-06-08	Austria	311	642482	6	12961
2021-06-09	Austria	307	642789	5	12966
2021-06-10	Austria	356	643145	4	12970
2021-06-11	Austria	287	643432	6	12976
2021-06-12	Austria	227	643659	4	12980
2021-06-13	Austria	198	643857	8	12988
2021-06-14	Austria	207	644064	5	12993
2021-06-15	Austria	103	644167	4	12997
2021-06-16	Austria	147	644314	4	13001
2021-06-17	Austria	180	644494	4	13005
2021-06-18	Austria	171	644665	3	13008
2021-06-19	Austria	131	644796	3	13011
2021-06-20	Austria	149	644945	7	13018
2021-06-21	Austria	108	645053	6	13024
2021-06-22	Austria	115	645168	5	13029
2021-06-23	Austria	102	645270	5	13034
2021-06-24	Austria	116	645386	1	13035
2021-06-25	Austria	99	645485	6	13041
2021-06-26	Austria	108	645593	3	13044
2021-06-27	Austria	117	645710	0	13044
2021-06-28	Austria	66	645776	3	13047
2021-06-29	Austria	73	645849	1	13048
2021-06-30	Austria	93	645942	2	13050
2021-07-01	Austria	106	646048	5	13055
2021-07-02	Austria	80	646128	3	13058
2021-07-03	Austria	108	646236	1	13059
2021-07-04	Austria	104	646340	6	13065
2021-07-05	Austria	68	646408	4	13069
2021-07-06	Austria	73	646481	2	13071
2021-07-07	Austria	103	646584	0	13071
2021-07-08	Austria	127	646711	3	13074
2021-07-09	Austria	148	646859	2	13076
2021-07-10	Austria	199	647058	2	13078
2021-07-11	Austria	178	647236	2	13080
2021-07-12	Austria	154	647390	2	13082
2021-07-13	Austria	184	647574	0	13082
2021-07-14	Austria	245	647819	1	13083
2021-07-15	Austria	273	648092	3	13086
2021-07-16	Austria	302	648394	4	13090
2021-07-17	Austria	352	648746	0	13090
2021-07-18	Austria	431	649177	3	13093
2021-07-19	Austria	336	649513	1	13094
2021-07-20	Austria	265	649778	1	13095
2021-07-21	Austria	336	650114	3	13098
2021-07-22	Austria	363	650477	1	13099
2021-07-23	Austria	419	650896	1	13100
2021-07-24	Austria	421	651317	1	13101
2021-07-25	Austria	342	651659	5	13106
2021-07-26	Austria	325	651984	1	13107
2021-07-27	Austria	316	652300	3	13110
2021-07-28	Austria	365	652665	2	13112
2021-07-29	Austria	547	653212	1	13113
2021-07-30	Austria	506	653718	0	13113
2021-07-31	Austria	532	654250	2	13115
2021-08-01	Austria	543	654793	3	13118
2021-08-02	Austria	420	655213	4	13122
2021-08-03	Austria	346	655559	3	13125
2021-08-04	Austria	402	655961	2	13127
2021-08-05	Austria	595	656556	3	13130
2021-08-06	Austria	497	657053	3	13133
2021-08-07	Austria	601	657654	5	13138
2021-08-08	Austria	571	658225	3	13141
2021-08-09	Austria	563	658788	1	13142
2021-08-10	Austria	436	659224	2	13144
2021-08-11	Austria	617	659841	2	13146
2021-08-12	Austria	874	660715	3	13149
2021-08-13	Austria	859	661574	0	13149
2021-08-14	Austria	968	662542	2	13151
2021-08-15	Austria	952	663494	3	13154
2021-08-16	Austria	832	664326	5	13159
2021-08-17	Austria	797	665123	1	13160
2021-08-18	Austria	876	665999	0	13160
2021-08-19	Austria	1213	667212	0	13160
2021-08-20	Austria	1293	668505	2	13162
2021-08-21	Austria	1310	669815	3	13165
2021-08-22	Austria	1287	671102	2	13167
2021-08-23	Austria	1106	672208	3	13170
2021-08-24	Austria	983	673191	2	13172
2021-08-25	Austria	1154	674345	6	13178
2021-08-26	Austria	1621	675966	2	13180
2021-08-27	Austria	1450	677416	6	13186
2021-08-28	Austria	1404	678820	3	13189
2021-08-29	Austria	1378	680198	6	13195
2021-08-30	Austria	1345	681543	9	13204
2021-08-31	Austria	1081	682624	3	13207
2021-09-01	Austria	1281	683905	3	13210
2021-09-02	Austria	1852	685757	4	13214
2021-09-03	Austria	1556	687313	4	13218
2021-09-04	Austria	1692	689005	8	13226
2021-09-05	Austria	1932	690937	6	13232
2021-09-06	Austria	1576	692513	9	13241
2021-09-07	Austria	1391	693904	9	13250
2021-09-08	Austria	1801	695705	4	13254
2021-09-09	Austria	2300	698005	8	13262
2021-09-10	Austria	2169	700174	8	13270
2021-09-11	Austria	2338	702512	10	13280
2021-09-12	Austria	2246	704758	11	13291
2021-09-13	Austria	1838	706596	7	13298
2021-09-14	Austria	1390	707986	3	13301
2021-09-15	Austria	1848	709834	9	13310
2021-09-16	Austria	2599	712433	15	13325
2021-09-17	Austria	2319	714752	12	13337
2021-09-18	Austria	2212	716964	11	13348
2021-09-19	Austria	2027	718991	11	13359
2021-09-20	Austria	1429	720420	7	13366
2021-09-21	Austria	1340	721760	19	13385
2021-09-22	Austria	1380	723140	12	13397
2021-09-23	Austria	2106	725246	9	13406
2021-09-24	Austria	1839	727085	11	13417
2021-09-25	Austria	1817	728902	10	13427
2021-09-26	Austria	1830	730732	9	13436
2021-09-27	Austria	1385	732117	14	13450
2021-09-28	Austria	1386	733503	11	13461
2021-09-29	Austria	1589	735092	8	13469
2021-09-30	Austria	2613	737705	17	13486
2021-10-01	Austria	1925	739630	8	13494
2021-10-02	Austria	1738	741368	9	13503
2021-10-03	Austria	1808	743176	9	13512
2021-10-04	Austria	1559	744735	15	13527
2021-10-05	Austria	1371	746106	11	13538
2021-10-06	Austria	1460	747566	8	13546
2021-10-07	Austria	2679	750245	16	13562
2021-10-08	Austria	2037	752282	7	13569
2021-10-09	Austria	1854	754136	11	13580
2021-10-10	Austria	1876	756012	8	13588
2021-10-11	Austria	1585	757597	12	13600
2021-10-12	Austria	1298	758895	10	13610
2021-10-13	Austria	1598	760493	12	13622
2021-10-14	Austria	2720	763213	19	13641
2021-10-15	Austria	2115	765328	11	13652
2021-10-16	Austria	2394	767722	11	13663
2021-10-17	Austria	2382	770104	12	13675
2021-10-18	Austria	2147	772251	21	13696
2021-10-19	Austria	1997	774248	20	13716
2021-10-20	Austria	2729	776977	11	13727
2021-10-21	Austria	3978	780955	13	13740
2021-10-22	Austria	3619	784574	14	13754
2021-10-23	Austria	3487	788061	16	13770
2021-10-24	Austria	3710	791771	17	13787
2021-10-25	Austria	3532	795303	17	13804
2021-10-26	Austria	2797	798100	23	13827
2021-10-27	Austria	3449	801549	12	13839
2021-10-28	Austria	4485	806034	25	13864
2021-10-29	Austria	4311	810345	29	13893
2021-10-30	Austria	5938	816283	17	13910
2021-10-31	Austria	5983	822266	14	13924
2021-11-01	Austria	5630	827896	27	13951
2021-11-02	Austria	4801	832697	18	13969
2021-11-03	Austria	5285	837982	24	13993
2021-11-04	Austria	6582	844564	24	14017
2021-11-05	Austria	8979	853543	35	14052
2021-11-06	Austria	9782	863325	29	14081
2021-11-07	Austria	9706	873031	35	14116
2021-11-08	Austria	8118	881149	32	14148
2021-11-09	Austria	8018	889167	29	14177
2021-11-10	Austria	7760	896927	35	14212
2021-11-11	Austria	11975	908902	39	14251
2021-11-12	Austria	13224	922126	31	14282
2021-11-13	Austria	10587	932713	63	14345
2021-11-14	Austria	12654	945367	59	14404
2021-11-15	Austria	11438	956805	60	14464
2021-11-16	Austria	11196	968001	48	14512
2021-11-17	Austria	10991	978992	48	14560
2021-11-18	Austria	16472	995464	51	14611
2021-11-19	Austria	15024	1010488	60	14671
2021-11-20	Austria	14878	1025366	54	14725
2021-11-21	Austria	14065	1039431	66	14791
2021-11-22	Austria	14091	1053522	48	14839
2021-11-23	Austria	11632	1065154	70	14909
2021-11-24	Austria	11976	1077130	66	14975
2021-11-25	Austria	14516	1091646	65	15040
2021-11-26	Austria	14456	1106102	62	15102
2021-11-27	Austria	12126	1118228	74	15176
2021-11-28	Austria	12046	1130274	80	15256
2021-11-29	Austria	9617	1139891	59	15315
2021-11-30	Austria	7987	1147878	71	15386
2021-12-01	Austria	8111	1155989	80	15466
2021-12-02	Austria	10957	1166946	51	15517
2021-12-03	Austria	8769	1175715	75	15592
2021-12-04	Austria	7243	1182958	77	15669
2021-12-05	Austria	6257	1189215	70	15739
2021-12-06	Austria	5310	1194525	70	15809
2021-12-07	Austria	4261	1198786	59	15868
2021-12-08	Austria	4405	1203191	65	15933
2021-12-09	Austria	6060	1209251	70	16003
2021-12-10	Austria	4312	1213563	63	16066
2021-12-11	Austria	3116	1216679	59	16125
2021-12-12	Austria	4815	1221494	57	16182
2021-12-13	Austria	3256	1224750	50	16232
2021-12-14	Austria	3257	1228007	41	16273
2021-12-15	Austria	2923	1230930	50	16323
2021-12-16	Austria	4124	1235054	52	16375
2021-12-17	Austria	2924	1237978	36	16411
2021-12-18	Austria	2695	1240673	40	16451
2021-12-19	Austria	2346	1243019	35	16486
2021-12-20	Austria	1982	1245001	30	16516
2021-12-21	Austria	1885	1246886	37	16553
2021-12-22	Austria	1952	1248838	33	16586
2021-12-23	Austria	2808	1251646	31	16617
2021-12-24	Austria	2160	1253806	23	16640
2021-12-25	Austria	2263	1256069	24	16664
2021-12-26	Austria	2110	1258179	19	16683
2021-12-27	Austria	1625	1259804	21	16704
2021-12-28	Austria	1734	1261538	24	16728
2021-12-29	Austria	2599	1264137	26	16754
2021-12-30	Austria	3336	1267473	25	16779
2021-12-31	Austria	3174	1270647	16	16795
2022-01-01	Austria	3814	1274461	30	16825
2022-01-02	Austria	3695	1278156	14	16839
2022-01-03	Austria	3000	1281156	8	16847
2022-01-04	Austria	3477	1284633	12	16859
2022-01-05	Austria	5992	1290625	22	16881
2022-01-06	Austria	10067	1300692	12	16893
2022-01-07	Austria	8779	1309471	10	16903
2022-01-08	Austria	8879	1318350	9	16912
2022-01-09	Austria	7028	1325378	14	16926
2022-01-10	Austria	10697	1336075	8	16934
2022-01-11	Austria	10898	1346973	13	16947
2022-01-12	Austria	12632	1359605	12	16959
2022-01-13	Austria	16507	1376112	10	16969
2022-01-14	Austria	16796	1392908	9	16978
2022-01-15	Austria	16917	1409825	9	16987
2022-01-16	Austria	17032	1426857	12	16999
2022-01-17	Austria	14834	1441691	8	17007
2022-01-18	Austria	16121	1457812	11	17018
2022-01-19	Austria	18306	1476118	8	17026
2022-01-20	Austria	28108	1504226	8	17034
2022-01-21	Austria	25162	1529388	12	17046
2022-01-22	Austria	29635	1559023	7	17053
2022-01-23	Austria	26675	1585698	17	17070
2022-01-24	Austria	23351	1609049	11	17081
2022-01-25	Austria	25133	1634182	16	17097
2022-01-26	Austria	26688	1660870	12	17109
2022-01-27	Austria	38152	1699022	16	17125
2022-01-28	Austria	35744	1734766	10	17135
2022-01-29	Austria	37928	1772694	17	17152
2022-01-30	Austria	33707	1806401	20	17172
2022-01-31	Austria	29210	1835611	15	17187
2022-02-01	Austria	26345	1861956	16	17203
2022-02-02	Austria	27881	1889837	13	17216
2022-02-03	Austria	44244	1934081	16	17232
2022-02-04	Austria	33902	1967983	21	17253
2022-02-05	Austria	36988	2004971	25	17278
2022-02-06	Austria	33455	2038426	19	17297
2022-02-07	Austria	30081	2068507	27	17324
2022-02-08	Austria	25919	2094426	20	17344
2022-02-09	Austria	29107	2123533	24	17368
2022-02-10	Austria	40198	2163731	19	17387
2022-02-11	Austria	35157	2198888	19	17406
2022-02-12	Austria	33242	2232130	28	17434
2022-02-13	Austria	29743	2261873	32	17466
2022-02-14	Austria	24966	2286839	33	17499
2022-02-15	Austria	24011	2310850	23	17522
2022-02-16	Austria	26479	2337329	33	17555
2022-02-17	Austria	38764	2376093	31	17586
2022-02-18	Austria	30875	2406968	24	17610
2022-02-19	Austria	30561	2437529	30	17640
2022-02-20	Austria	25775	2463304	20	17660
2022-02-21	Austria	21806	2485110	29	17689
2022-02-22	Austria	21375	2506485	24	17713
2022-02-23	Austria	23721	2530206	28	17741
2022-02-24	Austria	35321	2565527	30	17771
2022-02-25	Austria	28583	2594110	28	17799
2022-02-26	Austria	29831	2623941	32	17831
2022-02-27	Austria	25132	2649073	38	17869
2022-02-28	Austria	22126	2671199	31	17900
2022-03-01	Austria	21279	2692478	27	17927
2022-03-02	Austria	27411	2719889	32	17959
2022-03-03	Austria	41020	2760909	40	17999
2022-03-04	Austria	31789	2792698	30	18029
2022-03-05	Austria	32034	2824732	32	18061
2022-03-06	Austria	31613	2856345	33	18094
2022-03-07	Austria	27694	2884039	33	18127
2022-03-08	Austria	26625	2910664	23	18150
2022-03-09	Austria	34199	2944863	32	18182
2022-03-10	Austria	51280	2996143	26	18208
2022-03-11	Austria	50215	3046358	24	18232
2022-03-12	Austria	49621	3095979	26	18258
2022-03-13	Austria	43716	3139695	28	18286
2022-03-14	Austria	37610	3177305	29	18315
2022-03-15	Austria	34433	3211738	27	18342
2022-03-16	Austria	40264	3252002	29	18371
2022-03-17	Austria	63932	3315934	34	18405
2022-03-18	Austria	51906	3367840	25	18430
2022-03-19	Austria	50843	3418683	40	18470
2022-03-20	Austria	42249	3460932	41	18511
2022-03-21	Austria	37585	3498517	34	18545
2022-03-22	Austria	31250	3529767	36	18581
2022-03-23	Austria	37061	3566828	38	18619
2022-03-24	Austria	54767	3621595	35	18654
2022-03-25	Austria	41152	3662747	49	18703
2022-03-26	Austria	37230	3699977	41	18744
2022-03-27	Austria	33153	3733130	47	18791
2022-03-28	Austria	25563	3758693	39	18830
2022-03-29	Austria	20973	3779666	34	18864
2022-03-30	Austria	26076	3805742	35	18899
2022-03-31	Austria	34078	3839820	39	18938
2022-04-01	Austria	26102	3865922	49	18987
2022-04-02	Austria	22165	3888087	43	19030
2022-04-03	Austria	18934	3907021	51	19081
2022-04-04	Austria	13952	3920973	29	19110
2022-04-05	Austria	11472	3932445	40	19150
2022-04-06	Austria	15292	3947737	27	19177
2022-04-07	Austria	20932	3968669	36	19213
2022-04-08	Austria	16309	3984978	38	19251
2022-04-09	Austria	13848	3998826	31	19282
2022-04-10	Austria	12976	4011802	28	19310
2022-04-11	Austria	10605	4022407	30	19340
2022-04-12	Austria	7312	4029719	26	19366
2022-04-13	Austria	9504	4039223	29	19395
2022-04-14	Austria	12466	4051689	33	19428
2022-04-15	Austria	10343	4062032	24	19452
2022-04-16	Austria	9854	4071886	16	19468
2022-04-17	Austria	8719	4080605	22	19490
2022-04-18	Austria	7418	4088023	23	19513
2022-04-19	Austria	5606	4093629	20	19533
2022-04-20	Austria	5748	4099377	15	19548
2022-04-21	Austria	8511	4107888	20	19568
2022-04-22	Austria	10925	4118813	14	19582
2022-04-23	Austria	8056	4126869	27	19609
2022-04-24	Austria	6504	4133373	22	19631
2022-04-25	Austria	5502	4138875	17	19648
2022-04-26	Austria	4337	4143212	11	19659
2022-04-27	Austria	6182	4149394	16	19675
2022-04-28	Austria	8236	4157630	14	19689
2022-04-29	Austria	6514	4164144	17	19706
2022-04-30	Austria	6090	4170234	15	19721
2022-05-01	Austria	5283	4175517	9	19730
2022-05-02	Austria	4481	4179998	7	19737
2022-05-03	Austria	3940	4183938	14	19751
2022-05-04	Austria	5606	4189544	13	19764
2022-05-05	Austria	7146	4196690	14	19778
2022-05-06	Austria	5979	4202669	9	19787
2022-05-07	Austria	6094	4208763	6	19793
2022-05-08	Austria	5110	4213873	10	19803
2022-05-09	Austria	3458	4217331	6	19809
2022-05-10	Austria	3910	4221241	19	19828
2022-05-11	Austria	4733	4225974	7	19835
2022-05-12	Austria	5959	4231933	7	19842
2022-05-13	Austria	5052	4236985	6	19848
2022-05-14	Austria	4764	4241749	12	19860
2022-05-15	Austria	3712	4245461	3	19863
2022-05-16	Austria	3324	4248785	3	19866
2022-05-17	Austria	2502	4251287	4	19870
2022-05-18	Austria	3273	4254560	8	19878
2022-05-19	Austria	4405	4258965	4	19882
2022-05-20	Austria	3392	4262357	5	19887
2022-05-21	Austria	3139	4265496	6	19893
2022-05-22	Austria	2705	4268201	3	19896
2022-05-23	Austria	1749	4269950	5	19901
2022-05-24	Austria	1755	4271705	4	19905
2022-05-25	Austria	2430	4274135	4	19909
2022-05-26	Austria	3156	4277291	13	19922
2022-05-27	Austria	2605	4279896	2	19924
2022-05-28	Austria	1756	4281652	7	19931
2022-05-29	Austria	1821	4283473	1	19932
2022-05-30	Austria	1890	4285363	2	19934
2022-05-31	Austria	1746	4287109	0	19934
2022-06-01	Austria	2410	4289519	3	19937
2022-06-02	Austria	3585	4293104	5	19942
2022-06-03	Austria	3207	4296311	3	19945
2022-06-04	Austria	3257	4299568	6	19951
2022-06-05	Austria	2706	4302274	1	19952
2022-06-06	Austria	2396	4304670	3	19955
2022-06-07	Austria	2079	4306749	3	19958
2022-06-08	Austria	2381	4309130	3	19961
2022-06-09	Austria	3715	4312845	2	19963
2022-06-10	Austria	5214	4318059	2	19965
2022-06-11	Austria	4298	4322357	6	19971
2022-06-12	Austria	4024	4326381	2	19973
2022-06-13	Austria	3055	4329436	4	19977
2022-06-14	Austria	2858	4332294	4	19981
2022-06-15	Austria	4809	4337103	7	19988
2022-06-16	Austria	6994	4344097	2	19990
2022-06-17	Austria	7273	4351370	4	19994
2022-06-18	Austria	4843	4356213	3	19997
2022-06-19	Austria	5751	4361964	7	20004
2022-06-20	Austria	6158	4368122	2	20006
2022-06-21	Austria	5173	4373295	5	20011
2022-06-22	Austria	8429	4381724	5	20016
2022-06-23	Austria	11037	4392761	3	20019
2022-06-24	Austria	9640	4402401	7	20026
2022-06-25	Austria	9051	4411452	2	20028
2022-06-26	Austria	8887	4420339	7	20035
2022-06-27	Austria	7053	4427392	4	20039
2022-06-28	Austria	6507	4433899	6	20045
2022-06-29	Austria	9698	4443597	11	20056
2022-06-30	Austria	12525	4456122	5	20061
2022-07-01	Austria	12825	4468947	6	20067
2022-07-02	Austria	10433	4479380	5	20072
2022-07-03	Austria	10107	4489487	7	20079
2022-07-04	Austria	8431	4497918	3	20082
2022-07-05	Austria	7899	4505817	4	20086
2022-07-06	Austria	11053	4516870	6	20092
2022-07-07	Austria	13301	4530171	4	20096
2022-07-08	Austria	11857	4542028	3	20099
2020-01-03	Azerbaijan	0	0	0	0
2020-01-04	Azerbaijan	0	0	0	0
2020-01-05	Azerbaijan	0	0	0	0
2020-01-06	Azerbaijan	0	0	0	0
2020-01-07	Azerbaijan	0	0	0	0
2020-01-08	Azerbaijan	0	0	0	0
2020-01-09	Azerbaijan	0	0	0	0
2020-01-10	Azerbaijan	0	0	0	0
2020-01-11	Azerbaijan	0	0	0	0
2020-01-12	Azerbaijan	0	0	0	0
2020-01-13	Azerbaijan	0	0	0	0
2020-01-14	Azerbaijan	0	0	0	0
2020-01-15	Azerbaijan	0	0	0	0
2020-01-16	Azerbaijan	0	0	0	0
2020-01-17	Azerbaijan	0	0	0	0
2020-01-18	Azerbaijan	0	0	0	0
2020-01-19	Azerbaijan	0	0	0	0
2020-01-20	Azerbaijan	0	0	0	0
2020-01-21	Azerbaijan	0	0	0	0
2020-01-22	Azerbaijan	0	0	0	0
2020-01-23	Azerbaijan	0	0	0	0
2020-01-24	Azerbaijan	0	0	0	0
2020-01-25	Azerbaijan	0	0	0	0
2020-01-26	Azerbaijan	0	0	0	0
2020-01-27	Azerbaijan	0	0	0	0
2020-01-28	Azerbaijan	0	0	0	0
2020-01-29	Azerbaijan	0	0	0	0
2020-01-30	Azerbaijan	0	0	0	0
2020-01-31	Azerbaijan	0	0	0	0
2020-02-01	Azerbaijan	0	0	0	0
2020-02-02	Azerbaijan	0	0	0	0
2020-02-03	Azerbaijan	0	0	0	0
2020-02-04	Azerbaijan	0	0	0	0
2020-02-05	Azerbaijan	0	0	0	0
2020-02-06	Azerbaijan	0	0	0	0
2020-02-07	Azerbaijan	0	0	0	0
2020-02-08	Azerbaijan	0	0	0	0
2020-02-09	Azerbaijan	0	0	0	0
2020-02-10	Azerbaijan	0	0	0	0
2020-02-11	Azerbaijan	0	0	0	0
2020-02-12	Azerbaijan	0	0	0	0
2020-02-13	Azerbaijan	0	0	0	0
2020-02-14	Azerbaijan	0	0	0	0
2020-02-15	Azerbaijan	0	0	0	0
2020-02-16	Azerbaijan	0	0	0	0
2020-02-17	Azerbaijan	0	0	0	0
2020-02-18	Azerbaijan	0	0	0	0
2020-02-19	Azerbaijan	0	0	0	0
2020-02-20	Azerbaijan	0	0	0	0
2020-02-21	Azerbaijan	0	0	0	0
2020-02-22	Azerbaijan	0	0	0	0
2020-02-23	Azerbaijan	0	0	0	0
2020-02-24	Azerbaijan	0	0	0	0
2020-02-25	Azerbaijan	0	0	0	0
2020-02-26	Azerbaijan	0	0	0	0
2020-02-27	Azerbaijan	0	0	0	0
2020-02-28	Azerbaijan	0	0	0	0
2020-02-29	Azerbaijan	1	1	0	0
2020-03-01	Azerbaijan	2	3	0	0
2020-03-02	Azerbaijan	0	3	0	0
2020-03-03	Azerbaijan	0	3	0	0
2020-03-04	Azerbaijan	0	3	0	0
2020-03-05	Azerbaijan	0	3	0	0
2020-03-06	Azerbaijan	0	3	0	0
2020-03-07	Azerbaijan	3	6	0	0
2020-03-08	Azerbaijan	3	9	0	0
2020-03-09	Azerbaijan	0	9	0	0
2020-03-10	Azerbaijan	0	9	0	0
2020-03-11	Azerbaijan	0	9	0	0
2020-03-12	Azerbaijan	0	9	0	0
2020-03-13	Azerbaijan	0	9	0	0
2020-03-14	Azerbaijan	2	11	0	0
2020-03-15	Azerbaijan	0	11	0	0
2020-03-16	Azerbaijan	8	19	0	0
2020-03-17	Azerbaijan	0	19	0	0
2020-03-18	Azerbaijan	0	19	0	0
2020-03-19	Azerbaijan	9	28	1	1
2020-03-20	Azerbaijan	0	28	0	1
2020-03-21	Azerbaijan	6	34	0	1
2020-03-22	Azerbaijan	19	53	0	1
2020-03-23	Azerbaijan	0	53	0	1
2020-03-24	Azerbaijan	19	72	0	1
2020-03-25	Azerbaijan	0	72	0	1
2020-03-26	Azerbaijan	15	87	0	1
2020-03-27	Azerbaijan	6	93	1	2
2020-03-28	Azerbaijan	29	122	1	3
2020-03-29	Azerbaijan	25	147	0	3
2020-03-30	Azerbaijan	17	164	1	4
2020-03-31	Azerbaijan	26	190	0	4
2020-04-01	Azerbaijan	83	273	0	4
2020-04-02	Azerbaijan	25	298	1	5
2020-04-03	Azerbaijan	61	359	0	5
2020-04-04	Azerbaijan	41	400	0	5
2020-04-05	Azerbaijan	43	443	0	5
2020-04-06	Azerbaijan	69	512	0	5
2020-04-07	Azerbaijan	72	584	0	5
2020-04-08	Azerbaijan	57	641	2	7
2020-04-09	Azerbaijan	76	717	1	8
2020-04-10	Azerbaijan	105	822	0	8
2020-04-11	Azerbaijan	104	926	1	9
2020-04-12	Azerbaijan	65	991	1	10
2020-04-13	Azerbaijan	67	1058	1	11
2020-04-14	Azerbaijan	40	1098	0	11
2020-04-15	Azerbaijan	50	1148	1	12
2020-04-16	Azerbaijan	49	1197	1	13
2020-04-17	Azerbaijan	56	1253	0	13
2020-04-18	Azerbaijan	30	1283	2	15
2020-04-19	Azerbaijan	57	1340	0	15
2020-04-20	Azerbaijan	33	1373	3	18
2020-04-21	Azerbaijan	25	1398	1	19
2020-04-22	Azerbaijan	38	1436	0	19
2020-04-23	Azerbaijan	44	1480	1	20
2020-04-24	Azerbaijan	38	1518	0	20
2020-04-25	Azerbaijan	30	1548	0	20
2020-04-26	Azerbaijan	44	1592	1	21
2020-04-27	Azerbaijan	25	1617	0	21
2020-04-28	Azerbaijan	28	1645	0	21
2020-04-29	Azerbaijan	33	1678	1	22
2020-04-30	Azerbaijan	39	1717	0	22
2020-05-01	Azerbaijan	49	1766	1	23
2020-05-02	Azerbaijan	38	1804	1	24
2020-05-03	Azerbaijan	50	1854	1	25
2020-05-04	Azerbaijan	40	1894	0	25
2020-05-05	Azerbaijan	38	1932	0	25
2020-05-06	Azerbaijan	52	1984	1	26
2020-05-07	Azerbaijan	76	2060	0	26
2020-05-08	Azerbaijan	67	2127	2	28
2020-05-09	Azerbaijan	77	2204	0	28
2020-05-10	Azerbaijan	75	2279	0	28
2020-05-11	Azerbaijan	143	2422	3	31
2020-05-12	Azerbaijan	97	2519	1	32
2020-05-13	Azerbaijan	70	2589	0	32
2020-05-14	Azerbaijan	104	2693	1	33
2020-05-15	Azerbaijan	65	2758	2	35
2020-05-16	Azerbaijan	121	2879	0	35
2020-05-17	Azerbaijan	101	2980	1	36
2020-05-18	Azerbaijan	158	3138	0	36
2020-05-19	Azerbaijan	136	3274	3	39
2020-05-20	Azerbaijan	113	3387	1	40
2020-05-21	Azerbaijan	131	3518	1	41
2020-05-22	Azerbaijan	113	3631	2	43
2020-05-23	Azerbaijan	118	3749	1	44
2020-05-24	Azerbaijan	106	3855	2	46
2020-05-25	Azerbaijan	127	3982	3	49
2020-05-26	Azerbaijan	140	4122	0	49
2020-05-27	Azerbaijan	149	4271	2	51
2020-05-28	Azerbaijan	132	4403	1	52
2020-05-29	Azerbaijan	165	4568	2	54
2020-05-30	Azerbaijan	191	4759	2	56
2020-05-31	Azerbaijan	230	4989	2	58
2020-06-01	Azerbaijan	257	5246	3	61
2020-06-02	Azerbaijan	248	5494	2	63
2020-06-03	Azerbaijan	168	5662	5	68
2020-06-04	Azerbaijan	273	5935	3	71
2020-06-05	Azerbaijan	325	6260	5	76
2020-06-06	Azerbaijan	262	6522	2	78
2020-06-07	Azerbaijan	338	6860	4	82
2020-06-08	Azerbaijan	379	7239	2	84
2020-06-09	Azerbaijan	314	7553	4	88
2020-06-10	Azerbaijan	323	7876	5	93
2020-06-11	Azerbaijan	315	8191	5	98
2020-06-12	Azerbaijan	339	8530	4	102
2020-06-13	Azerbaijan	352	8882	6	108
2020-06-14	Azerbaijan	336	9218	5	113
2020-06-15	Azerbaijan	352	9570	2	115
2020-06-16	Azerbaijan	387	9957	4	119
2020-06-17	Azerbaijan	367	10324	3	122
2020-06-18	Azerbaijan	338	10662	4	126
2020-06-19	Azerbaijan	329	10991	7	133
2020-06-20	Azerbaijan	338	11329	6	139
2020-06-21	Azerbaijan	438	11767	4	143
2020-06-22	Azerbaijan	471	12238	5	148
2020-06-23	Azerbaijan	491	12729	6	154
2020-06-24	Azerbaijan	478	13207	7	161
2020-06-25	Azerbaijan	508	13715	6	167
2020-06-26	Azerbaijan	590	14305	7	174
2020-06-27	Azerbaijan	547	14852	6	180
2020-06-28	Azerbaijan	517	15369	7	187
2020-06-29	Azerbaijan	521	15890	6	193
2020-06-30	Azerbaijan	534	16424	5	198
2020-07-01	Azerbaijan	544	16968	8	206
2020-07-02	Azerbaijan	556	17524	7	213
2020-07-03	Azerbaijan	588	18112	7	220
2020-07-04	Azerbaijan	572	18684	8	228
2020-07-05	Azerbaijan	583	19267	7	235
2020-07-06	Azerbaijan	534	19801	6	241
2020-07-07	Azerbaijan	523	20324	9	250
2020-07-08	Azerbaijan	513	20837	8	258
2020-07-09	Azerbaijan	537	21374	7	265
2020-07-10	Azerbaijan	542	21916	9	274
2020-07-11	Azerbaijan	548	22464	10	284
2020-07-12	Azerbaijan	526	22990	8	292
2020-07-13	Azerbaijan	531	23521	6	298
2020-07-14	Azerbaijan	520	24041	8	306
2020-07-15	Azerbaijan	529	24570	7	313
2020-07-16	Azerbaijan	543	25113	6	319
2020-07-17	Azerbaijan	559	25672	7	326
2020-07-18	Azerbaijan	493	26165	8	334
2020-07-19	Azerbaijan	471	26636	7	341
2020-07-20	Azerbaijan	497	27133	8	349
2020-07-21	Azerbaijan	388	27521	5	354
2020-07-22	Azerbaijan	369	27890	9	363
2020-07-23	Azerbaijan	352	28242	13	376
2020-07-24	Azerbaijan	391	28633	9	385
2020-07-25	Azerbaijan	347	28980	6	391
2020-07-26	Azerbaijan	332	29312	9	400
2020-07-27	Azerbaijan	321	29633	8	408
2020-07-28	Azerbaijan	417	30050	9	417
2020-07-29	Azerbaijan	396	30446	6	423
2020-07-30	Azerbaijan	412	30858	7	430
2020-07-31	Azerbaijan	363	31221	8	438
2020-08-01	Azerbaijan	339	31560	3	441
2020-08-02	Azerbaijan	318	31878	7	448
2020-08-03	Azerbaijan	279	32157	6	454
2020-08-04	Azerbaijan	286	32443	8	462
2020-08-05	Azerbaijan	241	32684	6	468
2020-08-06	Azerbaijan	226	32910	5	473
2020-08-07	Azerbaijan	193	33103	3	476
2020-08-08	Azerbaijan	144	33247	3	479
2020-08-09	Azerbaijan	129	33376	4	483
2020-08-10	Azerbaijan	105	33481	5	488
2020-08-11	Azerbaijan	87	33568	2	490
2020-08-12	Azerbaijan	79	33647	2	492
2020-08-13	Azerbaijan	84	33731	3	495
2020-08-14	Azerbaijan	93	33824	2	497
2020-08-15	Azerbaijan	91	33915	3	500
2020-08-16	Azerbaijan	103	34018	4	504
2020-08-17	Azerbaijan	89	34107	2	506
2020-08-18	Azerbaijan	112	34219	0	506
2020-08-19	Azerbaijan	124	34343	2	508
2020-08-20	Azerbaijan	131	34474	1	509
2020-08-21	Azerbaijan	146	34620	1	510
2020-08-22	Azerbaijan	139	34759	0	510
2020-08-23	Azerbaijan	162	34921	2	512
2020-08-24	Azerbaijan	184	35105	3	515
2020-08-25	Azerbaijan	169	35274	3	518
2020-08-26	Azerbaijan	152	35426	1	519
2020-08-27	Azerbaijan	133	35559	2	521
2020-08-28	Azerbaijan	148	35707	1	522
2020-08-29	Azerbaijan	137	35844	2	524
2020-08-30	Azerbaijan	142	35986	3	527
2020-08-31	Azerbaijan	188	36174	2	529
2020-09-01	Azerbaijan	135	36309	2	531
2020-09-02	Azerbaijan	126	36435	3	534
2020-09-03	Azerbaijan	143	36578	2	536
2020-09-04	Azerbaijan	154	36732	2	538
2020-09-05	Azerbaijan	167	36899	3	541
2020-09-06	Azerbaijan	132	37031	2	543
2020-09-07	Azerbaijan	161	37192	2	545
2020-09-08	Azerbaijan	137	37329	3	548
2020-09-09	Azerbaijan	89	37418	3	551
2020-09-10	Azerbaijan	139	37557	1	552
2020-09-11	Azerbaijan	175	37732	3	555
2020-09-12	Azerbaijan	142	37874	1	556
2020-09-13	Azerbaijan	163	38037	1	557
2020-09-14	Azerbaijan	135	38172	2	559
2020-09-15	Azerbaijan	155	38327	3	562
2020-09-16	Azerbaijan	76	38403	2	564
2020-09-17	Azerbaijan	114	38517	2	566
2020-09-18	Azerbaijan	141	38658	3	569
2020-09-19	Azerbaijan	119	38777	2	571
2020-09-20	Azerbaijan	117	38894	1	572
2020-09-21	Azerbaijan	148	39042	2	574
2020-09-22	Azerbaijan	146	39188	1	575
2020-09-23	Azerbaijan	92	39280	1	576
2020-09-24	Azerbaijan	98	39378	2	578
2020-09-25	Azerbaijan	146	39524	2	580
2020-09-26	Azerbaijan	162	39686	1	581
2020-09-27	Azerbaijan	101	39787	2	583
2020-09-28	Azerbaijan	108	39895	2	585
2020-09-29	Azerbaijan	128	40023	1	586
2020-09-30	Azerbaijan	38	40061	2	588
2020-10-01	Azerbaijan	58	40119	2	590
2020-10-02	Azerbaijan	110	40229	1	591
2020-10-03	Azerbaijan	80	40309	2	593
2020-10-04	Azerbaijan	144	40453	1	594
2020-10-05	Azerbaijan	108	40561	1	595
2020-10-06	Azerbaijan	130	40691	1	596
2020-10-07	Azerbaijan	97	40788	2	598
2020-10-08	Azerbaijan	143	40931	2	600
2020-10-09	Azerbaijan	182	41113	2	602
2020-10-10	Azerbaijan	191	41304	1	603
2020-10-11	Azerbaijan	215	41519	2	605
2020-10-12	Azerbaijan	233	41752	3	608
2020-10-13	Azerbaijan	230	41982	1	609
2020-10-14	Azerbaijan	122	42104	0	609
2020-10-15	Azerbaijan	277	42381	3	612
2020-10-16	Azerbaijan	369	42750	4	616
2020-10-17	Azerbaijan	530	43280	3	619
2020-10-18	Azerbaijan	509	43789	2	621
2020-10-19	Azerbaijan	528	44317	2	623
2020-10-20	Azerbaijan	647	44964	3	626
2020-10-21	Azerbaijan	331	45295	4	630
2020-10-22	Azerbaijan	584	45879	5	635
2020-10-23	Azerbaijan	714	46593	7	642
2020-10-24	Azerbaijan	825	47418	6	648
2020-10-25	Azerbaijan	803	48221	8	656
2020-10-26	Azerbaijan	792	49013	8	664
2020-10-27	Azerbaijan	946	49959	7	671
2020-10-28	Azerbaijan	527	50486	8	679
2020-10-29	Azerbaijan	663	51149	9	688
2020-10-30	Azerbaijan	988	52137	11	699
2020-10-31	Azerbaijan	1015	53152	9	708
2020-11-01	Azerbaijan	1022	54174	10	718
2020-11-02	Azerbaijan	1095	55269	12	730
2020-11-03	Azerbaijan	1175	56444	10	740
2020-11-04	Azerbaijan	596	57040	13	753
2020-11-05	Azerbaijan	1242	58282	15	768
2020-11-06	Azerbaijan	1227	59509	12	780
2020-11-07	Azerbaijan	1364	60873	14	794
2020-11-08	Azerbaijan	1465	62338	17	811
2020-11-09	Azerbaijan	1410	63748	13	824
2020-11-10	Azerbaijan	1663	65411	16	840
2020-11-11	Azerbaijan	635	66046	12	852
2020-11-12	Azerbaijan	1346	67392	15	867
2020-11-13	Azerbaijan	1202	68594	18	885
2020-11-14	Azerbaijan	1622	70216	20	905
2020-11-15	Azerbaijan	1364	71580	22	927
2020-11-16	Azerbaijan	1849	73429	19	946
2020-11-17	Azerbaijan	2259	75688	21	967
2020-11-18	Azerbaijan	1395	77083	18	985
2020-11-19	Azerbaijan	2075	79158	20	1005
2020-11-20	Azerbaijan	2239	81397	25	1030
2020-11-21	Azerbaijan	2597	83994	23	1053
2020-11-22	Azerbaijan	3169	87163	26	1079
2020-11-23	Azerbaijan	2735	89898	28	1107
2020-11-24	Azerbaijan	3196	93094	24	1131
2020-11-25	Azerbaijan	2187	95281	29	1160
2020-11-26	Azerbaijan	3646	98927	34	1194
2020-11-27	Azerbaijan	3469	102396	30	1224
2020-11-28	Azerbaijan	3705	106101	32	1256
2020-11-29	Azerbaijan	3712	109813	35	1291
2020-11-30	Azerbaijan	4212	114025	32	1323
2020-12-01	Azerbaijan	4170	118195	38	1361
2020-12-02	Azerbaijan	2981	121176	31	1392
2020-12-03	Azerbaijan	4426	125602	41	1433
2020-12-04	Azerbaijan	3942	129544	37	1470
2020-12-05	Azerbaijan	4189	133733	40	1510
2020-12-06	Azerbaijan	4267	138000	41	1551
2020-12-07	Azerbaijan	4323	142323	42	1593
2020-12-08	Azerbaijan	4356	146679	39	1632
2020-12-09	Azerbaijan	3086	149765	43	1675
2020-12-10	Azerbaijan	4387	154152	38	1713
2020-12-11	Azerbaijan	4403	158555	42	1755
2020-12-12	Azerbaijan	4219	162774	38	1793
2020-12-13	Azerbaijan	4381	167155	47	1840
2020-12-14	Azerbaijan	4268	171423	43	1883
2020-12-15	Azerbaijan	4451	175874	39	1922
2020-12-16	Azerbaijan	3112	178986	44	1966
2020-12-17	Azerbaijan	4273	183259	41	2007
2020-12-18	Azerbaijan	4077	187336	43	2050
2020-12-19	Azerbaijan	4124	191460	38	2088
2020-12-20	Azerbaijan	3962	195422	45	2133
2020-12-21	Azerbaijan	3705	199127	42	2175
2020-12-22	Azerbaijan	2961	202088	35	2210
2020-12-23	Azerbaijan	1505	203593	43	2253
2020-12-24	Azerbaijan	2284	205877	41	2294
2020-12-25	Azerbaijan	2334	208211	46	2340
2020-12-26	Azerbaijan	1850	210061	40	2380
2020-12-27	Azerbaijan	1703	211764	36	2416
2020-12-28	Azerbaijan	1428	213192	38	2454
2020-12-29	Azerbaijan	1519	214711	45	2499
2020-12-30	Azerbaijan	772	215483	39	2538
2020-12-31	Azerbaijan	1101	216584	37	2575
2021-01-01	Azerbaijan	1052	217636	34	2609
2021-01-02	Azerbaijan	1064	218700	32	2641
2021-01-03	Azerbaijan	341	219041	29	2670
2021-01-04	Azerbaijan	421	219462	33	2703
2021-01-05	Azerbaijan	803	220265	30	2733
2021-01-06	Azerbaijan	334	220599	28	2761
2021-01-07	Azerbaijan	802	221401	31	2792
2021-01-08	Azerbaijan	799	222200	26	2818
2021-01-09	Azerbaijan	685	222885	27	2845
2021-01-10	Azerbaijan	532	223417	24	2869
2021-01-11	Azerbaijan	633	224050	21	2890
2021-01-12	Azerbaijan	601	224651	19	2909
2021-01-13	Azerbaijan	176	224827	17	2926
2021-01-14	Azerbaijan	519	225346	15	2941
2021-01-15	Azerbaijan	474	225820	16	2957
2021-01-16	Azerbaijan	380	226200	14	2971
2021-01-17	Azerbaijan	349	226549	12	2983
2021-01-18	Azerbaijan	402	226951	15	2998
2021-01-19	Azerbaijan	322	227273	11	3009
2021-01-20	Azerbaijan	118	227391	13	3022
2021-01-21	Azerbaijan	305	227696	10	3032
2021-01-22	Azerbaijan	332	228028	12	3044
2021-01-23	Azerbaijan	218	228246	9	3053
2021-01-24	Azerbaijan	280	228526	11	3064
2021-01-25	Azerbaijan	162	228688	8	3072
2021-01-26	Azerbaijan	287	228975	10	3082
2021-01-27	Azerbaijan	57	229032	11	3093
2021-01-28	Azerbaijan	326	229358	7	3100
2021-01-29	Azerbaijan	226	229584	5	3105
2021-01-30	Azerbaijan	209	229793	8	3113
2021-01-31	Azerbaijan	142	229935	6	3119
2021-02-01	Azerbaijan	131	230066	7	3126
2021-02-02	Azerbaijan	153	230219	6	3132
2021-02-03	Azerbaijan	77	230296	4	3136
2021-02-04	Azerbaijan	159	230455	5	3141
2021-02-05	Azerbaijan	162	230617	4	3145
2021-02-06	Azerbaijan	152	230769	3	3148
2021-02-07	Azerbaijan	138	230907	5	3153
2021-02-08	Azerbaijan	115	231022	3	3156
2021-02-09	Azerbaijan	132	231154	2	3158
2021-02-10	Azerbaijan	44	231198	3	3161
2021-02-11	Azerbaijan	164	231362	2	3163
2021-02-12	Azerbaijan	147	231509	4	3167
2021-02-13	Azerbaijan	140	231649	3	3170
2021-02-14	Azerbaijan	191	231840	3	3173
2021-02-15	Azerbaijan	155	231995	5	3178
2021-02-16	Azerbaijan	128	232123	2	3180
2021-02-17	Azerbaijan	74	232197	3	3183
2021-02-18	Azerbaijan	140	232337	2	3185
2021-02-19	Azerbaijan	154	232491	2	3187
2021-02-20	Azerbaijan	145	232636	3	3190
2021-02-21	Azerbaijan	193	232829	3	3193
2021-02-22	Azerbaijan	144	232973	2	3195
2021-02-23	Azerbaijan	156	233129	3	3198
2021-02-24	Azerbaijan	72	233201	4	3202
2021-02-25	Azerbaijan	223	233424	2	3204
2021-02-26	Azerbaijan	220	233644	2	3206
2021-02-27	Azerbaijan	126	233770	3	3209
2021-02-28	Azerbaijan	219	233989	4	3213
2021-03-01	Azerbaijan	278	234267	5	3218
2021-03-02	Azerbaijan	270	234537	2	3220
2021-03-03	Azerbaijan	477	235014	5	3225
2021-03-04	Azerbaijan	319	235333	5	3230
2021-03-05	Azerbaijan	314	235647	2	3232
2021-03-06	Azerbaijan	365	236012	3	3235
2021-03-07	Azerbaijan	353	236365	3	3238
2021-03-08	Azerbaijan	403	236768	3	3241
2021-03-09	Azerbaijan	195	236963	6	3247
2021-03-10	Azerbaijan	297	237260	3	3250
2021-03-11	Azerbaijan	515	237775	7	3257
2021-03-12	Azerbaijan	608	238383	5	3262
2021-03-13	Azerbaijan	576	238959	6	3268
2021-03-14	Azerbaijan	733	239692	8	3276
2021-03-15	Azerbaijan	603	240295	6	3282
2021-03-16	Azerbaijan	376	240671	4	3286
2021-03-17	Azerbaijan	980	241651	12	3298
2021-03-18	Azerbaijan	840	242491	9	3307
2021-03-19	Azerbaijan	933	243424	7	3314
2021-03-20	Azerbaijan	879	244303	11	3325
2021-03-21	Azerbaijan	1187	245490	14	3339
2021-03-22	Azerbaijan	814	246304	12	3351
2021-03-23	Azerbaijan	670	246974	15	3366
2021-03-24	Azerbaijan	1333	248307	18	3384
2021-03-25	Azerbaijan	1185	249492	20	3404
2021-03-26	Azerbaijan	1429	250921	17	3421
2021-03-27	Azerbaijan	1759	252680	24	3445
2021-03-28	Azerbaijan	1690	254370	19	3464
2021-03-29	Azerbaijan	1831	256201	27	3491
2021-03-30	Azerbaijan	1129	257330	22	3513
2021-03-31	Azerbaijan	2146	259476	25	3538
2021-04-01	Azerbaijan	2237	261713	29	3567
2021-04-02	Azerbaijan	2248	263961	26	3593
2021-04-03	Azerbaijan	2361	266322	24	3617
2021-04-04	Azerbaijan	2392	268714	31	3648
2021-04-05	Azerbaijan	2021	270735	29	3677
2021-04-06	Azerbaijan	1099	271834	34	3711
2021-04-07	Azerbaijan	2035	273869	32	3743
2021-04-08	Azerbaijan	2595	276464	37	3780
2021-04-09	Azerbaijan	2717	279181	31	3811
2021-04-10	Azerbaijan	2206	281387	35	3846
2021-04-11	Azerbaijan	2192	283579	33	3879
2021-04-12	Azerbaijan	2414	285993	36	3915
2021-04-13	Azerbaijan	1151	287144	29	3944
2021-04-14	Azerbaijan	2457	289601	34	3978
2021-04-15	Azerbaijan	2293	291894	31	4009
2021-04-16	Azerbaijan	2317	294211	36	4045
2021-04-17	Azerbaijan	2163	296374	32	4077
2021-04-18	Azerbaijan	2148	298522	30	4107
2021-04-19	Azerbaijan	2144	300666	33	4140
2021-04-20	Azerbaijan	995	301661	29	4169
2021-04-21	Azerbaijan	2197	303858	34	4203
2021-04-22	Azerbaijan	2075	305933	32	4235
2021-04-23	Azerbaijan	2047	307980	39	4274
2021-04-24	Azerbaijan	1809	309789	33	4307
2021-04-25	Azerbaijan	1676	311465	35	4342
2021-04-26	Azerbaijan	1541	313006	29	4371
2021-04-27	Azerbaijan	806	313812	31	4402
2021-04-28	Azerbaijan	1307	315119	27	4429
2021-04-29	Azerbaijan	1402	316521	32	4461
2021-04-30	Azerbaijan	1392	317913	29	4490
2021-05-01	Azerbaijan	1196	319109	27	4517
2021-05-02	Azerbaijan	1213	320322	21	4538
2021-05-03	Azerbaijan	1058	321380	23	4561
2021-05-04	Azerbaijan	0	321380	0	4561
2021-05-05	Azerbaijan	1381	322761	36	4597
2021-05-06	Azerbaijan	1080	323841	20	4617
2021-05-07	Azerbaijan	844	324685	18	4635
2021-05-08	Azerbaijan	722	325407	15	4650
2021-05-09	Azerbaijan	649	326056	16	4666
2021-05-10	Azerbaijan	660	326716	14	4680
2021-05-11	Azerbaijan	371	327087	18	4698
2021-05-12	Azerbaijan	514	327601	15	4713
2021-05-13	Azerbaijan	558	328159	13	4726
2021-05-14	Azerbaijan	509	328668	16	4742
2021-05-15	Azerbaijan	326	328994	12	4754
2021-05-16	Azerbaijan	377	329371	14	4768
2021-05-17	Azerbaijan	472	329843	11	4779
2021-05-18	Azerbaijan	426	330269	13	4792
2021-05-19	Azerbaijan	432	330701	10	4802
2021-05-20	Azerbaijan	339	331040	12	4814
2021-05-21	Azerbaijan	437	331477	14	4828
2021-05-22	Azerbaijan	406	331883	11	4839
2021-05-23	Azerbaijan	352	332235	12	4851
2021-05-24	Azerbaijan	219	332454	9	4860
2021-05-25	Azerbaijan	156	332610	7	4867
2021-05-26	Azerbaijan	284	332894	10	4877
2021-05-27	Azerbaijan	203	333097	8	4885
2021-05-28	Azerbaijan	220	333317	6	4891
2021-05-29	Azerbaijan	242	333559	5	4896
2021-05-30	Azerbaijan	164	333723	7	4903
2021-05-31	Azerbaijan	141	333864	4	4907
2021-06-01	Azerbaijan	92	333956	6	4913
2021-06-02	Azerbaijan	176	334132	8	4921
2021-06-03	Azerbaijan	156	334288	5	4926
2021-06-04	Azerbaijan	128	334416	3	4929
2021-06-05	Azerbaijan	123	334539	4	4933
2021-06-06	Azerbaijan	108	334647	3	4936
2021-06-07	Azerbaijan	68	334715	5	4941
2021-06-08	Azerbaijan	32	334747	4	4945
2021-06-09	Azerbaijan	102	334849	2	4947
2021-06-10	Azerbaijan	68	334917	1	4948
2021-06-11	Azerbaijan	75	334992	3	4951
2021-06-12	Azerbaijan	73	335065	0	4951
2021-06-13	Azerbaijan	61	335126	2	4953
2021-06-14	Azerbaijan	45	335171	0	4953
2021-06-15	Azerbaijan	25	335196	2	4955
2021-06-16	Azerbaijan	68	335264	3	4958
2021-06-17	Azerbaijan	27	335291	1	4959
2021-06-18	Azerbaijan	48	335339	0	4959
2021-06-19	Azerbaijan	60	335399	2	4961
2021-06-20	Azerbaijan	38	335437	0	4961
2021-06-21	Azerbaijan	56	335493	1	4962
2021-06-22	Azerbaijan	28	335521	1	4963
2021-06-23	Azerbaijan	47	335568	0	4963
2021-06-24	Azerbaijan	57	335625	2	4965
2021-06-25	Azerbaijan	51	335676	0	4965
2021-06-26	Azerbaijan	65	335741	2	4967
2021-06-27	Azerbaijan	55	335796	0	4967
2021-06-28	Azerbaijan	40	335836	1	4968
2021-06-29	Azerbaijan	38	335874	2	4970
2021-06-30	Azerbaijan	87	335961	3	4973
2021-07-01	Azerbaijan	86	336047	1	4974
2021-07-02	Azerbaijan	75	336122	1	4975
2021-07-03	Azerbaijan	101	336223	2	4977
2021-07-04	Azerbaijan	95	336318	0	4977
2021-07-05	Azerbaijan	99	336417	1	4978
2021-07-06	Azerbaijan	62	336479	0	4978
2021-07-07	Azerbaijan	78	336557	0	4978
2021-07-08	Azerbaijan	127	336684	1	4979
2021-07-09	Azerbaijan	104	336788	1	4980
2021-07-10	Azerbaijan	174	336962	2	4982
2021-07-11	Azerbaijan	136	337098	2	4984
2021-07-12	Azerbaijan	156	337254	0	4984
2021-07-13	Azerbaijan	69	337323	3	4987
2021-07-14	Azerbaijan	133	337456	1	4988
2021-07-15	Azerbaijan	146	337602	0	4988
2021-07-16	Azerbaijan	199	337801	2	4990
2021-07-17	Azerbaijan	169	337970	0	4990
2021-07-18	Azerbaijan	213	338183	1	4991
2021-07-19	Azerbaijan	255	338438	1	4992
2021-07-20	Azerbaijan	148	338586	2	4994
2021-07-21	Azerbaijan	251	338837	0	4994
2021-07-22	Azerbaijan	225	339062	4	4998
2021-07-23	Azerbaijan	212	339274	1	4999
2021-07-24	Azerbaijan	371	339645	3	5002
2021-07-25	Azerbaijan	412	340057	0	5002
2021-07-26	Azerbaijan	386	340443	4	5006
2021-07-27	Azerbaijan	272	340715	4	5010
2021-07-28	Azerbaijan	468	341183	1	5011
2021-07-29	Azerbaijan	750	341933	3	5014
2021-07-30	Azerbaijan	615	342548	5	5019
2021-07-31	Azerbaijan	668	343216	3	5022
2021-08-01	Azerbaijan	633	343849	1	5023
2021-08-02	Azerbaijan	671	344520	4	5027
2021-08-03	Azerbaijan	431	344951	3	5030
2021-08-04	Azerbaijan	931	345882	4	5034
2021-08-05	Azerbaijan	996	346878	5	5039
2021-08-06	Azerbaijan	1196	348074	4	5043
2021-08-07	Azerbaijan	1242	349316	8	5051
2021-08-08	Azerbaijan	1289	350605	5	5056
2021-08-09	Azerbaijan	1220	351825	7	5063
2021-08-10	Azerbaijan	1101	352926	9	5072
2021-08-11	Azerbaijan	1736	354662	12	5084
2021-08-12	Azerbaijan	2396	357058	11	5095
2021-08-13	Azerbaijan	2674	359732	14	5109
2021-08-14	Azerbaijan	1769	361501	16	5125
2021-08-15	Azerbaijan	3508	365009	13	5138
2021-08-16	Azerbaijan	2993	368002	15	5153
2021-08-17	Azerbaijan	1851	369853	17	5170
2021-08-18	Azerbaijan	3322	373175	18	5188
2021-08-19	Azerbaijan	4129	377304	20	5208
2021-08-20	Azerbaijan	3614	380918	23	5231
2021-08-21	Azerbaijan	3968	384886	21	5252
2021-08-22	Azerbaijan	3551	388437	27	5279
2021-08-23	Azerbaijan	3069	391506	29	5308
2021-08-24	Azerbaijan	2945	394451	32	5340
2021-08-25	Azerbaijan	3583	398034	30	5370
2021-08-26	Azerbaijan	3794	401828	33	5403
2021-08-27	Azerbaijan	3714	405542	31	5434
2021-08-28	Azerbaijan	4203	409745	35	5469
2021-08-29	Azerbaijan	4241	413986	43	5512
2021-08-30	Azerbaijan	4010	417996	41	5553
2021-08-31	Azerbaijan	3107	421103	39	5592
2021-09-01	Azerbaijan	3788	424891	44	5636
2021-09-02	Azerbaijan	3845	428736	41	5677
2021-09-03	Azerbaijan	3759	432495	45	5722
2021-09-04	Azerbaijan	3762	436257	38	5760
2021-09-05	Azerbaijan	3305	439562	40	5800
2021-09-06	Azerbaijan	3310	442872	42	5842
2021-09-07	Azerbaijan	2406	445278	37	5879
2021-09-08	Azerbaijan	2447	447725	41	5920
2021-09-09	Azerbaijan	2557	450282	39	5959
2021-09-10	Azerbaijan	2254	452536	35	5994
2021-09-11	Azerbaijan	2508	455044	37	6031
2021-09-12	Azerbaijan	0	455044	0	6031
2021-09-13	Azerbaijan	5048	460092	72	6103
2021-09-14	Azerbaijan	1157	461249	31	6134
2021-09-15	Azerbaijan	2077	463326	33	6167
2021-09-16	Azerbaijan	2064	465390	28	6195
2021-09-17	Azerbaijan	1783	467173	32	6227
2021-09-18	Azerbaijan	1770	468943	24	6251
2021-09-19	Azerbaijan	2042	470985	29	6280
2021-09-20	Azerbaijan	1734	472719	25	6305
2021-09-21	Azerbaijan	740	473459	22	6327
2021-09-22	Azerbaijan	1594	475053	26	6353
2021-09-23	Azerbaijan	1356	476409	17	6370
2021-09-24	Azerbaijan	1178	477587	24	6394
2021-09-25	Azerbaijan	1128	478715	21	6415
2021-09-26	Azerbaijan	1099	479814	18	6433
2021-09-27	Azerbaijan	1029	480843	24	6457
2021-09-28	Azerbaijan	558	481401	19	6476
2021-09-29	Azerbaijan	885	482286	22	6498
2021-09-30	Azerbaijan	842	483128	15	6513
2021-10-01	Azerbaijan	774	483902	12	6525
2021-10-02	Azerbaijan	689	484591	18	6543
2021-10-03	Azerbaijan	684	485275	16	6559
2021-10-04	Azerbaijan	712	485987	14	6573
2021-10-05	Azerbaijan	391	486378	11	6584
2021-10-06	Azerbaijan	826	487204	15	6599
2021-10-07	Azerbaijan	1009	488213	12	6611
2021-10-08	Azerbaijan	1013	489226	14	6625
2021-10-09	Azerbaijan	904	490130	13	6638
2021-10-10	Azerbaijan	1017	491147	16	6654
2021-10-11	Azerbaijan	1032	492179	10	6664
2021-10-12	Azerbaijan	611	492790	13	6677
2021-10-13	Azerbaijan	1277	494067	15	6692
2021-10-14	Azerbaijan	1265	495332	17	6709
2021-10-15	Azerbaijan	1448	496780	11	6720
2021-10-16	Azerbaijan	1850	498630	14	6734
2021-10-17	Azerbaijan	1681	500311	12	6746
2021-10-18	Azerbaijan	1896	502207	19	6765
2021-10-19	Azerbaijan	1245	503452	13	6778
2021-10-20	Azerbaijan	2102	505554	15	6793
2021-10-21	Azerbaijan	2303	507857	16	6809
2021-10-22	Azerbaijan	2005	509862	20	6829
2021-10-23	Azerbaijan	2112	511974	18	6847
2021-10-24	Azerbaijan	2315	514289	22	6869
2021-10-25	Azerbaijan	2036	516325	25	6894
2021-10-26	Azerbaijan	1477	517802	21	6915
2021-10-27	Azerbaijan	2266	520068	24	6939
2021-10-28	Azerbaijan	2300	522368	27	6966
2021-10-29	Azerbaijan	2420	524788	29	6995
2021-10-30	Azerbaijan	2132	526920	26	7021
2021-10-31	Azerbaijan	2189	529109	28	7049
2021-11-01	Azerbaijan	2261	531370	25	7074
2021-11-02	Azerbaijan	1200	532570	27	7101
2021-11-03	Azerbaijan	2178	534748	31	7132
2021-11-04	Azerbaijan	2256	537004	21	7153
2021-11-05	Azerbaijan	2706	539710	29	7182
2021-11-06	Azerbaijan	2440	542150	26	7208
2021-11-07	Azerbaijan	2500	544650	33	7241
2021-11-08	Azerbaijan	2631	547281	28	7269
2021-11-09	Azerbaijan	1310	548591	24	7293
2021-11-10	Azerbaijan	1855	550446	27	7320
2021-11-11	Azerbaijan	1876	552322	22	7342
2021-11-12	Azerbaijan	1774	554096	30	7372
2021-11-13	Azerbaijan	2334	556430	25	7397
2021-11-14	Azerbaijan	2001	558431	19	7416
2021-11-15	Azerbaijan	2422	560853	29	7445
2021-11-16	Azerbaijan	1072	561925	26	7471
2021-11-17	Azerbaijan	2015	563940	31	7502
2021-11-18	Azerbaijan	2025	565965	22	7524
2021-11-19	Azerbaijan	2124	568089	27	7551
2021-11-20	Azerbaijan	2233	570322	28	7579
2021-11-21	Azerbaijan	1763	572085	20	7599
2021-11-22	Azerbaijan	1889	573974	25	7624
2021-11-23	Azerbaijan	825	574799	33	7657
2021-11-24	Azerbaijan	1904	576703	29	7686
2021-11-25	Azerbaijan	1924	578627	23	7709
2021-11-26	Azerbaijan	1880	580507	27	7736
2021-11-27	Azerbaijan	1997	582504	31	7767
2021-11-28	Azerbaijan	1617	584121	22	7789
2021-11-29	Azerbaijan	1662	585783	18	7807
2021-11-30	Azerbaijan	857	586640	26	7833
2021-12-01	Azerbaijan	1678	588318	23	7856
2021-12-02	Azerbaijan	1795	590113	28	7884
2021-12-03	Azerbaijan	1772	591885	21	7905
2021-12-04	Azerbaijan	1703	593588	24	7929
2021-12-05	Azerbaijan	1406	594994	18	7947
2021-12-06	Azerbaijan	1394	596388	20	7967
2021-12-07	Azerbaijan	585	596973	16	7983
2021-12-08	Azerbaijan	1530	598503	21	8004
2021-12-09	Azerbaijan	1210	599713	15	8019
2021-12-10	Azerbaijan	1315	601028	19	8038
2021-12-11	Azerbaijan	1109	602137	17	8055
2021-12-12	Azerbaijan	1226	603363	15	8070
2021-12-13	Azerbaijan	1117	604480	18	8088
2021-12-14	Azerbaijan	518	604998	16	8104
2021-12-15	Azerbaijan	922	605920	19	8123
2021-12-16	Azerbaijan	1156	607076	14	8137
2021-12-17	Azerbaijan	984	608060	12	8149
2021-12-18	Azerbaijan	755	608815	18	8167
2021-12-19	Azerbaijan	582	609397	15	8182
2021-12-20	Azerbaijan	921	610318	17	8199
2021-12-21	Azerbaijan	577	610895	9	8208
2021-12-22	Azerbaijan	662	611557	14	8222
2021-12-23	Azerbaijan	648	612205	16	8238
2021-12-24	Azerbaijan	854	613059	19	8257
2021-12-25	Azerbaijan	559	613618	12	8269
2021-12-26	Azerbaijan	501	614119	15	8284
2021-12-27	Azerbaijan	511	614630	13	8297
2021-12-28	Azerbaijan	306	614936	11	8308
2021-12-29	Azerbaijan	376	615312	16	8324
2021-12-30	Azerbaijan	530	615842	8	8332
2021-12-31	Azerbaijan	510	616352	14	8346
2022-01-01	Azerbaijan	595	616947	12	8358
2022-01-02	Azerbaijan	364	617311	7	8365
2022-01-03	Azerbaijan	368	617679	10	8375
2022-01-04	Azerbaijan	273	617952	8	8383
2022-01-05	Azerbaijan	413	618365	15	8398
2022-01-06	Azerbaijan	553	618918	11	8409
2022-01-07	Azerbaijan	584	619502	13	8422
2022-01-08	Azerbaijan	547	620049	9	8431
2022-01-09	Azerbaijan	630	620679	6	8437
2022-01-10	Azerbaijan	555	621234	8	8445
2022-01-11	Azerbaijan	329	621563	12	8457
2022-01-12	Azerbaijan	673	622236	14	8471
2022-01-13	Azerbaijan	645	622881	9	8480
2022-01-14	Azerbaijan	674	623555	10	8490
2022-01-15	Azerbaijan	653	624208	7	8497
2022-01-16	Azerbaijan	710	624918	13	8510
2022-01-17	Azerbaijan	808	625726	11	8521
2022-01-18	Azerbaijan	359	626085	8	8529
2022-01-19	Azerbaijan	930	627015	12	8541
2022-01-20	Azerbaijan	1151	628166	9	8550
2022-01-21	Azerbaijan	1186	629352	14	8564
2022-01-22	Azerbaijan	1068	630420	17	8581
2022-01-23	Azerbaijan	1614	632034	16	8597
2022-01-24	Azerbaijan	1697	633731	13	8610
2022-01-25	Azerbaijan	757	634488	9	8619
2022-01-26	Azerbaijan	2468	636956	13	8632
2022-01-27	Azerbaijan	3192	640148	18	8650
2022-01-28	Azerbaijan	3361	643509	14	8664
2022-01-29	Azerbaijan	3564	647073	19	8683
2022-01-30	Azerbaijan	4268	651341	17	8700
2022-01-31	Azerbaijan	4943	656284	20	8720
2022-02-01	Azerbaijan	2186	658470	14	8734
2022-02-02	Azerbaijan	5223	663693	21	8755
2022-02-03	Azerbaijan	6620	670313	24	8779
2022-02-04	Azerbaijan	6113	676426	18	8797
2022-02-05	Azerbaijan	7050	683476	26	8823
2022-02-06	Azerbaijan	7704	691180	23	8846
2022-02-07	Azerbaijan	7474	698654	25	8871
2022-02-08	Azerbaijan	4680	703334	27	8898
2022-02-09	Azerbaijan	7032	710366	22	8920
2022-02-10	Azerbaijan	7779	718145	28	8948
2022-02-11	Azerbaijan	7632	725777	24	8972
2022-02-12	Azerbaijan	6603	732380	26	8998
2022-02-13	Azerbaijan	5948	738328	29	9027
2022-02-14	Azerbaijan	6841	745169	23	9050
2022-02-15	Azerbaijan	2749	747918	27	9077
2022-02-16	Azerbaijan	4687	752605	28	9105
2022-02-17	Azerbaijan	7148	759753	22	9127
2022-02-18	Azerbaijan	4449	764202	30	9157
2022-02-19	Azerbaijan	3817	768019	25	9182
2022-02-20	Azerbaijan	3690	771709	29	9211
2022-02-21	Azerbaijan	2685	774394	24	9235
2022-02-22	Azerbaijan	1038	775432	26	9261
2022-02-23	Azerbaijan	2372	777804	19	9280
2022-02-24	Azerbaijan	1979	779783	27	9307
2022-02-25	Azerbaijan	1755	781538	23	9330
2022-02-26	Azerbaijan	1210	782748	28	9358
2022-02-27	Azerbaijan	1512	784260	20	9378
2022-02-28	Azerbaijan	1041	785301	22	9400
2022-03-01	Azerbaijan	369	785670	17	9417
2022-03-02	Azerbaijan	832	786502	21	9438
2022-03-03	Azerbaijan	865	787367	16	9454
2022-03-04	Azerbaijan	570	787937	19	9473
2022-03-05	Azerbaijan	588	788525	15	9488
2022-03-06	Azerbaijan	433	788958	12	9500
2022-03-07	Azerbaijan	374	789332	18	9518
2022-03-08	Azerbaijan	149	789481	13	9531
2022-03-09	Azerbaijan	276	789757	16	9547
2022-03-10	Azerbaijan	126	789883	11	9558
2022-03-11	Azerbaijan	270	790153	17	9575
2022-03-12	Azerbaijan	225	790378	14	9589
2022-03-13	Azerbaijan	197	790575	10	9599
2022-03-14	Azerbaijan	192	790767	12	9611
2022-03-15	Azerbaijan	53	790820	7	9618
2022-03-16	Azerbaijan	142	790962	9	9627
2022-03-17	Azerbaijan	115	791077	6	9633
2022-03-18	Azerbaijan	99	791176	8	9641
2022-03-19	Azerbaijan	112	791288	6	9647
2022-03-20	Azerbaijan	116	791404	4	9651
2022-03-21	Azerbaijan	78	791482	5	9656
2022-03-22	Azerbaijan	29	791511	3	9659
2022-03-23	Azerbaijan	34	791545	7	9666
2022-03-24	Azerbaijan	38	791583	4	9670
2022-03-25	Azerbaijan	21	791604	2	9672
2022-03-26	Azerbaijan	50	791654	3	9675
2022-03-27	Azerbaijan	41	791695	4	9679
2022-03-28	Azerbaijan	55	791750	2	9681
2022-03-29	Azerbaijan	16	791766	3	9684
2022-03-30	Azerbaijan	48	791814	3	9687
2022-03-31	Azerbaijan	62	791876	4	9691
2022-04-01	Azerbaijan	56	791932	1	9692
2022-04-02	Azerbaijan	47	791979	2	9694
2022-04-03	Azerbaijan	40	792019	3	9697
2022-04-04	Azerbaijan	42	792061	0	9697
2022-04-05	Azerbaijan	6	792067	1	9698
2022-04-06	Azerbaijan	36	792103	2	9700
2022-04-07	Azerbaijan	38	792141	1	9701
2022-04-08	Azerbaijan	25	792166	2	9703
2022-04-09	Azerbaijan	22	792188	0	9703
2022-04-10	Azerbaijan	28	792216	0	9703
2022-04-11	Azerbaijan	21	792237	0	9703
2022-04-12	Azerbaijan	16	792253	0	9703
2022-04-13	Azerbaijan	36	792289	0	9703
2022-04-14	Azerbaijan	16	792305	1	9704
2022-04-15	Azerbaijan	15	792320	1	9705
2022-04-16	Azerbaijan	15	792335	0	9705
2022-04-17	Azerbaijan	14	792349	0	9705
2022-04-18	Azerbaijan	13	792362	1	9706
2022-04-19	Azerbaijan	3	792365	0	9706
2022-04-20	Azerbaijan	26	792391	0	9706
2022-04-21	Azerbaijan	21	792412	0	9706
2022-04-22	Azerbaijan	33	792445	1	9707
2022-04-23	Azerbaijan	12	792457	0	9707
2022-04-24	Azerbaijan	19	792476	0	9707
2022-04-25	Azerbaijan	20	792496	0	9707
2022-04-26	Azerbaijan	6	792502	0	9707
2022-04-27	Azerbaijan	19	792521	0	9707
2022-04-28	Azerbaijan	13	792534	1	9708
2022-04-29	Azerbaijan	11	792545	1	9709
2022-04-30	Azerbaijan	13	792558	0	9709
2022-05-01	Azerbaijan	4	792562	0	9709
2022-05-02	Azerbaijan	16	792578	0	9709
2022-05-03	Azerbaijan	1	792579	0	9709
2022-05-04	Azerbaijan	6	792585	0	9709
2022-05-05	Azerbaijan	3	792588	0	9709
2022-05-06	Azerbaijan	11	792599	0	9709
2022-05-07	Azerbaijan	8	792607	0	9709
2022-05-08	Azerbaijan	11	792618	0	9709
2022-05-09	Azerbaijan	12	792630	0	9709
2022-05-10	Azerbaijan	2	792632	0	9709
2022-05-11	Azerbaijan	6	792638	0	9709
2022-05-12	Azerbaijan	13	792651	0	9709
2022-05-13	Azerbaijan	4	792655	0	9709
2022-05-14	Azerbaijan	9	792664	0	9709
2022-05-15	Azerbaijan	4	792668	0	9709
2022-05-16	Azerbaijan	5	792673	0	9709
2022-05-17	Azerbaijan	0	792673	0	9709
2022-05-18	Azerbaijan	7	792680	0	9709
2022-05-19	Azerbaijan	5	792685	1	9710
2022-05-20	Azerbaijan	10	792695	0	9710
2022-05-21	Azerbaijan	12	792707	0	9710
2022-05-22	Azerbaijan	1	792708	0	9710
2022-05-23	Azerbaijan	4	792712	0	9710
2022-05-24	Azerbaijan	2	792714	0	9710
2022-05-25	Azerbaijan	9	792723	0	9710
2022-05-26	Azerbaijan	9	792732	0	9710
2022-05-27	Azerbaijan	3	792735	2	9712
2022-05-28	Azerbaijan	11	792746	0	9712
2022-05-29	Azerbaijan	11	792757	0	9712
2022-05-30	Azerbaijan	1	792758	1	9713
2022-05-31	Azerbaijan	1	792759	0	9713
2022-06-01	Azerbaijan	8	792767	0	9713
2022-06-02	Azerbaijan	11	792778	0	9713
2022-06-03	Azerbaijan	7	792785	0	9713
2022-06-04	Azerbaijan	6	792791	0	9713
2022-06-05	Azerbaijan	13	792804	0	9713
2022-06-06	Azerbaijan	4	792808	0	9713
2022-06-07	Azerbaijan	2	792810	0	9713
2022-06-08	Azerbaijan	10	792820	1	9714
2022-06-09	Azerbaijan	12	792832	0	9714
2022-06-10	Azerbaijan	15	792847	0	9714
2022-06-11	Azerbaijan	16	792863	1	9715
2022-06-12	Azerbaijan	7	792870	0	9715
2022-06-13	Azerbaijan	14	792884	0	9715
2022-06-14	Azerbaijan	0	792884	0	9715
2022-06-15	Azerbaijan	19	792903	0	9715
2022-06-16	Azerbaijan	16	792919	0	9715
2022-06-17	Azerbaijan	6	792925	0	9715
2022-06-18	Azerbaijan	34	792959	0	9715
2022-06-19	Azerbaijan	26	792985	1	9716
2022-06-20	Azerbaijan	25	793010	0	9716
2022-06-21	Azerbaijan	5	793015	0	9716
2022-06-22	Azerbaijan	21	793036	0	9716
2022-06-23	Azerbaijan	27	793063	0	9716
2022-06-24	Azerbaijan	26	793089	0	9716
2022-06-25	Azerbaijan	17	793106	1	9717
2022-06-26	Azerbaijan	34	793140	0	9717
2022-06-27	Azerbaijan	24	793164	0	9717
2022-06-28	Azerbaijan	12	793176	0	9717
2022-06-29	Azerbaijan	12	793188	0	9717
2022-06-30	Azerbaijan	36	793224	0	9717
2022-07-01	Azerbaijan	49	793273	0	9717
2022-07-02	Azerbaijan	29	793302	0	9717
2022-07-03	Azerbaijan	33	793335	0	9717
2022-07-04	Azerbaijan	36	793371	0	9717
2022-07-05	Azerbaijan	17	793388	0	9717
2022-07-06	Azerbaijan	49	793437	1	9718
2022-07-07	Azerbaijan	69	793506	0	9718
2022-07-08	Azerbaijan	40	793546	1	9719
2020-01-03	Bahamas	0	0	0	0
2020-01-04	Bahamas	0	0	0	0
2020-01-05	Bahamas	0	0	0	0
2020-01-06	Bahamas	0	0	0	0
2020-01-07	Bahamas	0	0	0	0
2020-01-08	Bahamas	0	0	0	0
2020-01-09	Bahamas	0	0	0	0
2020-01-10	Bahamas	0	0	0	0
2020-01-11	Bahamas	0	0	0	0
2020-01-12	Bahamas	0	0	0	0
2020-01-13	Bahamas	0	0	0	0
2020-01-14	Bahamas	0	0	0	0
2020-01-15	Bahamas	0	0	0	0
2020-01-16	Bahamas	0	0	0	0
2020-01-17	Bahamas	0	0	0	0
2020-01-18	Bahamas	0	0	0	0
2020-01-19	Bahamas	0	0	0	0
2020-01-20	Bahamas	0	0	0	0
2020-01-21	Bahamas	0	0	0	0
2020-01-22	Bahamas	0	0	0	0
2020-01-23	Bahamas	0	0	0	0
2020-01-24	Bahamas	0	0	0	0
2020-01-25	Bahamas	0	0	0	0
2020-01-26	Bahamas	0	0	0	0
2020-01-27	Bahamas	0	0	0	0
2020-01-28	Bahamas	0	0	0	0
2020-01-29	Bahamas	0	0	0	0
2020-01-30	Bahamas	0	0	0	0
2020-01-31	Bahamas	0	0	0	0
2020-02-01	Bahamas	0	0	0	0
2020-02-02	Bahamas	0	0	0	0
2020-02-03	Bahamas	0	0	0	0
2020-02-04	Bahamas	0	0	0	0
2020-02-05	Bahamas	0	0	0	0
2020-02-06	Bahamas	0	0	0	0
2020-02-07	Bahamas	0	0	0	0
2020-02-08	Bahamas	0	0	0	0
2020-02-09	Bahamas	0	0	0	0
2020-02-10	Bahamas	0	0	0	0
2020-02-11	Bahamas	0	0	0	0
2020-02-12	Bahamas	0	0	0	0
2020-02-13	Bahamas	0	0	0	0
2020-02-14	Bahamas	0	0	0	0
2020-02-15	Bahamas	0	0	0	0
2020-02-16	Bahamas	0	0	0	0
2020-02-17	Bahamas	0	0	0	0
2020-02-18	Bahamas	0	0	0	0
2020-02-19	Bahamas	0	0	0	0
2020-02-20	Bahamas	0	0	0	0
2020-02-21	Bahamas	0	0	0	0
2020-02-22	Bahamas	0	0	0	0
2020-02-23	Bahamas	0	0	0	0
2020-02-24	Bahamas	0	0	0	0
2020-02-25	Bahamas	0	0	0	0
2020-02-26	Bahamas	0	0	0	0
2020-02-27	Bahamas	0	0	0	0
2020-02-28	Bahamas	0	0	0	0
2020-02-29	Bahamas	0	0	0	0
2020-03-01	Bahamas	0	0	0	0
2020-03-02	Bahamas	0	0	0	0
2020-03-03	Bahamas	0	0	0	0
2020-03-04	Bahamas	0	0	0	0
2020-03-05	Bahamas	0	0	0	0
2020-03-06	Bahamas	0	0	0	0
2020-03-07	Bahamas	0	0	0	0
2020-03-08	Bahamas	0	0	0	0
2020-03-09	Bahamas	0	0	0	0
2020-03-10	Bahamas	0	0	0	0
2020-03-11	Bahamas	0	0	0	0
2020-03-12	Bahamas	0	0	0	0
2020-03-13	Bahamas	0	0	0	0
2020-03-14	Bahamas	0	0	0	0
2020-03-15	Bahamas	0	0	0	0
2020-03-16	Bahamas	0	0	0	0
2020-03-17	Bahamas	1	1	0	0
2020-03-18	Bahamas	0	1	0	0
2020-03-19	Bahamas	2	3	0	0
2020-03-20	Bahamas	0	3	0	0
2020-03-21	Bahamas	0	3	0	0
2020-03-22	Bahamas	1	4	0	0
2020-03-23	Bahamas	0	4	0	0
2020-03-24	Bahamas	0	4	0	0
2020-03-25	Bahamas	0	4	0	0
2020-03-26	Bahamas	1	5	0	0
2020-03-27	Bahamas	0	5	0	0
2020-03-28	Bahamas	4	9	0	0
2020-03-29	Bahamas	0	9	0	0
2020-03-30	Bahamas	1	10	0	0
2020-03-31	Bahamas	4	14	0	0
2020-04-01	Bahamas	0	14	0	0
2020-04-02	Bahamas	1	15	0	0
2020-04-03	Bahamas	6	21	1	1
2020-04-04	Bahamas	3	24	2	3
2020-04-05	Bahamas	0	24	0	3
2020-04-06	Bahamas	4	28	1	4
2020-04-07	Bahamas	1	29	1	5
2020-04-08	Bahamas	4	33	0	5
2020-04-09	Bahamas	3	36	1	6
2020-04-10	Bahamas	4	40	1	7
2020-04-11	Bahamas	1	41	1	8
2020-04-12	Bahamas	1	42	0	8
2020-04-13	Bahamas	0	42	0	8
2020-04-14	Bahamas	5	47	0	8
2020-04-15	Bahamas	2	49	0	8
2020-04-16	Bahamas	0	49	0	8
2020-04-17	Bahamas	4	53	0	8
2020-04-18	Bahamas	1	54	1	9
2020-04-19	Bahamas	0	54	0	9
2020-04-20	Bahamas	4	58	0	9
2020-04-21	Bahamas	2	60	0	9
2020-04-22	Bahamas	4	64	0	9
2020-04-23	Bahamas	1	65	0	9
2020-04-24	Bahamas	5	70	0	9
2020-04-25	Bahamas	2	72	2	11
2020-04-26	Bahamas	0	72	0	11
2020-04-27	Bahamas	6	78	0	11
2020-04-28	Bahamas	2	80	0	11
2020-04-29	Bahamas	0	80	0	11
2020-04-30	Bahamas	0	80	0	11
2020-05-01	Bahamas	0	80	0	11
2020-05-02	Bahamas	1	81	0	11
2020-05-03	Bahamas	1	82	0	11
2020-05-04	Bahamas	0	82	0	11
2020-05-05	Bahamas	1	83	0	11
2020-05-06	Bahamas	1	84	0	11
2020-05-07	Bahamas	5	89	0	11
2020-05-08	Bahamas	3	92	0	11
2020-05-09	Bahamas	0	92	0	11
2020-05-10	Bahamas	0	92	0	11
2020-05-11	Bahamas	0	92	0	11
2020-05-12	Bahamas	0	92	0	11
2020-05-13	Bahamas	1	93	0	11
2020-05-14	Bahamas	0	93	0	11
2020-05-15	Bahamas	1	94	0	11
2020-05-16	Bahamas	2	96	0	11
2020-05-17	Bahamas	0	96	0	11
2020-05-18	Bahamas	0	96	0	11
2020-05-19	Bahamas	0	96	0	11
2020-05-20	Bahamas	0	96	0	11
2020-05-21	Bahamas	0	96	0	11
2020-05-22	Bahamas	1	97	0	11
2020-05-23	Bahamas	0	97	0	11
2020-05-24	Bahamas	0	97	0	11
2020-05-25	Bahamas	3	100	0	11
2020-05-26	Bahamas	0	100	0	11
2020-05-27	Bahamas	0	100	0	11
2020-05-28	Bahamas	0	100	0	11
2020-05-29	Bahamas	0	100	0	11
2020-05-30	Bahamas	1	101	0	11
2020-05-31	Bahamas	0	101	0	11
2020-06-01	Bahamas	0	101	0	11
2020-06-02	Bahamas	1	102	0	11
2020-06-03	Bahamas	0	102	0	11
2020-06-04	Bahamas	0	102	0	11
2020-06-05	Bahamas	0	102	0	11
2020-06-06	Bahamas	0	102	0	11
2020-06-07	Bahamas	1	103	0	11
2020-06-08	Bahamas	0	103	0	11
2020-06-09	Bahamas	0	103	0	11
2020-06-10	Bahamas	0	103	0	11
2020-06-11	Bahamas	0	103	0	11
2020-06-12	Bahamas	0	103	0	11
2020-06-13	Bahamas	0	103	0	11
2020-06-14	Bahamas	0	103	0	11
2020-06-15	Bahamas	0	103	0	11
2020-06-16	Bahamas	1	104	0	11
2020-06-17	Bahamas	0	104	0	11
2020-06-18	Bahamas	0	104	0	11
2020-06-19	Bahamas	0	104	0	11
2020-06-20	Bahamas	0	104	0	11
2020-06-21	Bahamas	0	104	0	11
2020-06-22	Bahamas	0	104	0	11
2020-06-23	Bahamas	0	104	0	11
2020-06-24	Bahamas	0	104	0	11
2020-06-25	Bahamas	0	104	0	11
2020-06-26	Bahamas	0	104	0	11
2020-06-27	Bahamas	0	104	0	11
2020-06-28	Bahamas	0	104	0	11
2020-06-29	Bahamas	0	104	0	11
2020-06-30	Bahamas	0	104	0	11
2020-07-01	Bahamas	0	104	0	11
2020-07-02	Bahamas	0	104	0	11
2020-07-03	Bahamas	0	104	0	11
2020-07-04	Bahamas	0	104	0	11
2020-07-05	Bahamas	0	104	0	11
2020-07-06	Bahamas	0	104	0	11
2020-07-07	Bahamas	0	104	0	11
2020-07-08	Bahamas	0	104	0	11
2020-07-09	Bahamas	0	104	0	11
2020-07-10	Bahamas	2	106	0	11
2020-07-11	Bahamas	1	107	0	11
2020-07-12	Bahamas	1	108	0	11
2020-07-13	Bahamas	3	111	0	11
2020-07-14	Bahamas	0	111	0	11
2020-07-15	Bahamas	2	113	0	11
2020-07-16	Bahamas	3	116	0	11
2020-07-17	Bahamas	3	119	0	11
2020-07-18	Bahamas	5	124	0	11
2020-07-19	Bahamas	5	129	0	11
2020-07-20	Bahamas	9	138	0	11
2020-07-21	Bahamas	15	153	0	11
2020-07-22	Bahamas	21	174	0	11
2020-07-23	Bahamas	20	194	0	11
2020-07-24	Bahamas	25	219	0	11
2020-07-25	Bahamas	55	274	0	11
2020-07-26	Bahamas	42	316	0	11
2020-07-27	Bahamas	10	326	0	11
2020-07-28	Bahamas	16	342	0	11
2020-07-29	Bahamas	40	382	0	11
2020-07-30	Bahamas	65	447	0	11
2020-07-31	Bahamas	37	484	0	11
2020-08-01	Bahamas	24	508	3	14
2020-08-02	Bahamas	0	508	0	14
2020-08-03	Bahamas	91	599	0	14
2020-08-04	Bahamas	49	648	0	14
2020-08-05	Bahamas	31	679	0	14
2020-08-06	Bahamas	36	715	0	14
2020-08-07	Bahamas	36	751	0	14
2020-08-08	Bahamas	10	761	0	14
2020-08-09	Bahamas	69	830	0	14
2020-08-10	Bahamas	48	878	0	14
2020-08-11	Bahamas	20	898	1	15
2020-08-12	Bahamas	47	945	0	15
2020-08-13	Bahamas	44	989	0	15
2020-08-14	Bahamas	47	1036	0	15
2020-08-15	Bahamas	53	1089	0	15
2020-08-16	Bahamas	30	1119	2	17
2020-08-17	Bahamas	133	1252	0	17
2020-08-18	Bahamas	63	1315	1	18
2020-08-19	Bahamas	14	1329	1	19
2020-08-20	Bahamas	95	1424	1	20
2020-08-21	Bahamas	107	1531	2	22
2020-08-22	Bahamas	79	1610	1	23
2020-08-23	Bahamas	93	1703	4	27
2020-08-24	Bahamas	62	1765	2	29
2020-08-25	Bahamas	0	1765	0	29
2020-08-26	Bahamas	33	1798	17	46
2020-08-27	Bahamas	15	1813	2	48
2020-08-28	Bahamas	110	1923	0	48
2020-08-29	Bahamas	97	2020	2	50
2020-08-30	Bahamas	37	2057	-10	40
2020-08-31	Bahamas	78	2135	3	43
2020-09-01	Bahamas	32	2167	0	43
2020-09-02	Bahamas	50	2217	1	44
2020-09-03	Bahamas	59	2276	2	46
2020-09-04	Bahamas	61	2337	1	47
2020-09-05	Bahamas	49	2386	3	50
2020-09-06	Bahamas	90	2476	5	55
2020-09-07	Bahamas	0	2476	0	55
2020-09-08	Bahamas	70	2546	3	58
2020-09-09	Bahamas	39	2585	1	59
2020-09-10	Bahamas	72	2657	4	63
2020-09-11	Bahamas	64	2721	0	63
2020-09-12	Bahamas	93	2814	2	65
2020-09-13	Bahamas	60	2874	2	67
2020-09-14	Bahamas	54	2928	0	67
2020-09-15	Bahamas	46	2974	0	67
2020-09-16	Bahamas	34	3008	1	68
2020-09-17	Bahamas	24	3032	1	69
2020-09-18	Bahamas	55	3087	0	69
2020-09-19	Bahamas	90	3177	0	69
2020-09-20	Bahamas	0	3177	0	69
2020-09-21	Bahamas	138	3315	5	74
2020-09-22	Bahamas	55	3370	0	74
2020-09-23	Bahamas	48	3418	1	75
2020-09-24	Bahamas	49	3467	2	77
2020-09-25	Bahamas	151	3618	3	80
2020-09-26	Bahamas	81	3699	6	86
2020-09-27	Bahamas	91	3790	3	89
2020-09-28	Bahamas	48	3838	0	89
2020-09-29	Bahamas	0	3838	0	89
2020-09-30	Bahamas	65	3903	2	91
2020-10-01	Bahamas	119	4022	4	95
2020-10-02	Bahamas	101	4123	1	96
2020-10-03	Bahamas	97	4220	0	96
2020-10-04	Bahamas	112	4332	0	96
2020-10-05	Bahamas	77	4409	0	96
2020-10-06	Bahamas	43	4452	0	96
2020-10-07	Bahamas	107	4559	4	100
2020-10-08	Bahamas	73	4632	2	102
2020-10-09	Bahamas	81	4713	0	102
2020-10-10	Bahamas	151	4864	0	102
2020-10-11	Bahamas	91	4955	4	106
2020-10-12	Bahamas	68	5023	0	106
2020-10-13	Bahamas	55	5078	1	107
2020-10-14	Bahamas	85	5163	1	108
2020-10-15	Bahamas	28	5191	1	109
2020-10-16	Bahamas	194	5385	3	112
2020-10-17	Bahamas	132	5517	2	114
2020-10-18	Bahamas	111	5628	2	116
2020-10-19	Bahamas	75	5703	6	122
2020-10-20	Bahamas	70	5773	1	123
2020-10-21	Bahamas	150	5923	1	124
2020-10-22	Bahamas	128	6051	3	127
2020-10-23	Bahamas	84	6135	3	130
2020-10-24	Bahamas	133	6268	0	130
2020-10-25	Bahamas	84	6352	2	132
2020-10-26	Bahamas	58	6410	0	132
2020-10-27	Bahamas	56	6466	0	132
2020-10-28	Bahamas	36	6502	4	136
2020-10-29	Bahamas	47	6549	0	136
2020-10-30	Bahamas	58	6607	2	138
2020-10-31	Bahamas	37	6644	4	142
2020-11-01	Bahamas	70	6714	2	144
2020-11-02	Bahamas	21	6735	2	146
2020-11-03	Bahamas	24	6759	2	148
2020-11-04	Bahamas	31	6790	1	149
2020-11-05	Bahamas	53	6843	1	150
2020-11-06	Bahamas	39	6882	0	150
2020-11-07	Bahamas	34	6916	1	151
2020-11-08	Bahamas	31	6947	1	152
2020-11-09	Bahamas	0	6947	0	152
2020-11-10	Bahamas	37	6984	2	154
2020-11-11	Bahamas	28	7012	0	154
2020-11-12	Bahamas	48	7060	0	154
2020-11-13	Bahamas	64	7124	1	155
2020-11-14	Bahamas	39	7163	0	155
2020-11-15	Bahamas	0	7163	0	155
2020-11-16	Bahamas	0	7163	0	155
2020-11-17	Bahamas	93	7256	8	163
2020-11-18	Bahamas	56	7312	0	163
2020-11-19	Bahamas	11	7323	0	163
2020-11-20	Bahamas	25	7348	0	163
2020-11-21	Bahamas	19	7367	0	163
2020-11-22	Bahamas	28	7395	0	163
2020-11-23	Bahamas	18	7413	0	163
2020-11-24	Bahamas	18	7431	0	163
2020-11-25	Bahamas	29	7460	0	163
2020-11-26	Bahamas	9	7469	0	163
2020-11-27	Bahamas	13	7482	0	163
2020-11-28	Bahamas	14	7496	0	163
2020-11-29	Bahamas	0	7496	0	163
2020-11-30	Bahamas	7	7503	0	163
2020-12-01	Bahamas	14	7517	0	163
2020-12-02	Bahamas	24	7541	0	163
2020-12-03	Bahamas	2	7543	0	163
2020-12-04	Bahamas	6	7549	0	163
2020-12-05	Bahamas	16	7565	0	163
2020-12-06	Bahamas	5	7570	0	163
2020-12-07	Bahamas	9	7579	0	163
2020-12-08	Bahamas	0	7579	0	163
2020-12-09	Bahamas	1	7580	0	163
2020-12-10	Bahamas	5	7585	0	163
2020-12-11	Bahamas	38	7623	0	163
2020-12-12	Bahamas	25	7648	0	163
2020-12-13	Bahamas	11	7659	0	163
2020-12-14	Bahamas	15	7674	0	163
2020-12-15	Bahamas	16	7690	0	163
2020-12-16	Bahamas	8	7698	1	164
2020-12-17	Bahamas	16	7714	0	164
2020-12-18	Bahamas	11	7725	0	164
2020-12-19	Bahamas	8	7733	0	164
2020-12-20	Bahamas	0	7733	0	164
2020-12-21	Bahamas	32	7765	0	164
2020-12-22	Bahamas	3	7768	0	164
2020-12-23	Bahamas	4	7772	5	169
2020-12-24	Bahamas	6	7778	0	169
2020-12-25	Bahamas	10	7788	0	169
2020-12-26	Bahamas	0	7788	0	169
2020-12-27	Bahamas	0	7788	0	169
2020-12-28	Bahamas	0	7788	0	169
2020-12-29	Bahamas	46	7834	1	170
2020-12-30	Bahamas	12	7846	0	170
2020-12-31	Bahamas	11	7857	0	170
2021-01-01	Bahamas	14	7871	0	170
2021-01-02	Bahamas	16	7887	1	171
2021-01-03	Bahamas	12	7899	0	171
2021-01-04	Bahamas	15	7914	4	175
2021-01-05	Bahamas	10	7924	0	175
2021-01-06	Bahamas	4	7928	0	175
2021-01-07	Bahamas	17	7945	0	175
2021-01-08	Bahamas	14	7959	0	175
2021-01-09	Bahamas	10	7969	0	175
2021-01-10	Bahamas	8	7977	0	175
2021-01-11	Bahamas	18	7995	0	175
2021-01-12	Bahamas	9	8004	0	175
2021-01-13	Bahamas	0	8004	0	175
2021-01-14	Bahamas	0	8004	0	175
2021-01-15	Bahamas	17	8021	0	175
2021-01-16	Bahamas	11	8032	0	175
2021-01-17	Bahamas	7	8039	0	175
2021-01-18	Bahamas	18	8057	0	175
2021-01-19	Bahamas	10	8067	0	175
2021-01-20	Bahamas	1	8068	0	175
2021-01-21	Bahamas	7	8075	0	175
2021-01-22	Bahamas	13	8088	0	175
2021-01-23	Bahamas	13	8101	0	175
2021-01-24	Bahamas	9	8110	0	175
2021-01-25	Bahamas	17	8127	0	175
2021-01-26	Bahamas	6	8133	0	175
2021-01-27	Bahamas	7	8140	0	175
2021-01-28	Bahamas	21	8161	0	175
2021-01-29	Bahamas	6	8167	0	175
2021-01-30	Bahamas	7	8174	1	176
2021-01-31	Bahamas	9	8183	0	176
2021-02-01	Bahamas	24	8207	0	176
2021-02-02	Bahamas	16	8223	0	176
2021-02-03	Bahamas	2	8225	0	176
2021-02-04	Bahamas	6	8231	0	176
2021-02-05	Bahamas	16	8247	0	176
2021-02-06	Bahamas	9	8256	0	176
2021-02-07	Bahamas	14	8270	0	176
2021-02-08	Bahamas	17	8287	0	176
2021-02-09	Bahamas	2	8289	0	176
2021-02-10	Bahamas	2	8291	0	176
2021-02-11	Bahamas	11	8302	2	178
2021-02-12	Bahamas	9	8311	0	178
2021-02-13	Bahamas	21	8332	0	178
2021-02-14	Bahamas	27	8359	1	179
2021-02-15	Bahamas	11	8370	0	179
2021-02-16	Bahamas	6	8376	0	179
2021-02-17	Bahamas	7	8383	0	179
2021-02-18	Bahamas	10	8393	0	179
2021-02-19	Bahamas	10	8403	0	179
2021-02-20	Bahamas	16	8419	0	179
2021-02-21	Bahamas	34	8453	0	179
2021-02-22	Bahamas	9	8462	0	179
2021-02-23	Bahamas	9	8471	0	179
2021-02-24	Bahamas	6	8477	0	179
2021-02-25	Bahamas	19	8496	0	179
2021-02-26	Bahamas	11	8507	0	179
2021-02-27	Bahamas	12	8519	0	179
2021-02-28	Bahamas	23	8542	1	180
2021-03-01	Bahamas	9	8551	0	180
2021-03-02	Bahamas	7	8558	0	180
2021-03-03	Bahamas	6	8564	0	180
2021-03-04	Bahamas	9	8573	1	181
2021-03-05	Bahamas	27	8600	0	181
2021-03-06	Bahamas	9	8609	0	181
2021-03-07	Bahamas	7	8616	1	182
2021-03-08	Bahamas	13	8629	0	182
2021-03-09	Bahamas	12	8641	1	183
2021-03-10	Bahamas	1	8642	2	185
2021-03-11	Bahamas	16	8658	0	185
2021-03-12	Bahamas	22	8680	0	185
2021-03-13	Bahamas	20	8700	0	185
2021-03-14	Bahamas	22	8722	0	185
2021-03-15	Bahamas	27	8749	1	186
2021-03-16	Bahamas	16	8765	0	186
2021-03-17	Bahamas	11	8776	0	186
2021-03-18	Bahamas	25	8801	0	186
2021-03-19	Bahamas	19	8820	0	186
2021-03-20	Bahamas	23	8843	0	186
2021-03-21	Bahamas	41	8884	0	186
2021-03-22	Bahamas	25	8909	2	188
2021-03-23	Bahamas	14	8923	0	188
2021-03-24	Bahamas	12	8935	0	188
2021-03-25	Bahamas	18	8953	0	188
2021-03-26	Bahamas	33	8986	0	188
2021-03-27	Bahamas	14	9000	0	188
2021-03-28	Bahamas	34	9034	0	188
2021-03-29	Bahamas	42	9076	0	188
2021-03-30	Bahamas	15	9091	0	188
2021-03-31	Bahamas	28	9119	0	188
2021-04-01	Bahamas	22	9141	0	188
2021-04-02	Bahamas	30	9171	0	188
2021-04-03	Bahamas	28	9199	1	189
2021-04-04	Bahamas	35	9234	0	189
2021-04-05	Bahamas	16	9250	0	189
2021-04-06	Bahamas	13	9263	0	189
2021-04-07	Bahamas	7	9270	0	189
2021-04-08	Bahamas	26	9296	0	189
2021-04-09	Bahamas	43	9339	0	189
2021-04-10	Bahamas	25	9364	0	189
2021-04-11	Bahamas	53	9417	0	189
2021-04-12	Bahamas	22	9439	0	189
2021-04-13	Bahamas	21	9460	1	190
2021-04-14	Bahamas	45	9505	0	190
2021-04-15	Bahamas	58	9563	1	191
2021-04-16	Bahamas	30	9593	2	193
2021-04-17	Bahamas	41	9634	1	194
2021-04-18	Bahamas	62	9696	0	194
2021-04-19	Bahamas	40	9736	0	194
2021-04-20	Bahamas	55	9791	0	194
2021-04-21	Bahamas	9	9800	0	194
2021-04-22	Bahamas	0	9800	0	194
2021-04-23	Bahamas	0	9800	0	194
2021-04-24	Bahamas	176	9976	2	196
2021-04-25	Bahamas	74	10050	0	196
2021-04-26	Bahamas	0	10050	1	197
2021-04-27	Bahamas	170	10220	1	198
2021-04-28	Bahamas	63	10283	0	198
2021-04-29	Bahamas	66	10349	0	198
2021-04-30	Bahamas	40	10389	0	198
2021-05-01	Bahamas	64	10453	1	199
2021-05-02	Bahamas	66	10519	0	199
2021-05-03	Bahamas	30	10549	10	209
2021-05-04	Bahamas	27	10576	1	210
2021-05-05	Bahamas	26	10602	1	211
2021-05-06	Bahamas	57	10659	0	211
2021-05-07	Bahamas	52	10711	0	211
2021-05-08	Bahamas	62	10773	1	212
2021-05-09	Bahamas	57	10830	0	212
2021-05-10	Bahamas	32	10862	1	213
2021-05-11	Bahamas	46	10908	1	214
2021-05-12	Bahamas	25	10933	0	214
2021-05-13	Bahamas	33	10966	1	215
2021-05-14	Bahamas	58	11024	1	216
2021-05-15	Bahamas	49	11073	1	217
2021-05-16	Bahamas	61	11134	1	218
2021-05-17	Bahamas	50	11184	2	220
2021-05-18	Bahamas	41	11225	1	221
2021-05-19	Bahamas	53	11278	0	221
2021-05-20	Bahamas	43	11321	0	221
2021-05-21	Bahamas	75	11396	1	222
2021-05-22	Bahamas	54	11450	2	224
2021-05-23	Bahamas	49	11499	1	225
2021-05-24	Bahamas	52	11551	1	226
2021-05-25	Bahamas	28	11579	0	226
2021-05-26	Bahamas	18	11597	0	226
2021-05-27	Bahamas	25	11622	0	226
2021-05-28	Bahamas	62	11684	3	229
2021-05-29	Bahamas	61	11745	0	229
2021-05-30	Bahamas	15	11760	1	230
2021-05-31	Bahamas	36	11796	0	230
2021-06-01	Bahamas	53	11849	0	230
2021-06-02	Bahamas	15	11864	0	230
2021-06-03	Bahamas	29	11893	0	230
2021-06-04	Bahamas	37	11930	2	232
2021-06-05	Bahamas	42	11972	0	232
2021-06-06	Bahamas	15	11987	0	232
2021-06-07	Bahamas	17	12004	0	232
2021-06-08	Bahamas	23	12027	0	232
2021-06-09	Bahamas	0	12027	0	232
2021-06-10	Bahamas	25	12052	2	234
2021-06-11	Bahamas	77	12129	3	237
2021-06-12	Bahamas	0	12129	0	237
2021-06-13	Bahamas	30	12159	0	237
2021-06-14	Bahamas	40	12199	0	237
2021-06-15	Bahamas	11	12210	0	237
2021-06-16	Bahamas	15	12225	2	239
2021-06-17	Bahamas	17	12242	1	240
2021-06-18	Bahamas	53	12295	1	241
2021-06-19	Bahamas	27	12322	0	241
2021-06-20	Bahamas	5	12327	2	243
2021-06-21	Bahamas	23	12350	0	243
2021-06-22	Bahamas	14	12364	0	243
2021-06-23	Bahamas	15	12379	1	244
2021-06-24	Bahamas	28	12407	0	244
2021-06-25	Bahamas	60	12467	1	245
2021-06-26	Bahamas	30	12497	0	245
2021-06-27	Bahamas	7	12504	0	245
2021-06-28	Bahamas	39	12543	0	245
2021-06-29	Bahamas	43	12586	1	246
2021-06-30	Bahamas	39	12625	0	246
2021-07-01	Bahamas	74	12699	0	246
2021-07-02	Bahamas	36	12735	0	246
2021-07-03	Bahamas	0	12735	0	246
2021-07-04	Bahamas	106	12841	4	250
2021-07-05	Bahamas	40	12881	0	250
2021-07-06	Bahamas	8	12889	1	251
2021-07-07	Bahamas	53	12942	1	252
2021-07-08	Bahamas	23	12965	0	252
2021-07-09	Bahamas	59	13024	0	252
2021-07-10	Bahamas	41	13065	2	254
2021-07-11	Bahamas	49	13114	0	254
2021-07-12	Bahamas	51	13165	0	254
2021-07-13	Bahamas	55	13220	0	254
2021-07-14	Bahamas	13	13233	0	254
2021-07-15	Bahamas	41	13274	2	256
2021-07-16	Bahamas	61	13335	5	261
2021-07-17	Bahamas	69	13404	12	273
2021-07-18	Bahamas	62	13466	0	273
2021-07-19	Bahamas	100	13566	0	273
2021-07-20	Bahamas	38	13604	1	274
2021-07-21	Bahamas	81	13685	0	274
2021-07-22	Bahamas	96	13781	0	274
2021-07-23	Bahamas	66	13847	5	279
2021-07-24	Bahamas	110	13957	1	280
2021-07-25	Bahamas	100	14057	2	282
2021-07-26	Bahamas	62	14119	0	282
2021-07-27	Bahamas	133	14252	2	284
2021-07-28	Bahamas	75	14327	1	285
2021-07-29	Bahamas	130	14457	1	286
2021-07-30	Bahamas	88	14545	0	286
2021-07-31	Bahamas	132	14677	0	286
2021-08-01	Bahamas	163	14840	1	287
2021-08-02	Bahamas	80	14920	4	291
2021-08-03	Bahamas	91	15011	0	291
2021-08-04	Bahamas	35	15046	1	292
2021-08-05	Bahamas	78	15124	0	292
2021-08-06	Bahamas	67	15191	3	295
2021-08-07	Bahamas	228	15419	0	295
2021-08-08	Bahamas	118	15537	9	304
2021-08-09	Bahamas	88	15625	0	304
2021-08-10	Bahamas	169	15794	3	307
2021-08-11	Bahamas	121	15915	1	308
2021-08-12	Bahamas	96	16011	2	310
2021-08-13	Bahamas	130	16141	1	311
2021-08-14	Bahamas	131	16272	1	312
2021-08-15	Bahamas	158	16430	1	313
2021-08-16	Bahamas	107	16537	0	313
2021-08-17	Bahamas	131	16668	0	313
2021-08-18	Bahamas	55	16723	0	313
2021-08-19	Bahamas	125	16848	3	316
2021-08-20	Bahamas	114	16962	14	330
2021-08-21	Bahamas	166	17128	0	330
2021-08-22	Bahamas	150	17278	3	333
2021-08-23	Bahamas	108	17386	5	338
2021-08-24	Bahamas	159	17545	0	338
2021-08-25	Bahamas	70	17615	5	343
2021-08-26	Bahamas	102	17717	0	343
2021-08-27	Bahamas	161	17878	11	354
2021-08-28	Bahamas	62	17940	0	354
2021-08-29	Bahamas	91	18031	0	354
2021-08-30	Bahamas	108	18139	27	381
2021-08-31	Bahamas	129	18268	15	396
2021-09-01	Bahamas	67	18335	10	406
2021-09-02	Bahamas	125	18460	2	408
2021-09-03	Bahamas	116	18576	4	412
2021-09-04	Bahamas	118	18694	0	412
2021-09-05	Bahamas	72	18766	12	424
2021-09-06	Bahamas	87	18853	15	439
2021-09-07	Bahamas	127	18980	7	446
2021-09-08	Bahamas	55	19035	7	453
2021-09-09	Bahamas	104	19139	0	453
2021-09-10	Bahamas	136	19275	0	453
2021-09-11	Bahamas	60	19335	0	453
2021-09-12	Bahamas	105	19440	1	454
2021-09-13	Bahamas	75	19515	9	463
2021-09-14	Bahamas	86	19601	0	463
2021-09-15	Bahamas	89	19690	4	467
2021-09-16	Bahamas	105	19795	2	469
2021-09-17	Bahamas	119	19914	13	482
2021-09-18	Bahamas	116	20030	22	504
2021-09-19	Bahamas	85	20115	2	506
2021-09-20	Bahamas	100	20215	4	510
2021-09-21	Bahamas	34	20249	0	510
2021-09-22	Bahamas	39	20288	2	512
2021-09-23	Bahamas	91	20379	0	512
2021-09-24	Bahamas	111	20490	10	522
2021-09-25	Bahamas	113	20603	0	522
2021-09-26	Bahamas	102	20705	0	522
2021-09-27	Bahamas	70	20775	1	523
2021-09-28	Bahamas	67	20842	0	523
2021-09-29	Bahamas	65	20907	0	523
2021-09-30	Bahamas	77	20984	8	531
2021-10-01	Bahamas	130	21114	2	533
2021-10-02	Bahamas	84	21198	4	537
2021-10-03	Bahamas	67	21265	18	555
2021-10-04	Bahamas	47	21312	2	557
2021-10-05	Bahamas	50	21362	2	559
2021-10-06	Bahamas	53	21415	17	576
2021-10-07	Bahamas	43	21458	6	582
2021-10-08	Bahamas	60	21518	4	586
2021-10-09	Bahamas	62	21580	4	590
2021-10-10	Bahamas	46	21626	4	594
2021-10-11	Bahamas	65	21691	6	600
2021-10-12	Bahamas	32	21723	5	605
2021-10-13	Bahamas	57	21780	3	608
2021-10-14	Bahamas	35	21815	0	608
2021-10-15	Bahamas	47	21862	14	622
2021-10-16	Bahamas	64	21926	0	622
2021-10-17	Bahamas	28	21954	4	626
2021-10-18	Bahamas	24	21978	0	626
2021-10-19	Bahamas	54	22032	0	626
2021-10-20	Bahamas	16	22048	0	626
2021-10-21	Bahamas	44	22092	0	626
2021-10-22	Bahamas	62	22154	4	630
2021-10-23	Bahamas	25	22179	12	642
2021-10-24	Bahamas	48	22227	0	642
2021-10-25	Bahamas	32	22259	0	642
2021-10-26	Bahamas	20	22279	0	642
2021-10-27	Bahamas	27	22306	1	643
2021-10-28	Bahamas	0	22306	0	643
2021-10-29	Bahamas	45	22351	0	643
2021-10-30	Bahamas	0	22351	0	643
2021-10-31	Bahamas	45	22396	0	643
2021-11-01	Bahamas	11	22407	0	643
2021-11-02	Bahamas	8	22415	0	643
2021-11-03	Bahamas	14	22429	0	643
2021-11-04	Bahamas	39	22468	0	643
2021-11-05	Bahamas	17	22485	14	657
2021-11-06	Bahamas	19	22504	4	661
2021-11-07	Bahamas	9	22513	0	661
2021-11-08	Bahamas	16	22529	0	661
2021-11-09	Bahamas	3	22532	0	661
2021-11-10	Bahamas	12	22544	0	661
2021-11-11	Bahamas	8	22552	4	665
2021-11-12	Bahamas	14	22566	0	665
2021-11-13	Bahamas	6	22572	0	665
2021-11-14	Bahamas	0	22572	0	665
2021-11-15	Bahamas	0	22572	0	665
2021-11-16	Bahamas	29	22601	0	665
2021-11-17	Bahamas	12	22613	4	669
2021-11-18	Bahamas	16	22629	0	669
2021-11-19	Bahamas	11	22640	2	671
2021-11-20	Bahamas	18	22658	0	671
2021-11-21	Bahamas	0	22658	0	671
2021-11-22	Bahamas	3	22661	0	671
2021-11-23	Bahamas	4	22665	0	671
2021-11-24	Bahamas	16	22681	0	671
2021-11-25	Bahamas	15	22696	0	671
2021-11-26	Bahamas	24	22720	0	671
2021-11-27	Bahamas	14	22734	0	671
2021-11-28	Bahamas	17	22751	0	671
2021-11-29	Bahamas	12	22763	0	671
2021-11-30	Bahamas	10	22773	0	671
2021-12-01	Bahamas	18	22791	0	671
2021-12-02	Bahamas	11	22802	6	677
2021-12-03	Bahamas	7	22809	8	685
2021-12-04	Bahamas	16	22825	10	695
2021-12-05	Bahamas	2	22827	6	701
2021-12-06	Bahamas	9	22836	4	705
2021-12-07	Bahamas	3	22839	0	705
2021-12-08	Bahamas	7	22846	0	705
2021-12-09	Bahamas	13	22859	0	705
2021-12-10	Bahamas	4	22863	3	708
2021-12-11	Bahamas	18	22881	0	708
2021-12-12	Bahamas	15	22896	0	708
2021-12-13	Bahamas	11	22907	0	708
2021-12-14	Bahamas	19	22926	0	708
2021-12-15	Bahamas	24	22950	0	708
2021-12-16	Bahamas	21	22971	5	713
2021-12-17	Bahamas	0	22971	0	713
2021-12-18	Bahamas	63	23034	0	713
2021-12-19	Bahamas	37	23071	0	713
2021-12-20	Bahamas	41	23112	0	713
2021-12-21	Bahamas	23	23135	0	713
2021-12-22	Bahamas	26	23161	0	713
2021-12-23	Bahamas	79	23240	0	713
2021-12-24	Bahamas	140	23380	0	713
2021-12-25	Bahamas	159	23539	0	713
2021-12-26	Bahamas	91	23630	0	713
2021-12-27	Bahamas	330	23960	0	713
2021-12-28	Bahamas	85	24045	0	713
2021-12-29	Bahamas	159	24204	0	713
2021-12-30	Bahamas	65	24269	3	716
2021-12-31	Bahamas	207	24476	1	717
2022-01-01	Bahamas	520	24996	0	717
2022-01-02	Bahamas	289	25285	0	717
2022-01-03	Bahamas	249	25534	0	717
2022-01-04	Bahamas	477	26011	0	717
2022-01-05	Bahamas	0	26011	0	717
2022-01-06	Bahamas	690	26701	0	717
2022-01-07	Bahamas	421	27122	0	717
2022-01-08	Bahamas	0	27122	0	717
2022-01-09	Bahamas	0	27122	0	717
2022-01-10	Bahamas	1846	28968	0	717
2022-01-11	Bahamas	521	29489	0	717
2022-01-12	Bahamas	0	29489	0	717
2022-01-13	Bahamas	419	29908	2	719
2022-01-14	Bahamas	0	29908	0	719
2022-01-15	Bahamas	0	29908	0	719
2022-01-16	Bahamas	346	30254	0	719
2022-01-17	Bahamas	0	30254	0	719
2022-01-18	Bahamas	1122	31376	0	719
2022-01-19	Bahamas	0	31376	0	719
2022-01-20	Bahamas	173	31549	0	719
2022-01-21	Bahamas	144	31693	7	726
2022-01-22	Bahamas	222	31915	0	726
2022-01-23	Bahamas	0	31915	0	726
2022-01-24	Bahamas	0	31915	0	726
2022-01-25	Bahamas	222	32137	3	729
2022-01-26	Bahamas	101	32238	2	731
2022-01-27	Bahamas	44	32282	0	731
2022-01-28	Bahamas	94	32376	4	735
2022-01-29	Bahamas	43	32419	4	739
2022-01-30	Bahamas	67	32486	6	745
2022-01-31	Bahamas	26	32512	1	746
2022-02-01	Bahamas	0	32512	0	746
2022-02-02	Bahamas	50	32562	0	746
2022-02-03	Bahamas	83	32645	2	748
2022-02-04	Bahamas	0	32645	0	748
2022-02-05	Bahamas	35	32680	0	748
2022-02-06	Bahamas	0	32680	0	748
2022-02-07	Bahamas	122	32802	5	753
2022-02-08	Bahamas	0	32802	0	753
2022-02-09	Bahamas	0	32802	0	753
2022-02-10	Bahamas	0	32802	0	753
2022-02-11	Bahamas	69	32871	3	756
2022-02-12	Bahamas	32	32903	1	757
2022-02-13	Bahamas	22	32925	0	757
2022-02-14	Bahamas	6	32931	9	766
2022-02-15	Bahamas	19	32950	0	766
2022-02-16	Bahamas	22	32972	0	766
2022-02-17	Bahamas	33	33005	2	768
2022-02-18	Bahamas	13	33018	0	768
2022-02-19	Bahamas	6	33024	0	768
2022-02-20	Bahamas	17	33041	2	770
2022-02-21	Bahamas	11	33052	0	770
2022-02-22	Bahamas	16	33068	0	770
2022-02-23	Bahamas	13	33081	0	770
2022-02-24	Bahamas	10	33091	1	771
2022-02-25	Bahamas	14	33105	0	771
2022-02-26	Bahamas	3	33108	0	771
2022-02-27	Bahamas	13	33121	0	771
2022-02-28	Bahamas	8	33129	0	771
2022-03-01	Bahamas	6	33135	0	771
2022-03-02	Bahamas	11	33146	0	771
2022-03-03	Bahamas	4	33150	0	771
2022-03-04	Bahamas	2	33152	0	771
2022-03-05	Bahamas	17	33169	0	771
2022-03-06	Bahamas	2	33171	0	771
2022-03-07	Bahamas	1	33172	0	771
2022-03-08	Bahamas	4	33176	0	771
2022-03-09	Bahamas	4	33180	0	771
2022-03-10	Bahamas	5	33185	0	771
2022-03-11	Bahamas	3	33188	0	771
2022-03-12	Bahamas	3	33191	0	771
2022-03-13	Bahamas	3	33194	0	771
2022-03-14	Bahamas	4	33198	2	773
2022-03-15	Bahamas	2	33200	0	773
2022-03-16	Bahamas	6	33206	0	773
2022-03-17	Bahamas	3	33209	4	777
2022-03-18	Bahamas	2	33211	9	786
2022-03-19	Bahamas	0	33211	1	787
2022-03-20	Bahamas	8	33219	0	787
2022-03-21	Bahamas	2	33221	0	787
2022-03-22	Bahamas	9	33230	0	787
2022-03-23	Bahamas	5	33235	0	787
2022-03-24	Bahamas	3	33238	0	787
2022-03-25	Bahamas	4	33242	1	788
2022-03-26	Bahamas	7	33249	0	788
2022-03-27	Bahamas	5	33254	0	788
2022-03-28	Bahamas	0	33254	0	788
2022-03-29	Bahamas	0	33254	0	788
2022-03-30	Bahamas	4	33258	0	788
2022-03-31	Bahamas	20	33278	0	788
2022-04-01	Bahamas	5	33283	0	788
2022-04-02	Bahamas	8	33291	0	788
2022-04-03	Bahamas	4	33295	0	788
2022-04-04	Bahamas	14	33309	0	788
2022-04-05	Bahamas	4	33313	0	788
2022-04-06	Bahamas	1	33314	0	788
2022-04-07	Bahamas	1	33315	0	788
2022-04-08	Bahamas	15	33330	1	789
2022-04-09	Bahamas	10	33340	0	789
2022-04-10	Bahamas	6	33346	0	789
2022-04-11	Bahamas	12	33358	0	789
2022-04-12	Bahamas	2	33360	0	789
2022-04-13	Bahamas	8	33368	0	789
2022-04-14	Bahamas	4	33372	0	789
2022-04-15	Bahamas	0	33372	0	789
2022-04-16	Bahamas	16	33388	0	789
2022-04-17	Bahamas	3	33391	0	789
2022-04-18	Bahamas	9	33400	0	789
2022-04-19	Bahamas	11	33411	0	789
2022-04-20	Bahamas	5	33416	0	789
2022-04-21	Bahamas	5	33421	0	789
2022-04-22	Bahamas	9	33430	0	789
2022-04-23	Bahamas	16	33446	0	789
2022-04-24	Bahamas	17	33463	0	789
2022-04-25	Bahamas	20	33483	0	789
2022-04-26	Bahamas	5	33488	0	789
2022-04-27	Bahamas	10	33498	0	789
2022-04-28	Bahamas	13	33511	0	789
2022-04-29	Bahamas	16	33527	0	789
2022-04-30	Bahamas	14	33541	0	789
2022-05-01	Bahamas	17	33558	9	798
2022-05-02	Bahamas	20	33578	0	798
2022-05-03	Bahamas	4	33582	0	798
2022-05-04	Bahamas	19	33601	0	798
2022-05-05	Bahamas	0	33601	0	798
2022-05-06	Bahamas	0	33601	0	798
2022-05-07	Bahamas	71	33672	0	798
2022-05-08	Bahamas	23	33695	0	798
2022-05-09	Bahamas	37	33732	0	798
2022-05-10	Bahamas	16	33748	0	798
2022-05-11	Bahamas	31	33779	0	798
2022-05-12	Bahamas	24	33803	0	798
2022-05-13	Bahamas	27	33830	2	800
2022-05-14	Bahamas	21	33851	1	801
2022-05-15	Bahamas	20	33871	0	801
2022-05-16	Bahamas	63	33934	0	801
2022-05-17	Bahamas	23	33957	0	801
2022-05-18	Bahamas	32	33989	0	801
2022-05-19	Bahamas	22	34011	0	801
2022-05-20	Bahamas	0	34011	0	801
2022-05-21	Bahamas	0	34011	0	801
2022-05-22	Bahamas	201	34212	9	810
2022-05-23	Bahamas	62	34274	0	810
2022-05-24	Bahamas	29	34303	0	810
2022-05-25	Bahamas	52	34355	0	810
2022-05-26	Bahamas	82	34437	0	810
2022-05-27	Bahamas	44	34481	0	810
2022-05-28	Bahamas	0	34481	0	810
2022-05-29	Bahamas	145	34626	0	810
2022-05-30	Bahamas	46	34672	0	810
2022-05-31	Bahamas	41	34713	0	810
2022-06-01	Bahamas	46	34759	0	810
2022-06-02	Bahamas	102	34861	0	810
2022-06-03	Bahamas	70	34931	0	810
2022-06-04	Bahamas	51	34982	0	810
2022-06-05	Bahamas	28	35010	0	810
2022-06-06	Bahamas	60	35070	0	810
2022-06-07	Bahamas	9	35079	0	810
2022-06-08	Bahamas	20	35099	1	811
2022-06-09	Bahamas	33	35132	0	811
2022-06-10	Bahamas	31	35163	0	811
2022-06-11	Bahamas	55	35218	1	812
2022-06-12	Bahamas	68	35286	0	812
2022-06-13	Bahamas	46	35332	0	812
2022-06-14	Bahamas	19	35351	0	812
2022-06-15	Bahamas	26	35377	3	815
2022-06-16	Bahamas	87	35464	0	815
2022-06-17	Bahamas	52	35516	0	815
2022-06-18	Bahamas	48	35564	0	815
2022-06-19	Bahamas	39	35603	0	815
2022-06-20	Bahamas	41	35644	0	815
2022-06-21	Bahamas	21	35665	0	815
2022-06-22	Bahamas	13	35678	0	815
2022-06-23	Bahamas	25	35703	1	816
2022-06-24	Bahamas	52	35755	0	816
2022-06-25	Bahamas	55	35810	0	816
2022-06-26	Bahamas	4	35814	0	816
2022-06-27	Bahamas	21	35835	1	817
2022-06-28	Bahamas	46	35881	0	817
2022-06-29	Bahamas	21	35902	0	817
2022-06-30	Bahamas	42	35944	0	817
2022-07-01	Bahamas	31	35975	0	817
2022-07-02	Bahamas	19	35994	1	818
2022-07-03	Bahamas	35	36029	0	818
2022-07-04	Bahamas	53	36082	0	818
2022-07-05	Bahamas	19	36101	2	820
2022-07-06	Bahamas	13	36114	0	820
2022-07-07	Bahamas	19	36133	1	821
2022-07-08	Bahamas	0	36133	0	821
2020-01-03	Bahrain	0	0	0	0
2020-01-04	Bahrain	0	0	0	0
2020-01-05	Bahrain	0	0	0	0
2020-01-06	Bahrain	0	0	0	0
2020-01-07	Bahrain	0	0	0	0
2020-01-08	Bahrain	0	0	0	0
2020-01-09	Bahrain	0	0	0	0
2020-01-10	Bahrain	0	0	0	0
2020-01-11	Bahrain	0	0	0	0
2020-01-12	Bahrain	0	0	0	0
2020-01-13	Bahrain	0	0	0	0
2020-01-14	Bahrain	0	0	0	0
2020-01-15	Bahrain	0	0	0	0
2020-01-16	Bahrain	0	0	0	0
2020-01-17	Bahrain	0	0	0	0
2020-01-18	Bahrain	0	0	0	0
2020-01-19	Bahrain	0	0	0	0
2020-01-20	Bahrain	0	0	0	0
2020-01-21	Bahrain	0	0	0	0
2020-01-22	Bahrain	0	0	0	0
2020-01-23	Bahrain	0	0	0	0
2020-01-24	Bahrain	0	0	0	0
2020-01-25	Bahrain	0	0	0	0
2020-01-26	Bahrain	0	0	0	0
2020-01-27	Bahrain	0	0	0	0
2020-01-28	Bahrain	0	0	0	0
2020-01-29	Bahrain	0	0	0	0
2020-01-30	Bahrain	0	0	0	0
2020-01-31	Bahrain	0	0	0	0
2020-02-01	Bahrain	0	0	0	0
2020-02-02	Bahrain	0	0	0	0
2020-02-03	Bahrain	0	0	0	0
2020-02-04	Bahrain	0	0	0	0
2020-02-05	Bahrain	0	0	0	0
2020-02-06	Bahrain	0	0	0	0
2020-02-07	Bahrain	0	0	0	0
2020-02-08	Bahrain	0	0	0	0
2020-02-09	Bahrain	0	0	0	0
2020-02-10	Bahrain	0	0	0	0
2020-02-11	Bahrain	0	0	0	0
2020-02-12	Bahrain	0	0	0	0
2020-02-13	Bahrain	0	0	0	0
2020-02-14	Bahrain	0	0	0	0
2020-02-15	Bahrain	0	0	0	0
2020-02-16	Bahrain	0	0	0	0
2020-02-17	Bahrain	0	0	0	0
2020-02-18	Bahrain	0	0	0	0
2020-02-19	Bahrain	0	0	0	0
2020-02-20	Bahrain	0	0	0	0
2020-02-21	Bahrain	0	0	0	0
2020-02-22	Bahrain	0	0	0	0
2020-02-23	Bahrain	0	0	0	0
2020-02-24	Bahrain	5	5	0	0
2020-02-25	Bahrain	7	12	0	0
2020-02-26	Bahrain	18	30	0	0
2020-02-27	Bahrain	7	37	0	0
2020-02-28	Bahrain	3	40	0	0
2020-02-29	Bahrain	4	44	0	0
2020-03-01	Bahrain	0	44	0	0
2020-03-02	Bahrain	7	51	0	0
2020-03-03	Bahrain	2	53	0	0
2020-03-04	Bahrain	0	53	0	0
2020-03-05	Bahrain	0	53	0	0
2020-03-06	Bahrain	0	53	0	0
2020-03-07	Bahrain	7	60	0	0
2020-03-08	Bahrain	23	83	0	0
2020-03-09	Bahrain	16	99	0	0
2020-03-10	Bahrain	14	113	0	0
2020-03-11	Bahrain	80	193	0	0
2020-03-12	Bahrain	6	199	0	0
2020-03-13	Bahrain	0	199	0	0
2020-03-14	Bahrain	15	214	0	0
2020-03-15	Bahrain	4	218	0	0
2020-03-16	Bahrain	7	225	1	1
2020-03-17	Bahrain	8	233	0	1
2020-03-18	Bahrain	27	260	0	1
2020-03-19	Bahrain	13	273	0	1
2020-03-20	Bahrain	12	285	0	1
2020-03-21	Bahrain	12	297	0	1
2020-03-22	Bahrain	23	320	0	1
2020-03-23	Bahrain	17	337	1	2
2020-03-24	Bahrain	40	377	0	2
2020-03-25	Bahrain	15	392	1	3
2020-03-26	Bahrain	27	419	1	4
2020-03-27	Bahrain	39	458	0	4
2020-03-28	Bahrain	15	473	0	4
2020-03-29	Bahrain	3	476	0	4
2020-03-30	Bahrain	39	515	0	4
2020-03-31	Bahrain	52	567	0	4
2020-04-01	Bahrain	2	569	0	4
2020-04-02	Bahrain	66	635	0	4
2020-04-03	Bahrain	8	643	0	4
2020-04-04	Bahrain	30	673	0	4
2020-04-05	Bahrain	15	688	0	4
2020-04-06	Bahrain	12	700	0	4
2020-04-07	Bahrain	56	756	0	4
2020-04-08	Bahrain	55	811	1	5
2020-04-09	Bahrain	12	823	0	5
2020-04-10	Bahrain	64	887	0	5
2020-04-11	Bahrain	111	998	1	6
2020-04-12	Bahrain	42	1040	0	6
2020-04-13	Bahrain	96	1136	0	6
2020-04-14	Bahrain	226	1362	1	7
2020-04-15	Bahrain	166	1528	0	7
2020-04-16	Bahrain	149	1677	0	7
2020-04-17	Bahrain	23	1700	0	7
2020-04-18	Bahrain	44	1744	0	7
2020-04-19	Bahrain	29	1773	0	7
2020-04-20	Bahrain	108	1881	0	7
2020-04-21	Bahrain	26	1907	0	7
2020-04-22	Bahrain	66	1973	0	7
2020-04-23	Bahrain	54	2027	0	7
2020-04-24	Bahrain	190	2217	1	8
2020-04-25	Bahrain	301	2518	0	8
2020-04-26	Bahrain	71	2589	0	8
2020-04-27	Bahrain	58	2647	0	8
2020-04-28	Bahrain	76	2723	0	8
2020-04-29	Bahrain	88	2811	0	8
2020-04-30	Bahrain	110	2921	0	8
2020-05-01	Bahrain	119	3040	0	8
2020-05-02	Bahrain	130	3170	0	8
2020-05-03	Bahrain	114	3284	0	8
2020-05-04	Bahrain	72	3356	0	8
2020-05-05	Bahrain	177	3533	0	8
2020-05-06	Bahrain	187	3720	0	8
2020-05-07	Bahrain	214	3934	0	8
2020-05-08	Bahrain	265	4199	0	8
2020-05-09	Bahrain	245	4444	0	8
2020-05-10	Bahrain	330	4774	0	8
2020-05-11	Bahrain	167	4941	0	8
2020-05-12	Bahrain	295	5236	0	8
2020-05-13	Bahrain	295	5531	1	9
2020-05-14	Bahrain	285	5816	1	10
2020-05-15	Bahrain	382	6198	0	10
2020-05-16	Bahrain	385	6583	2	12
2020-05-17	Bahrain	164	6747	0	12
2020-05-18	Bahrain	183	6930	0	12
2020-05-19	Bahrain	254	7184	0	12
2020-05-20	Bahrain	348	7532	0	12
2020-05-21	Bahrain	356	7888	0	12
2020-05-22	Bahrain	286	8174	0	12
2020-05-23	Bahrain	240	8414	0	12
2020-05-24	Bahrain	388	8802	1	13
2020-05-25	Bahrain	336	9138	0	13
2020-05-26	Bahrain	33	9171	1	14
2020-05-27	Bahrain	195	9366	0	14
2020-05-28	Bahrain	326	9692	1	15
2020-05-29	Bahrain	360	10052	0	15
2020-05-30	Bahrain	397	10449	0	15
2020-05-31	Bahrain	344	10793	2	17
2020-06-01	Bahrain	605	11398	2	19
2020-06-02	Bahrain	473	11871	0	19
2020-06-03	Bahrain	440	12311	0	19
2020-06-04	Bahrain	504	12815	1	20
2020-06-05	Bahrain	481	13296	1	21
2020-06-06	Bahrain	539	13835	1	22
2020-06-07	Bahrain	548	14383	2	24
2020-06-08	Bahrain	379	14762	2	26
2020-06-09	Bahrain	654	15416	1	27
2020-06-10	Bahrain	783	16199	2	29
2020-06-11	Bahrain	468	16667	3	32
2020-06-12	Bahrain	602	17269	4	36
2020-06-13	Bahrain	444	17713	0	36
2020-06-14	Bahrain	514	18227	3	39
2020-06-15	Bahrain	317	18544	4	43
2020-06-16	Bahrain	469	19013	3	46
2020-06-17	Bahrain	540	19553	1	47
2020-06-18	Bahrain	408	19961	2	49
2020-06-19	Bahrain	469	20430	6	55
2020-06-20	Bahrain	486	20916	2	57
2020-06-21	Bahrain	415	21331	3	60
2020-06-22	Bahrain	433	21764	3	63
2020-06-23	Bahrain	643	22407	2	65
2020-06-24	Bahrain	655	23062	2	67
2020-06-25	Bahrain	508	23570	2	69
2020-06-26	Bahrain	511	24081	2	71
2020-06-27	Bahrain	724	24805	2	73
2020-06-28	Bahrain	462	25267	5	78
2020-06-29	Bahrain	438	25705	5	83
2020-06-30	Bahrain	534	26239	1	84
2020-07-01	Bahrain	519	26758	3	87
2020-07-02	Bahrain	656	27414	5	92
2020-07-03	Bahrain	423	27837	2	94
2020-07-04	Bahrain	573	28410	1	95
2020-07-05	Bahrain	447	28857	1	96
2020-07-06	Bahrain	510	29367	1	97
2020-07-07	Bahrain	454	29821	1	98
2020-07-08	Bahrain	500	30321	0	98
2020-07-09	Bahrain	610	30931	0	98
2020-07-10	Bahrain	597	31528	5	103
2020-07-11	Bahrain	511	32039	1	104
2020-07-12	Bahrain	431	32470	0	104
2020-07-13	Bahrain	471	32941	4	108
2020-07-14	Bahrain	535	33476	1	109
2020-07-15	Bahrain	602	34078	2	111
2020-07-16	Bahrain	482	34560	6	117
2020-07-17	Bahrain	524	35084	4	121
2020-07-18	Bahrain	389	35473	3	124
2020-07-19	Bahrain	531	36004	0	124
2020-07-20	Bahrain	418	36422	2	126
2020-07-21	Bahrain	514	36936	2	128
2020-07-22	Bahrain	380	37316	1	129
2020-07-23	Bahrain	321	37637	1	130
2020-07-24	Bahrain	359	37996	4	134
2020-07-25	Bahrain	462	38458	2	136
2020-07-26	Bahrain	289	38747	1	137
2020-07-27	Bahrain	384	39131	4	141
2020-07-28	Bahrain	351	39482	0	141
2020-07-29	Bahrain	439	39921	0	141
2020-07-30	Bahrain	390	40311	3	144
2020-07-31	Bahrain	444	40755	2	146
2020-08-01	Bahrain	227	40982	1	147
2020-08-02	Bahrain	208	41190	0	147
2020-08-03	Bahrain	346	41536	0	147
2020-08-04	Bahrain	299	41835	3	150
2020-08-05	Bahrain	297	42132	2	152
2020-08-06	Bahrain	382	42514	4	156
2020-08-07	Bahrain	375	42889	0	156
2020-08-08	Bahrain	418	43307	3	159
2020-08-09	Bahrain	322	43629	2	161
2020-08-10	Bahrain	382	44011	1	162
2020-08-11	Bahrain	386	44397	1	163
2020-08-12	Bahrain	407	44804	2	165
2020-08-13	Bahrain	460	45264	1	166
2020-08-14	Bahrain	462	45726	1	167
2020-08-15	Bahrain	326	46052	1	168
2020-08-16	Bahrain	378	46430	2	170
2020-08-17	Bahrain	405	46835	0	170
2020-08-18	Bahrain	350	47185	3	173
2020-08-19	Bahrain	396	47581	2	175
2020-08-20	Bahrain	369	47950	3	178
2020-08-21	Bahrain	353	48303	1	179
2020-08-22	Bahrain	358	48661	2	181
2020-08-23	Bahrain	377	49038	2	183
2020-08-24	Bahrain	292	49330	1	184
2020-08-25	Bahrain	389	49719	1	185
2020-08-26	Bahrain	357	50076	1	186
2020-08-27	Bahrain	317	50393	0	186
2020-08-28	Bahrain	363	50756	2	188
2020-08-29	Bahrain	357	51113	1	189
2020-08-30	Bahrain	278	51391	0	189
2020-08-31	Bahrain	183	51574	0	189
2020-09-01	Bahrain	398	51972	1	190
2020-09-02	Bahrain	468	52440	0	190
2020-09-03	Bahrain	367	52807	0	190
2020-09-04	Bahrain	626	53433	0	190
2020-09-05	Bahrain	662	54095	5	195
2020-09-06	Bahrain	676	54771	1	196
2020-09-07	Bahrain	644	55415	3	199
2020-09-08	Bahrain	661	56076	1	200
2020-09-09	Bahrain	702	56778	2	202
2020-09-10	Bahrain	672	57450	1	203
2020-09-11	Bahrain	757	58207	4	207
2020-09-12	Bahrain	632	58839	1	208
2020-09-13	Bahrain	747	59586	4	212
2020-09-14	Bahrain	721	60307	1	213
2020-09-15	Bahrain	658	60965	0	213
2020-09-16	Bahrain	678	61643	0	213
2020-09-17	Bahrain	841	62484	3	216
2020-09-18	Bahrain	705	63189	1	217
2020-09-19	Bahrain	690	63879	3	220
2020-09-20	Bahrain	620	64499	1	221
2020-09-21	Bahrain	540	65039	0	221
2020-09-22	Bahrain	713	65752	3	224
2020-09-23	Bahrain	650	66402	3	227
2020-09-24	Bahrain	612	67014	4	231
2020-09-25	Bahrain	687	67701	0	231
2020-09-26	Bahrain	489	68190	5	236
2020-09-27	Bahrain	585	68775	3	239
2020-09-28	Bahrain	586	69361	3	242
2020-09-29	Bahrain	487	69848	3	245
2020-09-30	Bahrain	574	70422	1	246
2020-10-01	Bahrain	442	70864	5	251
2020-10-02	Bahrain	510	71374	3	254
2020-10-03	Bahrain	429	71803	1	255
2020-10-04	Bahrain	507	72310	3	258
2020-10-05	Bahrain	352	72662	2	260
2020-10-06	Bahrain	454	73116	1	261
2020-10-07	Bahrain	360	73476	1	262
2020-10-08	Bahrain	456	73932	0	262
2020-10-09	Bahrain	490	74422	2	264
2020-10-10	Bahrain	438	74860	7	271
2020-10-11	Bahrain	427	75287	2	273
2020-10-12	Bahrain	327	75614	2	275
2020-10-13	Bahrain	334	75948	5	280
2020-10-14	Bahrain	324	76272	5	285
2020-10-15	Bahrain	349	76621	2	287
2020-10-16	Bahrain	333	76954	2	289
2020-10-17	Bahrain	371	77325	3	292
2020-10-18	Bahrain	246	77571	1	293
2020-10-19	Bahrain	331	77902	7	300
2020-10-20	Bahrain	322	78224	2	302
2020-10-21	Bahrain	309	78533	3	305
2020-10-22	Bahrain	374	78907	3	308
2020-10-23	Bahrain	304	79211	0	308
2020-10-24	Bahrain	363	79574	3	311
2020-10-25	Bahrain	401	79975	1	312
2020-10-26	Bahrain	280	80255	0	312
2020-10-27	Bahrain	278	80533	4	316
2020-10-28	Bahrain	232	80765	0	316
2020-10-29	Bahrain	257	81022	1	317
2020-10-30	Bahrain	240	81262	0	317
2020-10-31	Bahrain	204	81466	2	319
2020-11-01	Bahrain	179	81645	2	321
2020-11-02	Bahrain	278	81923	0	321
2020-11-03	Bahrain	210	82133	1	322
2020-11-04	Bahrain	230	82363	2	324
2020-11-05	Bahrain	261	82624	3	327
2020-11-06	Bahrain	162	82786	1	328
2020-11-07	Bahrain	237	83023	0	328
2020-11-08	Bahrain	241	83264	1	329
2020-11-09	Bahrain	192	83456	0	329
2020-11-10	Bahrain	176	83632	0	329
2020-11-11	Bahrain	179	83811	2	331
2020-11-12	Bahrain	231	84042	1	332
2020-11-13	Bahrain	150	84192	0	332
2020-11-14	Bahrain	157	84349	0	332
2020-11-15	Bahrain	174	84523	1	333
2020-11-16	Bahrain	180	84703	1	334
2020-11-17	Bahrain	179	84882	3	337
2020-11-18	Bahrain	126	85008	0	337
2020-11-19	Bahrain	174	85182	0	337
2020-11-20	Bahrain	135	85317	0	337
2020-11-21	Bahrain	150	85467	1	338
2020-11-22	Bahrain	124	85591	0	338
2020-11-23	Bahrain	114	85705	0	338
2020-11-24	Bahrain	181	85886	1	339
2020-11-25	Bahrain	130	86016	1	340
2020-11-26	Bahrain	169	86185	0	340
2020-11-27	Bahrain	162	86347	1	341
2020-11-28	Bahrain	168	86515	0	341
2020-11-29	Bahrain	130	86645	0	341
2020-11-30	Bahrain	142	86787	0	341
2020-12-01	Bahrain	169	86956	0	341
2020-12-02	Bahrain	181	87137	0	341
2020-12-03	Bahrain	133	87270	0	341
2020-12-04	Bahrain	162	87432	0	341
2020-12-05	Bahrain	167	87599	0	341
2020-12-06	Bahrain	132	87731	0	341
2020-12-07	Bahrain	198	87929	0	341
2020-12-08	Bahrain	181	88110	0	341
2020-12-09	Bahrain	183	88293	2	343
2020-12-10	Bahrain	201	88494	4	347
2020-12-11	Bahrain	137	88631	0	347
2020-12-12	Bahrain	188	88819	0	347
2020-12-13	Bahrain	145	88964	1	348
2020-12-14	Bahrain	178	89142	0	348
2020-12-15	Bahrain	125	89267	0	348
2020-12-16	Bahrain	177	89444	0	348
2020-12-17	Bahrain	156	89600	1	349
2020-12-18	Bahrain	143	89743	0	349
2020-12-19	Bahrain	140	89883	0	349
2020-12-20	Bahrain	179	90062	0	349
2020-12-21	Bahrain	220	90282	0	349
2020-12-22	Bahrain	168	90450	1	350
2020-12-23	Bahrain	184	90634	0	350
2020-12-24	Bahrain	183	90817	0	350
2020-12-25	Bahrain	253	91070	0	350
2020-12-26	Bahrain	234	91304	1	351
2020-12-27	Bahrain	214	91518	0	351
2020-12-28	Bahrain	215	91733	0	351
2020-12-29	Bahrain	202	91935	0	351
2020-12-30	Bahrain	234	92169	0	351
2020-12-31	Bahrain	256	92425	1	352
2021-01-01	Bahrain	250	92675	0	352
2021-01-02	Bahrain	238	92913	0	352
2021-01-03	Bahrain	271	93184	0	352
2021-01-04	Bahrain	294	93478	0	352
2021-01-05	Bahrain	288	93766	0	352
2021-01-06	Bahrain	229	93995	0	352
2021-01-07	Bahrain	289	94284	1	353
2021-01-08	Bahrain	349	94633	0	353
2021-01-09	Bahrain	397	95030	1	354
2021-01-10	Bahrain	287	95317	1	355
2021-01-11	Bahrain	241	95558	1	356
2021-01-12	Bahrain	321	95879	0	356
2021-01-13	Bahrain	316	96195	0	356
2021-01-14	Bahrain	275	96470	0	356
2021-01-15	Bahrain	342	96812	0	356
2021-01-16	Bahrain	209	97021	1	357
2021-01-17	Bahrain	247	97268	1	358
2021-01-18	Bahrain	339	97607	2	360
2021-01-19	Bahrain	333	97940	0	360
2021-01-20	Bahrain	320	98260	2	362
2021-01-21	Bahrain	313	98573	4	366
2021-01-22	Bahrain	305	98878	0	366
2021-01-23	Bahrain	332	99210	0	366
2021-01-24	Bahrain	246	99456	1	367
2021-01-25	Bahrain	361	99817	0	367
2021-01-26	Bahrain	413	100230	2	369
2021-01-27	Bahrain	459	100689	1	370
2021-01-28	Bahrain	427	101116	1	371
2021-01-29	Bahrain	387	101503	1	372
2021-01-30	Bahrain	468	101971	0	372
2021-01-31	Bahrain	655	102626	0	372
2021-02-01	Bahrain	431	103057	3	375
2021-02-02	Bahrain	525	103582	1	376
2021-02-03	Bahrain	657	104239	0	376
2021-02-04	Bahrain	553	104792	0	376
2021-02-05	Bahrain	704	105496	1	377
2021-02-06	Bahrain	702	106198	0	377
2021-02-07	Bahrain	515	106713	2	379
2021-02-08	Bahrain	616	107329	1	380
2021-02-09	Bahrain	719	108048	3	383
2021-02-10	Bahrain	759	108807	4	387
2021-02-11	Bahrain	797	109604	4	391
2021-02-12	Bahrain	812	110416	2	393
2021-02-13	Bahrain	896	111312	2	395
2021-02-14	Bahrain	790	112102	3	398
2021-02-15	Bahrain	640	112742	5	403
2021-02-16	Bahrain	848	113590	3	406
2021-02-17	Bahrain	771	114361	4	410
2021-02-18	Bahrain	696	115057	0	410
2021-02-19	Bahrain	648	115705	4	414
2021-02-20	Bahrain	777	116482	4	418
2021-02-21	Bahrain	752	117234	2	420
2021-02-22	Bahrain	575	117809	3	423
2021-02-23	Bahrain	721	118530	6	429
2021-02-24	Bahrain	675	119205	4	433
2021-02-25	Bahrain	653	119858	4	437
2021-02-26	Bahrain	637	120495	2	439
2021-02-27	Bahrain	632	121127	3	442
2021-02-28	Bahrain	651	121778	2	444
2021-03-01	Bahrain	617	122395	5	449
2021-03-02	Bahrain	644	123039	3	452
2021-03-03	Bahrain	492	123531	1	453
2021-03-04	Bahrain	738	124269	5	458
2021-03-05	Bahrain	588	124857	4	462
2021-03-06	Bahrain	657	125514	6	468
2021-03-07	Bahrain	612	126126	1	469
2021-03-08	Bahrain	476	126602	3	472
2021-03-09	Bahrain	653	127255	1	473
2021-03-10	Bahrain	545	127800	1	474
2021-03-11	Bahrain	628	128428	2	476
2021-03-12	Bahrain	653	129081	2	478
2021-03-13	Bahrain	744	129825	2	480
2021-03-14	Bahrain	579	130404	1	481
2021-03-15	Bahrain	597	131001	3	484
2021-03-16	Bahrain	682	131683	1	485
2021-03-17	Bahrain	686	132369	2	487
2021-03-18	Bahrain	768	133137	2	489
2021-03-19	Bahrain	642	133779	2	491
2021-03-20	Bahrain	731	134510	2	493
2021-03-21	Bahrain	816	135326	5	498
2021-03-22	Bahrain	656	135982	2	500
2021-03-23	Bahrain	759	136741	2	502
2021-03-24	Bahrain	809	137550	1	503
2021-03-25	Bahrain	733	138283	4	507
2021-03-26	Bahrain	841	139124	1	508
2021-03-27	Bahrain	829	139953	4	512
2021-03-28	Bahrain	865	140818	1	513
2021-03-29	Bahrain	1027	141845	0	513
2021-03-30	Bahrain	824	142669	2	515
2021-03-31	Bahrain	905	143574	2	517
2021-04-01	Bahrain	871	144445	4	521
2021-04-02	Bahrain	935	145380	2	523
2021-04-03	Bahrain	1074	146454	4	527
2021-04-04	Bahrain	1316	147770	4	531
2021-04-05	Bahrain	1047	148817	5	536
2021-04-06	Bahrain	974	149791	5	541
2021-04-07	Bahrain	1020	150811	4	545
2021-04-08	Bahrain	1120	151931	2	547
2021-04-09	Bahrain	1143	153074	1	548
2021-04-10	Bahrain	1206	154280	2	550
2021-04-11	Bahrain	1122	155402	4	554
2021-04-12	Bahrain	1060	156462	3	557
2021-04-13	Bahrain	1267	157729	5	562
2021-04-14	Bahrain	1060	158789	4	566
2021-04-15	Bahrain	1175	159964	3	569
2021-04-16	Bahrain	970	160934	5	574
2021-04-17	Bahrain	1155	162089	7	581
2021-04-18	Bahrain	1024	163113	7	588
2021-04-19	Bahrain	997	164110	6	594
2021-04-20	Bahrain	1008	165118	6	600
2021-04-21	Bahrain	1039	166157	5	605
2021-04-22	Bahrain	1008	167165	2	607
2021-04-23	Bahrain	1036	168201	7	614
2021-04-24	Bahrain	1053	169254	3	617
2021-04-25	Bahrain	1081	170335	3	620
2021-04-26	Bahrain	1035	171370	4	624
2021-04-27	Bahrain	1206	172576	1	625
2021-04-28	Bahrain	972	173548	1	626
2021-04-29	Bahrain	1147	174695	6	632
2021-04-30	Bahrain	1057	175752	7	639
2021-05-01	Bahrain	1182	176934	7	646
2021-05-02	Bahrain	1063	177997	2	648
2021-05-03	Bahrain	1300	179297	3	651
2021-05-04	Bahrain	1165	180462	6	657
2021-05-05	Bahrain	1418	181880	5	662
2021-05-06	Bahrain	1450	183330	2	664
2021-05-07	Bahrain	1367	184697	6	670
2021-05-08	Bahrain	1706	186403	4	674
2021-05-09	Bahrain	1502	187905	4	678
2021-05-10	Bahrain	1451	189356	7	685
2021-05-11	Bahrain	1662	191018	6	691
2021-05-12	Bahrain	1732	192750	6	697
2021-05-13	Bahrain	1539	194289	8	705
2021-05-14	Bahrain	1816	196105	10	715
2021-05-15	Bahrain	1369	197474	17	732
2021-05-16	Bahrain	1619	199093	5	737
2021-05-17	Bahrain	1884	200977	9	746
2021-05-18	Bahrain	1579	202556	6	752
2021-05-19	Bahrain	1968	204524	13	765
2021-05-20	Bahrain	2354	206878	8	773
2021-05-21	Bahrain	2415	209293	7	780
2021-05-22	Bahrain	2858	212151	14	794
2021-05-23	Bahrain	2719	214870	15	809
2021-05-24	Bahrain	3177	218047	11	820
2021-05-25	Bahrain	2800	220847	28	848
2021-05-26	Bahrain	2766	223613	18	866
2021-05-27	Bahrain	2803	226416	16	882
2021-05-28	Bahrain	3051	229467	20	902
2021-05-29	Bahrain	2957	232424	21	923
2021-05-30	Bahrain	3275	235699	16	939
2021-05-31	Bahrain	2458	238157	14	953
2021-06-01	Bahrain	2375	240532	27	980
2021-06-02	Bahrain	2259	242791	29	1009
2021-06-03	Bahrain	1935	244726	22	1031
2021-06-04	Bahrain	1932	246658	19	1050
2021-06-05	Bahrain	1492	248150	19	1069
2021-06-06	Bahrain	1432	249582	22	1091
2021-06-07	Bahrain	1496	251078	28	1119
2021-06-08	Bahrain	1522	252600	24	1143
2021-06-09	Bahrain	1279	253879	18	1161
2021-06-10	Bahrain	1041	254920	10	1171
2021-06-11	Bahrain	1034	255954	17	1188
2021-06-12	Bahrain	967	256921	8	1196
2021-06-13	Bahrain	931	257852	10	1206
2021-06-14	Bahrain	879	258731	15	1221
2021-06-15	Bahrain	792	259523	15	1236
2021-06-16	Bahrain	811	260334	10	1246
2021-06-17	Bahrain	620	260954	13	1259
2021-06-18	Bahrain	547	261501	12	1271
2021-06-19	Bahrain	487	261988	15	1286
2021-06-20	Bahrain	439	262427	11	1297
2021-06-21	Bahrain	465	262892	9	1306
2021-06-22	Bahrain	403	263295	5	1311
2021-06-23	Bahrain	394	263689	15	1326
2021-06-24	Bahrain	418	264107	4	1330
2021-06-25	Bahrain	298	264405	4	1334
2021-06-26	Bahrain	288	264693	1	1335
2021-06-27	Bahrain	302	264995	6	1341
2021-06-28	Bahrain	252	265247	4	1345
2021-06-29	Bahrain	230	265477	3	1348
2021-06-30	Bahrain	166	265643	3	1351
2021-07-01	Bahrain	184	265827	1	1352
2021-07-02	Bahrain	148	265975	1	1353
2021-07-03	Bahrain	165	266140	3	1356
2021-07-04	Bahrain	146	266286	2	1358
2021-07-05	Bahrain	140	266426	2	1360
2021-07-06	Bahrain	131	266557	3	1363
2021-07-07	Bahrain	128	266685	3	1366
2021-07-08	Bahrain	112	266797	1	1367
2021-07-09	Bahrain	122	266919	4	1371
2021-07-10	Bahrain	119	267038	3	1374
2021-07-11	Bahrain	74	267112	2	1376
2021-07-12	Bahrain	100	267212	1	1377
2021-07-13	Bahrain	112	267324	1	1378
2021-07-14	Bahrain	76	267400	0	1378
2021-07-15	Bahrain	105	267505	0	1378
2021-07-16	Bahrain	114	267619	1	1379
2021-07-17	Bahrain	108	267727	0	1379
2021-07-18	Bahrain	69	267796	1	1380
2021-07-19	Bahrain	86	267882	0	1380
2021-07-20	Bahrain	67	267949	0	1380
2021-07-21	Bahrain	78	268027	0	1380
2021-07-22	Bahrain	65	268092	1	1381
2021-07-23	Bahrain	133	268225	0	1381
2021-07-24	Bahrain	113	268338	0	1381
2021-07-25	Bahrain	75	268413	1	1382
2021-07-26	Bahrain	128	268541	1	1383
2021-07-27	Bahrain	85	268626	0	1383
2021-07-28	Bahrain	105	268731	0	1383
2021-07-29	Bahrain	115	268846	0	1383
2021-07-30	Bahrain	128	268974	1	1384
2021-07-31	Bahrain	106	269080	0	1384
2021-08-01	Bahrain	106	269186	0	1384
2021-08-02	Bahrain	117	269303	0	1384
2021-08-03	Bahrain	98	269401	0	1384
2021-08-04	Bahrain	94	269495	0	1384
2021-08-05	Bahrain	122	269617	0	1384
2021-08-06	Bahrain	120	269737	0	1384
2021-08-07	Bahrain	111	269848	0	1384
2021-08-08	Bahrain	101	269949	0	1384
2021-08-09	Bahrain	111	270060	0	1384
2021-08-10	Bahrain	101	270161	0	1384
2021-08-11	Bahrain	129	270290	0	1384
2021-08-12	Bahrain	161	270451	0	1384
2021-08-13	Bahrain	139	270590	0	1384
2021-08-14	Bahrain	102	270692	0	1384
2021-08-15	Bahrain	124	270816	0	1384
2021-08-16	Bahrain	103	270919	0	1384
2021-08-17	Bahrain	106	271025	0	1384
2021-08-18	Bahrain	105	271130	0	1384
2021-08-19	Bahrain	127	271257	1	1385
2021-08-20	Bahrain	96	271353	0	1385
2021-08-21	Bahrain	79	271432	0	1385
2021-08-22	Bahrain	102	271534	1	1386
2021-08-23	Bahrain	97	271631	0	1386
2021-08-24	Bahrain	84	271715	1	1387
2021-08-25	Bahrain	88	271803	0	1387
2021-08-26	Bahrain	130	271933	1	1388
2021-08-27	Bahrain	109	272042	0	1388
2021-08-28	Bahrain	106	272148	0	1388
2021-08-29	Bahrain	98	272246	0	1388
2021-08-30	Bahrain	95	272341	0	1388
2021-08-31	Bahrain	112	272453	0	1388
2021-09-01	Bahrain	87	272540	0	1388
2021-09-02	Bahrain	95	272635	0	1388
2021-09-03	Bahrain	74	272709	0	1388
2021-09-04	Bahrain	98	272807	0	1388
2021-09-05	Bahrain	109	272916	0	1388
2021-09-06	Bahrain	92	273008	0	1388
2021-09-07	Bahrain	105	273113	0	1388
2021-09-08	Bahrain	139	273252	0	1388
2021-09-09	Bahrain	114	273366	0	1388
2021-09-10	Bahrain	88	273454	0	1388
2021-09-11	Bahrain	88	273542	0	1388
2021-09-12	Bahrain	80	273622	0	1388
2021-09-13	Bahrain	121	273743	0	1388
2021-09-14	Bahrain	0	273743	0	1388
2021-09-15	Bahrain	92	273835	0	1388
2021-09-16	Bahrain	81	273916	0	1388
2021-09-17	Bahrain	64	273980	0	1388
2021-09-18	Bahrain	66	274046	0	1388
2021-09-19	Bahrain	72	274118	0	1388
2021-09-20	Bahrain	146	274264	0	1388
2021-09-21	Bahrain	119	274383	0	1388
2021-09-22	Bahrain	69	274452	0	1388
2021-09-23	Bahrain	72	274524	0	1388
2021-09-24	Bahrain	90	274614	1	1389
2021-09-25	Bahrain	62	274676	0	1389
2021-09-26	Bahrain	69	274745	0	1389
2021-09-27	Bahrain	69	274814	0	1389
2021-09-28	Bahrain	63	274877	0	1389
2021-09-29	Bahrain	48	274925	0	1389
2021-09-30	Bahrain	56	274981	0	1389
2021-10-01	Bahrain	76	275057	0	1389
2021-10-02	Bahrain	73	275130	0	1389
2021-10-03	Bahrain	45	275175	0	1389
2021-10-04	Bahrain	62	275237	0	1389
2021-10-05	Bahrain	42	275279	0	1389
2021-10-06	Bahrain	70	275349	0	1389
2021-10-07	Bahrain	45	275394	1	1390
2021-10-08	Bahrain	64	275458	0	1390
2021-10-09	Bahrain	80	275538	0	1390
2021-10-10	Bahrain	59	275597	0	1390
2021-10-11	Bahrain	57	275654	0	1390
2021-10-12	Bahrain	80	275734	0	1390
2021-10-13	Bahrain	69	275803	0	1390
2021-10-14	Bahrain	59	275862	0	1390
2021-10-15	Bahrain	50	275912	1	1391
2021-10-16	Bahrain	63	275975	0	1391
2021-10-17	Bahrain	55	276030	0	1391
2021-10-18	Bahrain	88	276118	0	1391
2021-10-19	Bahrain	70	276188	0	1391
2021-10-20	Bahrain	74	276262	1	1392
2021-10-21	Bahrain	74	276336	0	1392
2021-10-22	Bahrain	59	276395	0	1392
2021-10-23	Bahrain	66	276461	1	1393
2021-10-24	Bahrain	65	276526	0	1393
2021-10-25	Bahrain	45	276571	0	1393
2021-10-26	Bahrain	37	276608	0	1393
2021-10-27	Bahrain	27	276635	0	1393
2021-10-28	Bahrain	50	276685	0	1393
2021-10-29	Bahrain	33	276718	0	1393
2021-10-30	Bahrain	31	276749	0	1393
2021-10-31	Bahrain	45	276794	0	1393
2021-11-01	Bahrain	35	276829	0	1393
2021-11-02	Bahrain	45	276874	0	1393
2021-11-03	Bahrain	43	276917	0	1393
2021-11-04	Bahrain	39	276956	0	1393
2021-11-05	Bahrain	27	276983	0	1393
2021-11-06	Bahrain	28	277011	0	1393
2021-11-07	Bahrain	30	277041	0	1393
2021-11-08	Bahrain	40	277081	0	1393
2021-11-09	Bahrain	17	277098	0	1393
2021-11-10	Bahrain	15	277113	0	1393
2021-11-11	Bahrain	25	277138	0	1393
2021-11-12	Bahrain	27	277165	0	1393
2021-11-13	Bahrain	19	277184	0	1393
2021-11-14	Bahrain	17	277201	0	1393
2021-11-15	Bahrain	22	277223	0	1393
2021-11-16	Bahrain	23	277246	0	1393
2021-11-17	Bahrain	16	277262	0	1393
2021-11-18	Bahrain	20	277282	0	1393
2021-11-19	Bahrain	22	277304	0	1393
2021-11-20	Bahrain	18	277322	0	1393
2021-11-21	Bahrain	26	277348	1	1394
2021-11-22	Bahrain	41	277389	0	1394
2021-11-23	Bahrain	32	277421	0	1394
2021-11-24	Bahrain	23	277444	0	1394
2021-11-25	Bahrain	37	277481	0	1394
2021-11-26	Bahrain	29	277510	0	1394
2021-11-27	Bahrain	26	277536	0	1394
2021-11-28	Bahrain	16	277552	0	1394
2021-11-29	Bahrain	33	277585	0	1394
2021-11-30	Bahrain	43	277628	0	1394
2021-12-01	Bahrain	62	277690	0	1394
2021-12-02	Bahrain	31	277721	0	1394
2021-12-03	Bahrain	31	277752	0	1394
2021-12-04	Bahrain	20	277772	0	1394
2021-12-05	Bahrain	31	277803	0	1394
2021-12-06	Bahrain	28	277831	0	1394
2021-12-07	Bahrain	25	277856	0	1394
2021-12-08	Bahrain	38	277894	0	1394
2021-12-09	Bahrain	41	277935	0	1394
2021-12-10	Bahrain	29	277964	0	1394
2021-12-11	Bahrain	33	277997	0	1394
2021-12-12	Bahrain	40	278037	0	1394
2021-12-13	Bahrain	28	278065	0	1394
2021-12-14	Bahrain	44	278109	0	1394
2021-12-15	Bahrain	40	278149	0	1394
2021-12-16	Bahrain	53	278202	0	1394
2021-12-17	Bahrain	55	278257	0	1394
2021-12-18	Bahrain	52	278309	0	1394
2021-12-19	Bahrain	101	278410	0	1394
2021-12-20	Bahrain	89	278499	0	1394
2021-12-21	Bahrain	101	278600	0	1394
2021-12-22	Bahrain	114	278714	0	1394
2021-12-23	Bahrain	161	278875	0	1394
2021-12-24	Bahrain	181	279056	0	1394
2021-12-25	Bahrain	221	279277	0	1394
2021-12-26	Bahrain	241	279518	0	1394
2021-12-27	Bahrain	287	279805	0	1394
2021-12-28	Bahrain	304	280109	0	1394
2021-12-29	Bahrain	366	280475	0	1394
2021-12-30	Bahrain	401	280876	0	1394
2021-12-31	Bahrain	530	281406	0	1394
2022-01-01	Bahrain	656	282062	0	1394
2022-01-02	Bahrain	615	282677	0	1394
2022-01-03	Bahrain	667	283344	1	1395
2022-01-04	Bahrain	880	284224	0	1395
2022-01-05	Bahrain	1224	285448	0	1395
2022-01-06	Bahrain	1072	286520	0	1395
2022-01-07	Bahrain	1419	287939	0	1395
2022-01-08	Bahrain	1515	289454	2	1397
2022-01-09	Bahrain	1424	290878	0	1397
2022-01-10	Bahrain	1694	292572	0	1397
2022-01-11	Bahrain	1894	294466	0	1397
2022-01-12	Bahrain	1787	296253	0	1397
2022-01-13	Bahrain	2289	298542	0	1397
2022-01-14	Bahrain	2089	300631	0	1397
2022-01-15	Bahrain	2241	302872	0	1397
2022-01-16	Bahrain	2542	305414	1	1398
2022-01-17	Bahrain	2594	308008	0	1398
2022-01-18	Bahrain	2898	310906	0	1398
2022-01-19	Bahrain	3020	313926	0	1398
2022-01-20	Bahrain	3459	317385	0	1398
2022-01-21	Bahrain	3303	320688	0	1398
2022-01-22	Bahrain	3616	324304	0	1398
2022-01-23	Bahrain	3162	327466	1	1399
2022-01-24	Bahrain	3155	330621	0	1399
2022-01-25	Bahrain	3543	334164	0	1399
2022-01-26	Bahrain	4360	338524	0	1399
2022-01-27	Bahrain	4876	343400	1	1400
2022-01-28	Bahrain	5255	348655	2	1402
2022-01-29	Bahrain	6659	355314	1	1403
2022-01-30	Bahrain	6708	362022	1	1404
2022-01-31	Bahrain	6745	368767	3	1407
2022-02-01	Bahrain	5808	374575	1	1408
2022-02-02	Bahrain	8173	382748	0	1408
2022-02-03	Bahrain	7853	390601	1	1409
2022-02-04	Bahrain	8064	398665	1	1410
2022-02-05	Bahrain	7273	405938	0	1410
2022-02-06	Bahrain	7434	413372	1	1411
2022-02-07	Bahrain	7709	421081	0	1411
2022-02-08	Bahrain	7042	428123	3	1414
2022-02-09	Bahrain	7121	435244	2	1416
2022-02-10	Bahrain	6581	441825	2	1418
2022-02-11	Bahrain	6341	448166	1	1419
2022-02-12	Bahrain	5750	453916	2	1421
2022-02-13	Bahrain	4623	458539	4	1425
2022-02-14	Bahrain	5266	463805	2	1427
2022-02-15	Bahrain	4818	468623	0	1427
2022-02-16	Bahrain	4839	473462	2	1429
2022-02-17	Bahrain	4288	477750	3	1432
2022-02-18	Bahrain	3762	481512	1	1433
2022-02-19	Bahrain	3651	485163	2	1435
2022-02-20	Bahrain	3260	488423	2	1437
2022-02-21	Bahrain	3904	492327	0	1437
2022-02-22	Bahrain	2885	495212	1	1438
2022-02-23	Bahrain	3425	498637	4	1442
2022-02-24	Bahrain	3006	501643	2	1444
2022-02-25	Bahrain	2732	504375	3	1447
2022-02-26	Bahrain	2599	506974	1	1448
2022-02-27	Bahrain	2416	509390	2	1450
2022-02-28	Bahrain	2916	512306	3	1453
2022-03-01	Bahrain	2577	514883	1	1454
2022-03-02	Bahrain	2752	517635	1	1455
2022-03-03	Bahrain	1949	519584	0	1455
2022-03-04	Bahrain	2029	521613	1	1456
2022-03-05	Bahrain	2041	523654	2	1458
2022-03-06	Bahrain	1517	525171	0	1458
2022-03-07	Bahrain	1964	527135	0	1458
2022-03-08	Bahrain	1699	528834	1	1459
2022-03-09	Bahrain	1896	530730	2	1461
2022-03-10	Bahrain	1535	532265	1	1462
2022-03-11	Bahrain	1483	533748	0	1462
2022-03-12	Bahrain	1317	535065	0	1462
2022-03-13	Bahrain	1176	536241	0	1462
2022-03-14	Bahrain	1154	537395	1	1463
2022-03-15	Bahrain	1399	538794	0	1463
2022-03-16	Bahrain	1194	539988	1	1464
2022-03-17	Bahrain	1196	541184	0	1464
2022-03-18	Bahrain	1121	542305	0	1464
2022-03-19	Bahrain	784	543089	1	1465
2022-03-20	Bahrain	746	543835	0	1465
2022-03-21	Bahrain	1016	544851	0	1465
2022-03-22	Bahrain	910	545761	0	1465
2022-03-23	Bahrain	1135	546896	1	1466
2022-03-24	Bahrain	1055	547951	0	1466
2022-03-25	Bahrain	915	548866	0	1466
2022-03-26	Bahrain	852	549718	2	1468
2022-03-27	Bahrain	644	550362	0	1468
2022-03-28	Bahrain	980	551342	0	1468
2022-03-29	Bahrain	813	552155	1	1469
2022-03-30	Bahrain	735	552890	1	1470
2022-03-31	Bahrain	860	553750	0	1470
2022-04-01	Bahrain	0	553750	0	1470
2022-04-02	Bahrain	1253	555003	1	1471
2022-04-03	Bahrain	557	555560	0	1471
2022-04-04	Bahrain	681	556241	0	1471
2022-04-05	Bahrain	522	556763	0	1471
2022-04-06	Bahrain	624	557387	1	1472
2022-04-07	Bahrain	620	558007	0	1472
2022-04-08	Bahrain	602	558609	0	1472
2022-04-09	Bahrain	425	559034	0	1472
2022-04-10	Bahrain	397	559431	0	1472
2022-04-11	Bahrain	592	560023	1	1473
2022-04-12	Bahrain	529	560552	0	1473
2022-04-13	Bahrain	513	561065	0	1473
2022-04-14	Bahrain	460	561525	0	1473
2022-04-15	Bahrain	874	562399	0	1473
2022-04-16	Bahrain	0	562399	0	1473
2022-04-17	Bahrain	360	562759	0	1473
2022-04-18	Bahrain	424	563183	1	1474
2022-04-19	Bahrain	401	563584	0	1474
2022-04-20	Bahrain	592	564176	0	1474
2022-04-21	Bahrain	441	564617	0	1474
2022-04-22	Bahrain	459	565076	1	1475
2022-04-23	Bahrain	388	565464	0	1475
2022-04-24	Bahrain	366	565830	0	1475
2022-04-25	Bahrain	442	566272	0	1475
2022-04-26	Bahrain	407	566679	0	1475
2022-04-27	Bahrain	494	567173	0	1475
2022-04-28	Bahrain	441	567614	0	1475
2022-04-29	Bahrain	374	567988	0	1475
2022-04-30	Bahrain	379	568367	0	1475
2022-05-01	Bahrain	339	568706	0	1475
2022-05-02	Bahrain	385	569091	1	1476
2022-05-03	Bahrain	279	569370	0	1476
2022-05-04	Bahrain	357	569727	0	1476
2022-05-05	Bahrain	376	570103	0	1476
2022-05-06	Bahrain	658	570761	1	1477
2022-05-07	Bahrain	680	571441	0	1477
2022-05-08	Bahrain	641	572082	0	1477
2022-05-09	Bahrain	0	572082	0	1477
2022-05-10	Bahrain	1675	573757	0	1477
2022-05-11	Bahrain	644	574401	0	1477
2022-05-12	Bahrain	728	575129	2	1479
2022-05-13	Bahrain	0	575129	0	1479
2022-05-14	Bahrain	0	575129	0	1479
2022-05-15	Bahrain	1868	576997	0	1479
2022-05-16	Bahrain	655	577652	0	1479
2022-05-17	Bahrain	603	578255	0	1479
2022-05-18	Bahrain	593	578848	0	1479
2022-05-19	Bahrain	562	579410	1	1480
2022-05-20	Bahrain	522	579932	0	1480
2022-05-21	Bahrain	414	580346	0	1480
2022-05-22	Bahrain	451	580797	0	1480
2022-05-23	Bahrain	574	581371	2	1482
2022-05-24	Bahrain	495	581866	1	1483
2022-05-25	Bahrain	421	582287	1	1484
2022-05-26	Bahrain	408	582695	1	1485
2022-05-27	Bahrain	435	583130	0	1485
2022-05-28	Bahrain	400	583530	1	1486
2022-05-29	Bahrain	454	583984	1	1487
2022-05-30	Bahrain	582	584566	0	1487
2022-05-31	Bahrain	516	585082	1	1488
2022-06-01	Bahrain	583	585665	0	1488
2022-06-02	Bahrain	602	586267	0	1488
2022-06-03	Bahrain	594	586861	0	1488
2022-06-04	Bahrain	595	587456	0	1488
2022-06-05	Bahrain	614	588070	0	1488
2022-06-06	Bahrain	731	588801	0	1488
2022-06-07	Bahrain	1008	589809	0	1488
2022-06-08	Bahrain	997	590806	1	1489
2022-06-09	Bahrain	884	591690	0	1489
2022-06-10	Bahrain	1029	592719	0	1489
2022-06-11	Bahrain	935	593654	0	1489
2022-06-12	Bahrain	967	594621	0	1489
2022-06-13	Bahrain	1166	595787	0	1489
2022-06-14	Bahrain	1397	597184	0	1489
2022-06-15	Bahrain	1368	598552	1	1490
2022-06-16	Bahrain	1372	599924	0	1490
2022-06-17	Bahrain	1398	601322	1	1491
2022-06-18	Bahrain	1143	602465	0	1491
2022-06-19	Bahrain	1383	603848	0	1491
2022-06-20	Bahrain	1907	605755	0	1491
2022-06-21	Bahrain	1719	607474	0	1491
2022-06-22	Bahrain	2078	609552	0	1491
2022-06-23	Bahrain	2079	611631	1	1492
2022-06-24	Bahrain	1755	613386	0	1492
2022-06-25	Bahrain	1739	615125	0	1492
2022-06-26	Bahrain	1463	616588	0	1492
2022-06-27	Bahrain	1910	618498	0	1492
2022-06-28	Bahrain	1929	620427	0	1492
2022-06-29	Bahrain	1834	622261	0	1492
2022-06-30	Bahrain	2008	624269	0	1492
2022-07-01	Bahrain	1587	625856	0	1492
2022-07-02	Bahrain	1471	627327	1	1493
2022-07-03	Bahrain	1416	628743	1	1494
2022-07-04	Bahrain	1316	630059	0	1494
2022-07-05	Bahrain	1503	631562	1	1495
2022-07-06	Bahrain	1786	633348	3	1498
2022-07-07	Bahrain	1579	634927	0	1498
2022-07-08	Bahrain	0	634927	0	1498
2020-01-03	Bangladesh	0	0	0	0
2020-01-04	Bangladesh	0	0	0	0
2020-01-05	Bangladesh	0	0	0	0
2020-01-06	Bangladesh	0	0	0	0
2020-01-07	Bangladesh	0	0	0	0
2020-01-08	Bangladesh	0	0	0	0
2020-01-09	Bangladesh	0	0	0	0
2020-01-10	Bangladesh	0	0	0	0
2020-01-11	Bangladesh	0	0	0	0
2020-01-12	Bangladesh	0	0	0	0
2020-01-13	Bangladesh	0	0	0	0
2020-01-14	Bangladesh	0	0	0	0
2020-01-15	Bangladesh	0	0	0	0
2020-01-16	Bangladesh	0	0	0	0
2020-01-17	Bangladesh	0	0	0	0
2020-01-18	Bangladesh	0	0	0	0
2020-01-19	Bangladesh	0	0	0	0
2020-01-20	Bangladesh	0	0	0	0
2020-01-21	Bangladesh	0	0	0	0
2020-01-22	Bangladesh	0	0	0	0
2020-01-23	Bangladesh	0	0	0	0
2020-01-24	Bangladesh	0	0	0	0
2020-01-25	Bangladesh	0	0	0	0
2020-01-26	Bangladesh	0	0	0	0
2020-01-27	Bangladesh	0	0	0	0
2020-01-28	Bangladesh	0	0	0	0
2020-01-29	Bangladesh	0	0	0	0
2020-01-30	Bangladesh	0	0	0	0
2020-01-31	Bangladesh	0	0	0	0
2020-02-01	Bangladesh	0	0	0	0
2020-02-02	Bangladesh	0	0	0	0
2020-02-03	Bangladesh	0	0	0	0
2020-02-04	Bangladesh	0	0	0	0
2020-02-05	Bangladesh	0	0	0	0
2020-02-06	Bangladesh	0	0	0	0
2020-02-07	Bangladesh	0	0	0	0
2020-02-08	Bangladesh	0	0	0	0
2020-02-09	Bangladesh	0	0	0	0
2020-02-10	Bangladesh	0	0	0	0
2020-02-11	Bangladesh	0	0	0	0
2020-02-12	Bangladesh	0	0	0	0
2020-02-13	Bangladesh	0	0	0	0
2020-02-14	Bangladesh	0	0	0	0
2020-02-15	Bangladesh	0	0	0	0
2020-02-16	Bangladesh	0	0	0	0
2020-02-17	Bangladesh	0	0	0	0
2020-02-18	Bangladesh	0	0	0	0
2020-02-19	Bangladesh	0	0	0	0
2020-02-20	Bangladesh	0	0	0	0
2020-02-21	Bangladesh	0	0	0	0
2020-02-22	Bangladesh	0	0	0	0
2020-02-23	Bangladesh	0	0	0	0
2020-02-24	Bangladesh	0	0	0	0
2020-02-25	Bangladesh	0	0	0	0
2020-02-26	Bangladesh	0	0	0	0
2020-02-27	Bangladesh	0	0	0	0
2020-02-28	Bangladesh	0	0	0	0
2020-02-29	Bangladesh	0	0	0	0
2020-03-01	Bangladesh	0	0	0	0
2020-03-02	Bangladesh	0	0	0	0
2020-03-03	Bangladesh	0	0	0	0
2020-03-04	Bangladesh	0	0	0	0
2020-03-05	Bangladesh	0	0	0	0
2020-03-06	Bangladesh	0	0	0	0
2020-03-07	Bangladesh	0	0	0	0
2020-03-08	Bangladesh	3	3	0	0
2020-03-09	Bangladesh	4	7	0	0
2020-03-10	Bangladesh	0	7	0	0
2020-03-11	Bangladesh	0	7	0	0
2020-03-12	Bangladesh	0	7	0	0
2020-03-13	Bangladesh	0	7	0	0
2020-03-14	Bangladesh	0	7	0	0
2020-03-15	Bangladesh	0	7	0	0
2020-03-16	Bangladesh	1	8	0	0
2020-03-17	Bangladesh	1	9	0	0
2020-03-18	Bangladesh	1	10	0	0
2020-03-19	Bangladesh	7	17	1	1
2020-03-20	Bangladesh	0	17	0	1
2020-03-21	Bangladesh	7	24	0	1
2020-03-22	Bangladesh	0	24	1	2
2020-03-23	Bangladesh	9	33	1	3
2020-03-24	Bangladesh	6	39	1	4
2020-03-25	Bangladesh	0	39	1	5
2020-03-26	Bangladesh	5	44	0	5
2020-03-27	Bangladesh	4	48	0	5
2020-03-28	Bangladesh	0	48	0	5
2020-03-29	Bangladesh	0	48	0	5
2020-03-30	Bangladesh	1	49	0	5
2020-03-31	Bangladesh	2	51	0	5
2020-04-01	Bangladesh	3	54	1	6
2020-04-02	Bangladesh	2	56	0	6
2020-04-03	Bangladesh	5	61	0	6
2020-04-04	Bangladesh	9	70	2	8
2020-04-05	Bangladesh	18	88	0	8
2020-04-06	Bangladesh	35	123	4	12
2020-04-07	Bangladesh	41	164	5	17
2020-04-08	Bangladesh	54	218	3	20
2020-04-09	Bangladesh	112	330	1	21
2020-04-10	Bangladesh	94	424	6	27
2020-04-11	Bangladesh	58	482	3	30
2020-04-12	Bangladesh	139	621	4	34
2020-04-13	Bangladesh	182	803	5	39
2020-04-14	Bangladesh	209	1012	7	46
2020-04-15	Bangladesh	219	1231	4	50
2020-04-16	Bangladesh	341	1572	10	60
2020-04-17	Bangladesh	266	1838	15	75
2020-04-18	Bangladesh	306	2144	9	84
2020-04-19	Bangladesh	312	2456	7	91
2020-04-20	Bangladesh	492	2948	10	101
2020-04-21	Bangladesh	434	3382	9	110
2020-04-22	Bangladesh	390	3772	10	120
2020-04-23	Bangladesh	414	4186	7	127
2020-04-24	Bangladesh	503	4689	4	131
2020-04-25	Bangladesh	309	4998	9	140
2020-04-26	Bangladesh	418	5416	5	145
2020-04-27	Bangladesh	497	5913	7	152
2020-04-28	Bangladesh	549	6462	3	155
2020-04-29	Bangladesh	641	7103	8	163
2020-04-30	Bangladesh	564	7667	5	168
2020-05-01	Bangladesh	571	8238	2	170
2020-05-02	Bangladesh	552	8790	5	175
2020-05-03	Bangladesh	665	9455	2	177
2020-05-04	Bangladesh	688	10143	5	182
2020-05-05	Bangladesh	786	10929	1	183
2020-05-06	Bangladesh	790	11719	3	186
2020-05-07	Bangladesh	706	12425	13	199
2020-05-08	Bangladesh	709	13134	7	206
2020-05-09	Bangladesh	636	13770	8	214
2020-05-10	Bangladesh	887	14657	14	228
2020-05-11	Bangladesh	1034	15691	11	239
2020-05-12	Bangladesh	969	16660	11	250
2020-05-13	Bangladesh	1162	17822	19	269
2020-05-14	Bangladesh	1041	18863	14	283
2020-05-15	Bangladesh	1202	20065	15	298
2020-05-16	Bangladesh	930	20995	16	314
2020-05-17	Bangladesh	1273	22268	14	328
2020-05-18	Bangladesh	1602	23870	21	349
2020-05-19	Bangladesh	1251	25121	21	370
2020-05-20	Bangladesh	1617	26738	16	386
2020-05-21	Bangladesh	1773	28511	22	408
2020-05-22	Bangladesh	1694	30205	24	432
2020-05-23	Bangladesh	1873	32078	20	452
2020-05-24	Bangladesh	1532	33610	28	480
2020-05-25	Bangladesh	1975	35585	21	501
2020-05-26	Bangladesh	1166	36751	21	522
2020-05-27	Bangladesh	1541	38292	22	544
2020-05-28	Bangladesh	2029	40321	15	559
2020-05-29	Bangladesh	2523	42844	23	582
2020-05-30	Bangladesh	1764	44608	28	610
2020-05-31	Bangladesh	2545	47153	40	650
2020-06-01	Bangladesh	2381	49534	22	672
2020-06-02	Bangladesh	2911	52445	37	709
2020-06-03	Bangladesh	2695	55140	37	746
2020-06-04	Bangladesh	2423	57563	35	781
2020-06-05	Bangladesh	2828	60391	30	811
2020-06-06	Bangladesh	2635	63026	35	846
2020-06-07	Bangladesh	2743	65769	42	888
2020-06-08	Bangladesh	2735	68504	42	930
2020-06-09	Bangladesh	3171	71675	45	975
2020-06-10	Bangladesh	3190	74865	37	1012
2020-06-11	Bangladesh	3187	78052	37	1049
2020-06-12	Bangladesh	3471	81523	46	1095
2020-06-13	Bangladesh	2856	84379	44	1139
2020-06-14	Bangladesh	3141	87520	32	1171
2020-06-15	Bangladesh	3099	90619	38	1209
2020-06-16	Bangladesh	3862	94481	53	1262
2020-06-17	Bangladesh	4008	98489	43	1305
2020-06-18	Bangladesh	3803	102292	38	1343
2020-06-19	Bangladesh	3243	105535	45	1388
2020-06-20	Bangladesh	3240	108775	37	1425
2020-06-21	Bangladesh	3531	112306	39	1464
2020-06-22	Bangladesh	3480	115786	38	1502
2020-06-23	Bangladesh	3412	119198	43	1545
2020-06-24	Bangladesh	3462	122660	37	1582
2020-06-25	Bangladesh	3946	126606	39	1621
2020-06-26	Bangladesh	3868	130474	40	1661
2020-06-27	Bangladesh	3504	133978	34	1695
2020-06-28	Bangladesh	3809	137787	43	1738
2020-06-29	Bangladesh	4014	141801	45	1783
2020-06-30	Bangladesh	3682	145483	64	1847
2020-07-01	Bangladesh	3775	149258	41	1888
2020-07-02	Bangladesh	4019	153277	38	1926
2020-07-03	Bangladesh	3114	156391	42	1968
2020-07-04	Bangladesh	3288	159679	29	1997
2020-07-05	Bangladesh	2738	162417	55	2052
2020-07-06	Bangladesh	3201	165618	44	2096
2020-07-07	Bangladesh	3027	168645	55	2151
2020-07-08	Bangladesh	3489	172134	46	2197
2020-07-09	Bangladesh	3360	175494	41	2238
2020-07-10	Bangladesh	2949	178443	37	2275
2020-07-11	Bangladesh	2686	181129	30	2305
2020-07-12	Bangladesh	2666	183795	47	2352
2020-07-13	Bangladesh	3099	186894	39	2391
2020-07-14	Bangladesh	3163	190057	33	2424
2020-07-15	Bangladesh	3533	193590	33	2457
2020-07-16	Bangladesh	2733	196323	39	2496
2020-07-17	Bangladesh	3034	199357	51	2547
2020-07-18	Bangladesh	2709	202066	34	2581
2020-07-19	Bangladesh	2459	204525	37	2618
2020-07-20	Bangladesh	2928	207453	50	2668
2020-07-21	Bangladesh	3057	210510	41	2709
2020-07-22	Bangladesh	2744	213254	42	2751
2020-07-23	Bangladesh	2856	216110	50	2801
2020-07-24	Bangladesh	2548	218658	35	2836
2020-07-25	Bangladesh	2520	221178	38	2874
2020-07-26	Bangladesh	2275	223453	54	2928
2020-07-27	Bangladesh	2772	226225	37	2965
2020-07-28	Bangladesh	2960	229185	35	3000
2020-07-29	Bangladesh	3009	232194	35	3035
2020-07-30	Bangladesh	2695	234889	48	3083
2020-07-31	Bangladesh	2772	237661	28	3111
2020-08-01	Bangladesh	2199	239860	21	3132
2020-08-02	Bangladesh	886	240746	22	3154
2020-08-03	Bangladesh	1356	242102	30	3184
2020-08-04	Bangladesh	1918	244020	50	3234
2020-08-05	Bangladesh	2654	246674	33	3267
2020-08-06	Bangladesh	2977	249651	39	3306
2020-08-07	Bangladesh	2851	252502	27	3333
2020-08-08	Bangladesh	2611	255113	32	3365
2020-08-09	Bangladesh	2487	257600	34	3399
2020-08-10	Bangladesh	2907	260507	39	3438
2020-08-11	Bangladesh	2996	263503	33	3471
2020-08-12	Bangladesh	2995	266498	42	3513
2020-08-13	Bangladesh	2617	269115	44	3557
2020-08-14	Bangladesh	2766	271881	34	3591
2020-08-15	Bangladesh	2644	274525	34	3625
2020-08-16	Bangladesh	2024	276549	32	3657
2020-08-17	Bangladesh	2595	279144	37	3694
2020-08-18	Bangladesh	3200	282344	46	3740
2020-08-19	Bangladesh	2747	285091	41	3781
2020-08-20	Bangladesh	2868	287959	41	3822
2020-08-21	Bangladesh	2401	290360	39	3861
2020-08-22	Bangladesh	2265	292625	46	3907
2020-08-23	Bangladesh	1973	294598	34	3941
2020-08-24	Bangladesh	2485	297083	42	3983
2020-08-25	Bangladesh	2545	299628	45	4028
2020-08-26	Bangladesh	2519	302147	54	4082
2020-08-27	Bangladesh	2436	304583	45	4127
2020-08-28	Bangladesh	2211	306794	47	4174
2020-08-29	Bangladesh	2131	308925	32	4206
2020-08-30	Bangladesh	1897	310822	42	4248
2020-08-31	Bangladesh	2174	312996	33	4281
2020-09-01	Bangladesh	1950	314946	35	4316
2020-09-02	Bangladesh	2582	317528	35	4351
2020-09-03	Bangladesh	2158	319686	32	4383
2020-09-04	Bangladesh	1929	321615	29	4412
2020-09-05	Bangladesh	1950	323565	35	4447
2020-09-06	Bangladesh	1592	325157	32	4479
2020-09-07	Bangladesh	2202	327359	37	4516
2020-09-08	Bangladesh	1892	329251	36	4552
2020-09-09	Bangladesh	1827	331078	41	4593
2020-09-10	Bangladesh	1892	332970	41	4634
2020-09-11	Bangladesh	1792	334762	34	4668
2020-09-12	Bangladesh	1282	336044	34	4702
2020-09-13	Bangladesh	1476	337520	31	4733
2020-09-14	Bangladesh	1812	339332	26	4759
2020-09-15	Bangladesh	1724	341056	43	4802
2020-09-16	Bangladesh	1615	342671	21	4823
2020-09-17	Bangladesh	1593	344264	36	4859
2020-09-18	Bangladesh	1541	345805	22	4881
2020-09-19	Bangladesh	1567	347372	32	4913
2020-09-20	Bangladesh	1544	348916	26	4939
2020-09-21	Bangladesh	1705	350621	40	4979
2020-09-22	Bangladesh	1557	352178	28	5007
2020-09-23	Bangladesh	1666	353844	37	5044
2020-09-24	Bangladesh	1540	355384	28	5072
2020-09-25	Bangladesh	1383	356767	21	5093
2020-09-26	Bangladesh	1106	357873	36	5129
2020-09-27	Bangladesh	1275	359148	32	5161
2020-09-28	Bangladesh	1407	360555	32	5193
2020-09-29	Bangladesh	1488	362043	26	5219
2020-09-30	Bangladesh	1436	363479	32	5251
2020-10-01	Bangladesh	1508	364987	21	5272
2020-10-02	Bangladesh	1396	366383	33	5305
2020-10-03	Bangladesh	1182	367565	20	5325
2020-10-04	Bangladesh	1125	368690	23	5348
2020-10-05	Bangladesh	1442	370132	27	5375
2020-10-06	Bangladesh	1499	371631	30	5405
2020-10-07	Bangladesh	1520	373151	35	5440
2020-10-08	Bangladesh	1441	374592	20	5460
2020-10-09	Bangladesh	1278	375870	17	5477
2020-10-10	Bangladesh	1203	377073	23	5500
2020-10-11	Bangladesh	1193	378266	24	5524
2020-10-12	Bangladesh	1472	379738	31	5555
2020-10-13	Bangladesh	1537	381275	22	5577
2020-10-14	Bangladesh	1684	382959	16	5593
2020-10-15	Bangladesh	1600	384559	15	5608
2020-10-16	Bangladesh	1527	386086	15	5623
2020-10-17	Bangladesh	1209	387295	23	5646
2020-10-18	Bangladesh	1274	388569	14	5660
2020-10-19	Bangladesh	1637	390206	21	5681
2020-10-20	Bangladesh	1380	391586	18	5699
2020-10-21	Bangladesh	1545	393131	24	5723
2020-10-22	Bangladesh	1696	394827	24	5747
2020-10-23	Bangladesh	1586	396413	14	5761
2020-10-24	Bangladesh	1094	397507	19	5780
2020-10-25	Bangladesh	1308	398815	23	5803
2020-10-26	Bangladesh	1436	400251	15	5818
2020-10-27	Bangladesh	1335	401586	20	5838
2020-10-28	Bangladesh	1493	403079	23	5861
2020-10-29	Bangladesh	1681	404760	25	5886
2020-10-30	Bangladesh	1604	406364	19	5905
2020-10-31	Bangladesh	1320	407684	18	5923
2020-11-01	Bangladesh	1568	409252	18	5941
2020-11-02	Bangladesh	1736	410988	25	5966
2020-11-03	Bangladesh	1659	412647	17	5983
2020-11-04	Bangladesh	1517	414164	21	6004
2020-11-05	Bangladesh	1842	416006	17	6021
2020-11-06	Bangladesh	1469	417475	15	6036
2020-11-07	Bangladesh	1289	418764	13	6049
2020-11-08	Bangladesh	1474	420238	18	6067
2020-11-09	Bangladesh	1683	421921	25	6092
2020-11-10	Bangladesh	1699	423620	16	6108
2020-11-11	Bangladesh	1733	425353	19	6127
2020-11-12	Bangladesh	1845	427198	13	6140
2020-11-13	Bangladesh	1767	428965	19	6159
2020-11-14	Bangladesh	1531	430496	14	6173
2020-11-15	Bangladesh	1837	432333	21	6194
2020-11-16	Bangladesh	2139	434472	21	6215
2020-11-17	Bangladesh	2212	436684	39	6254
2020-11-18	Bangladesh	2111	438795	21	6275
2020-11-19	Bangladesh	2364	441159	30	6305
2020-11-20	Bangladesh	2275	443434	17	6322
2020-11-21	Bangladesh	1847	445281	28	6350
2020-11-22	Bangladesh	2060	447341	38	6388
2020-11-23	Bangladesh	2419	449760	28	6416
2020-11-24	Bangladesh	2230	451990	32	6448
2020-11-25	Bangladesh	2156	454146	39	6487
2020-11-26	Bangladesh	2292	456438	37	6524
2020-11-27	Bangladesh	2273	458711	20	6544
2020-11-28	Bangladesh	1908	460619	36	6580
2020-11-29	Bangladesh	1788	462407	29	6609
2020-11-30	Bangladesh	2525	464932	35	6644
2020-12-01	Bangladesh	2293	467225	31	6675
2020-12-02	Bangladesh	2198	469423	38	6713
2020-12-03	Bangladesh	2316	471739	35	6748
2020-12-04	Bangladesh	2252	473991	24	6772
2020-12-05	Bangladesh	1888	475879	35	6807
2020-12-06	Bangladesh	1666	477545	31	6838
2020-12-07	Bangladesh	2198	479743	36	6874
2020-12-08	Bangladesh	2202	481945	32	6906
2020-12-09	Bangladesh	2159	484104	24	6930
2020-12-10	Bangladesh	1861	485965	37	6967
2020-12-11	Bangladesh	1884	487849	19	6986
2020-12-12	Bangladesh	1329	489178	34	7020
2020-12-13	Bangladesh	1355	490533	32	7052
2020-12-14	Bangladesh	1799	492332	37	7089
2020-12-15	Bangladesh	1877	494209	40	7129
2020-12-16	Bangladesh	1632	495841	27	7156
2020-12-17	Bangladesh	1134	496975	36	7192
2020-12-18	Bangladesh	1318	498293	25	7217
2020-12-19	Bangladesh	1267	499560	25	7242
2020-12-20	Bangladesh	1153	500713	38	7280
2020-12-21	Bangladesh	1470	502183	32	7312
2020-12-22	Bangladesh	1318	503501	17	7329
2020-12-23	Bangladesh	1367	504868	30	7359
2020-12-24	Bangladesh	1234	506102	19	7378
2020-12-25	Bangladesh	1163	507265	20	7398
2020-12-26	Bangladesh	834	508099	30	7428
2020-12-27	Bangladesh	1049	509148	24	7452
2020-12-28	Bangladesh	932	510080	27	7479
2020-12-29	Bangladesh	1181	511261	30	7509
2020-12-30	Bangladesh	1235	512496	22	7531
2020-12-31	Bangladesh	1014	513510	28	7559
2021-01-01	Bangladesh	990	514500	17	7576
2021-01-02	Bangladesh	684	515184	23	7599
2021-01-03	Bangladesh	835	516019	27	7626
2021-01-04	Bangladesh	910	516929	24	7650
2021-01-05	Bangladesh	991	517920	20	7670
2021-01-06	Bangladesh	978	518898	17	7687
2021-01-07	Bangladesh	1007	519905	31	7718
2021-01-08	Bangladesh	785	520690	16	7734
2021-01-09	Bangladesh	692	521382	22	7756
2021-01-10	Bangladesh	1071	522453	25	7781
2021-01-11	Bangladesh	849	523302	22	7803
2021-01-12	Bangladesh	718	524020	16	7819
2021-01-13	Bangladesh	890	524910	14	7833
2021-01-14	Bangladesh	813	525723	16	7849
2021-01-15	Bangladesh	762	526485	13	7862
2021-01-16	Bangladesh	578	527063	21	7883
2021-01-17	Bangladesh	569	527632	23	7906
2021-01-18	Bangladesh	697	528329	16	7922
2021-01-19	Bangladesh	702	529031	20	7942
2021-01-20	Bangladesh	656	529687	8	7950
2021-01-21	Bangladesh	584	530271	16	7966
2021-01-22	Bangladesh	619	530890	15	7981
2021-01-23	Bangladesh	436	531326	22	8003
2021-01-24	Bangladesh	473	531799	20	8023
2021-01-25	Bangladesh	602	532401	18	8041
2021-01-26	Bangladesh	515	532916	14	8055
2021-01-27	Bangladesh	528	533444	17	8072
2021-01-28	Bangladesh	509	533953	15	8087
2021-01-29	Bangladesh	454	534407	7	8094
2021-01-30	Bangladesh	363	534770	17	8111
2021-01-31	Bangladesh	369	535139	16	8127
2021-02-01	Bangladesh	443	535582	10	8137
2021-02-02	Bangladesh	525	536107	12	8149
2021-02-03	Bangladesh	438	536545	13	8162
2021-02-04	Bangladesh	485	537030	13	8175
2021-02-05	Bangladesh	435	537465	7	8182
2021-02-06	Bangladesh	305	537770	8	8190
2021-02-07	Bangladesh	292	538062	15	8205
2021-02-08	Bangladesh	316	538378	16	8221
2021-02-09	Bangladesh	387	538765	8	8229
2021-02-10	Bangladesh	388	539153	10	8239
2021-02-11	Bangladesh	418	539571	9	8248
2021-02-12	Bangladesh	404	539975	5	8253
2021-02-13	Bangladesh	291	540266	13	8266
2021-02-14	Bangladesh	326	540592	8	8274
2021-02-15	Bangladesh	446	541038	11	8285
2021-02-16	Bangladesh	396	541434	13	8298
2021-02-17	Bangladesh	443	541877	16	8314
2021-02-18	Bangladesh	391	542268	15	8329
2021-02-19	Bangladesh	406	542674	8	8337
2021-02-20	Bangladesh	350	543024	5	8342
2021-02-21	Bangladesh	327	543351	7	8349
2021-02-22	Bangladesh	366	543717	7	8356
2021-02-23	Bangladesh	399	544116	18	8374
2021-02-24	Bangladesh	428	544544	5	8379
2021-02-25	Bangladesh	410	544954	5	8384
2021-02-26	Bangladesh	470	545424	11	8395
2021-02-27	Bangladesh	407	545831	5	8400
2021-02-28	Bangladesh	385	546216	8	8408
2021-03-01	Bangladesh	585	546801	8	8416
2021-03-02	Bangladesh	515	547316	7	8423
2021-03-03	Bangladesh	614	547930	5	8428
2021-03-04	Bangladesh	619	548549	7	8435
2021-03-05	Bangladesh	635	549184	6	8441
2021-03-06	Bangladesh	540	549724	10	8451
2021-03-07	Bangladesh	606	550330	11	8462
2021-03-08	Bangladesh	845	551175	14	8476
2021-03-09	Bangladesh	912	552087	13	8489
2021-03-10	Bangladesh	1018	553105	7	8496
2021-03-11	Bangladesh	1051	554156	6	8502
2021-03-12	Bangladesh	1066	555222	13	8515
2021-03-13	Bangladesh	1014	556236	12	8527
2021-03-14	Bangladesh	1159	557395	18	8545
2021-03-15	Bangladesh	1773	559168	26	8571
2021-03-16	Bangladesh	1719	560887	26	8597
2021-03-17	Bangladesh	1865	562752	11	8608
2021-03-18	Bangladesh	2187	564939	16	8624
2021-03-19	Bangladesh	1899	566838	18	8642
2021-03-20	Bangladesh	1868	568706	26	8668
2021-03-21	Bangladesh	2172	570878	22	8690
2021-03-22	Bangladesh	2809	573687	30	8720
2021-03-23	Bangladesh	3554	577241	18	8738
2021-03-24	Bangladesh	3567	580808	25	8763
2021-03-25	Bangladesh	3587	584395	34	8797
2021-03-26	Bangladesh	3737	588132	33	8830
2021-03-27	Bangladesh	3674	591806	39	8869
2021-03-28	Bangladesh	3908	595714	35	8904
2021-03-29	Bangladesh	5181	600895	45	8949
2021-03-30	Bangladesh	5042	605937	45	8994
2021-03-31	Bangladesh	5358	611295	52	9046
2021-04-01	Bangladesh	6469	617764	59	9105
2021-04-02	Bangladesh	6830	624594	50	9155
2021-04-03	Bangladesh	5683	630277	58	9213
2021-04-04	Bangladesh	7087	637364	53	9266
2021-04-05	Bangladesh	7075	644439	52	9318
2021-04-06	Bangladesh	7213	651652	66	9384
2021-04-07	Bangladesh	7626	659278	63	9447
2021-04-08	Bangladesh	6854	666132	74	9521
2021-04-09	Bangladesh	7462	673594	63	9584
2021-04-10	Bangladesh	5343	678937	77	9661
2021-04-11	Bangladesh	5819	684756	78	9739
2021-04-12	Bangladesh	7201	691957	83	9822
2021-04-13	Bangladesh	6028	697985	69	9891
2021-04-14	Bangladesh	5185	703170	96	9987
2021-04-15	Bangladesh	4192	707362	94	10081
2021-04-16	Bangladesh	4417	711779	101	10182
2021-04-17	Bangladesh	3473	715252	101	10283
2021-04-18	Bangladesh	3698	718950	102	10385
2021-04-19	Bangladesh	4271	723221	112	10497
2021-04-20	Bangladesh	4559	727780	91	10588
2021-04-21	Bangladesh	4280	732060	95	10683
2021-04-22	Bangladesh	4014	736074	98	10781
2021-04-23	Bangladesh	3629	739703	88	10869
2021-04-24	Bangladesh	2697	742400	83	10952
2021-04-25	Bangladesh	2922	745322	101	11053
2021-04-26	Bangladesh	3306	748628	97	11150
2021-04-27	Bangladesh	3031	751659	78	11228
2021-04-28	Bangladesh	2955	754614	77	11305
2021-04-29	Bangladesh	2341	756955	88	11393
2021-04-30	Bangladesh	2177	759132	57	11450
2021-05-01	Bangladesh	1452	760584	60	11510
2021-05-02	Bangladesh	1359	761943	69	11579
2021-05-03	Bangladesh	1739	763682	65	11644
2021-05-04	Bangladesh	1914	765596	61	11705
2021-05-05	Bangladesh	1742	767338	50	11755
2021-05-06	Bangladesh	1822	769160	41	11796
2021-05-07	Bangladesh	1682	770842	37	11833
2021-05-08	Bangladesh	1285	772127	45	11878
2021-05-09	Bangladesh	1386	773513	56	11934
2021-05-10	Bangladesh	1514	775027	38	11972
2021-05-11	Bangladesh	1230	776257	33	12005
2021-05-12	Bangladesh	1140	777397	40	12045
2021-05-13	Bangladesh	1290	778687	31	12076
2021-05-14	Bangladesh	848	779535	26	12102
2021-05-15	Bangladesh	261	779796	22	12124
2021-05-16	Bangladesh	363	780159	25	12149
2021-05-17	Bangladesh	698	780857	32	12181
2021-05-18	Bangladesh	1272	782129	30	12211
2021-05-19	Bangladesh	1608	783737	37	12248
2021-05-20	Bangladesh	1457	785194	36	12284
2021-05-21	Bangladesh	1504	786698	26	12310
2021-05-22	Bangladesh	1028	787726	38	12348
2021-05-23	Bangladesh	1354	789080	28	12376
2021-05-24	Bangladesh	1441	790521	25	12401
2021-05-25	Bangladesh	1675	792196	40	12441
2021-05-26	Bangladesh	1497	793693	17	12458
2021-05-27	Bangladesh	1292	794985	22	12480
2021-05-28	Bangladesh	1358	796343	31	12511
2021-05-29	Bangladesh	1043	797386	38	12549
2021-05-30	Bangladesh	1444	798830	34	12583
2021-05-31	Bangladesh	1710	800540	36	12619
2021-06-01	Bangladesh	1765	802305	41	12660
2021-06-02	Bangladesh	1988	804293	34	12694
2021-06-03	Bangladesh	1687	805980	30	12724
2021-06-04	Bangladesh	1887	807867	34	12758
2021-06-05	Bangladesh	1447	809314	43	12801
2021-06-06	Bangladesh	1676	810990	38	12839
2021-06-07	Bangladesh	1970	812960	30	12869
2021-06-08	Bangladesh	2322	815282	44	12913
2021-06-09	Bangladesh	2537	817819	36	12949
2021-06-10	Bangladesh	2576	820395	40	12989
2021-06-11	Bangladesh	2454	822849	43	13032
2021-06-12	Bangladesh	1637	824486	39	13071
2021-06-13	Bangladesh	2436	826922	47	13118
2021-06-14	Bangladesh	3050	829972	54	13172
2021-06-15	Bangladesh	3319	833291	50	13222
2021-06-16	Bangladesh	3956	837247	60	13282
2021-06-17	Bangladesh	3840	841087	63	13345
2021-06-18	Bangladesh	3883	844970	54	13399
2021-06-19	Bangladesh	3057	848027	67	13466
2021-06-20	Bangladesh	3641	851668	82	13548
2021-06-21	Bangladesh	4636	856304	78	13626
2021-06-22	Bangladesh	4846	861150	76	13702
2021-06-23	Bangladesh	5727	866877	85	13787
2021-06-24	Bangladesh	6058	872935	81	13868
2021-06-25	Bangladesh	5869	878804	108	13976
2021-06-26	Bangladesh	4334	883138	77	14053
2021-06-27	Bangladesh	5268	888406	119	14172
2021-06-28	Bangladesh	8364	896770	104	14276
2021-06-29	Bangladesh	7666	904436	112	14388
2021-06-30	Bangladesh	8822	913258	115	14503
2021-07-01	Bangladesh	8301	921559	143	14646
2021-07-02	Bangladesh	8483	930042	132	14778
2021-07-03	Bangladesh	6214	936256	134	14912
2021-07-04	Bangladesh	8661	944917	153	15065
2021-07-05	Bangladesh	9964	954881	164	15229
2021-07-06	Bangladesh	11525	966406	163	15392
2021-07-07	Bangladesh	11162	977568	201	15593
2021-07-08	Bangladesh	11651	989219	199	15792
2021-07-09	Bangladesh	11324	1000543	212	16004
2021-07-10	Bangladesh	8772	1009315	185	16189
2021-07-11	Bangladesh	11874	1021189	230	16419
2021-07-12	Bangladesh	13768	1034957	220	16639
2021-07-13	Bangladesh	12198	1047155	203	16842
2021-07-14	Bangladesh	12383	1059538	210	17052
2021-07-15	Bangladesh	12236	1071774	226	17278
2021-07-16	Bangladesh	12148	1083922	187	17465
2021-07-17	Bangladesh	8489	1092411	204	17669
2021-07-18	Bangladesh	11578	1103989	225	17894
2021-07-19	Bangladesh	13321	1117310	231	18125
2021-07-20	Bangladesh	11579	1128889	200	18325
2021-07-21	Bangladesh	7614	1136503	173	18498
2021-07-22	Bangladesh	3697	1140200	187	18685
2021-07-23	Bangladesh	6364	1146564	166	18851
2021-07-24	Bangladesh	6780	1153344	195	19046
2021-07-25	Bangladesh	11291	1164635	228	19274
2021-07-26	Bangladesh	15192	1179827	247	19521
2021-07-27	Bangladesh	14925	1194752	258	19779
2021-07-28	Bangladesh	16230	1210982	237	20016
2021-07-29	Bangladesh	15271	1226253	239	20255
2021-07-30	Bangladesh	13862	1240115	212	20467
2021-07-31	Bangladesh	9369	1249484	218	20685
2021-08-01	Bangladesh	14844	1264328	231	20916
2021-08-02	Bangladesh	15989	1280317	246	21162
2021-08-03	Bangladesh	15776	1296093	235	21397
2021-08-04	Bangladesh	13817	1309910	241	21638
2021-08-05	Bangladesh	12744	1322654	264	21902
2021-08-06	Bangladesh	12606	1335260	248	22150
2021-08-07	Bangladesh	8136	1343396	261	22411
2021-08-08	Bangladesh	10299	1353695	241	22652
2021-08-09	Bangladesh	11463	1365158	245	22897
2021-08-10	Bangladesh	11164	1376322	264	23161
2021-08-11	Bangladesh	10420	1386742	237	23398
2021-08-12	Bangladesh	10126	1396868	215	23613
2021-08-13	Bangladesh	8465	1405333	197	23810
2021-08-14	Bangladesh	6885	1412218	178	23988
2021-08-15	Bangladesh	6684	1418902	187	24175
2021-08-16	Bangladesh	6959	1425861	174	24349
2021-08-17	Bangladesh	7535	1433396	198	24547
2021-08-18	Bangladesh	7248	1440644	172	24719
2021-08-19	Bangladesh	6566	1447210	159	24878
2021-08-20	Bangladesh	5993	1453203	145	25023
2021-08-21	Bangladesh	3991	1457194	120	25143
2021-08-22	Bangladesh	4804	1461998	139	25282
2021-08-23	Bangladesh	5717	1467715	117	25399
2021-08-24	Bangladesh	5249	1472964	114	25513
2021-08-25	Bangladesh	4966	1477930	114	25627
2021-08-26	Bangladesh	4698	1482628	102	25729
2021-08-27	Bangladesh	3525	1486153	117	25846
2021-08-28	Bangladesh	3436	1489589	80	25926
2021-08-29	Bangladesh	3948	1493537	89	26015
2021-08-30	Bangladesh	3724	1497261	94	26109
2021-08-31	Bangladesh	3357	1500618	86	26195
2021-09-01	Bangladesh	3062	1503680	79	26274
2021-09-02	Bangladesh	3436	1507116	88	26362
2021-09-03	Bangladesh	3167	1510283	70	26432
2021-09-04	Bangladesh	1743	1512026	61	26493
2021-09-05	Bangladesh	2430	1514456	70	26563
2021-09-06	Bangladesh	2710	1517166	65	26628
2021-09-07	Bangladesh	2639	1519805	56	26684
2021-09-08	Bangladesh	2497	1522302	52	26736
2021-09-09	Bangladesh	2588	1524890	58	26794
2021-09-10	Bangladesh	2325	1527215	38	26832
2021-09-11	Bangladesh	1327	1528542	48	26880
2021-09-12	Bangladesh	1871	1530413	51	26931
2021-09-13	Bangladesh	1953	1532366	41	26972
2021-09-14	Bangladesh	2074	1534440	35	27007
2021-09-15	Bangladesh	1901	1536341	51	27058
2021-09-16	Bangladesh	1862	1538203	51	27109
2021-09-17	Bangladesh	1907	1540110	38	27147
2021-09-18	Bangladesh	1190	1541300	35	27182
2021-09-19	Bangladesh	1383	1542683	43	27225
2021-09-20	Bangladesh	1555	1544238	26	27251
2021-09-21	Bangladesh	1562	1545800	26	27277
2021-09-22	Bangladesh	1376	1547176	36	27313
2021-09-23	Bangladesh	1144	1548320	24	27337
2021-09-24	Bangladesh	1233	1549553	31	27368
2021-09-25	Bangladesh	818	1550371	25	27393
2021-09-26	Bangladesh	980	1551351	21	27414
2021-09-27	Bangladesh	1212	1552563	25	27439
2021-09-28	Bangladesh	1310	1553873	31	27470
2021-09-29	Bangladesh	1178	1555051	17	27487
2021-09-30	Bangladesh	860	1555911	23	27510
2021-10-01	Bangladesh	847	1556758	21	27531
2021-10-02	Bangladesh	589	1557347	24	27555
2021-10-03	Bangladesh	617	1557964	18	27573
2021-10-04	Bangladesh	794	1558758	18	27591
2021-10-05	Bangladesh	694	1559452	23	27614
2021-10-06	Bangladesh	703	1560155	21	27635
2021-10-07	Bangladesh	663	1560818	12	27647
2021-10-08	Bangladesh	645	1561463	7	27654
2021-10-09	Bangladesh	415	1561878	40	27694
2021-10-10	Bangladesh	481	1562359	-6	27688
2021-10-11	Bangladesh	599	1562958	11	27699
2021-10-12	Bangladesh	543	1563501	14	27713
2021-10-13	Bangladesh	518	1564019	17	27730
2021-10-14	Bangladesh	466	1564485	7	27737
2021-10-15	Bangladesh	396	1564881	9	27746
2021-10-16	Bangladesh	293	1565174	6	27752
2021-10-17	Bangladesh	314	1565488	16	27768
2021-10-18	Bangladesh	339	1565827	10	27778
2021-10-19	Bangladesh	469	1566296	7	27785
2021-10-20	Bangladesh	368	1566664	6	27791
2021-10-21	Bangladesh	243	1566907	10	27801
2021-10-22	Bangladesh	232	1567139	4	27805
2021-10-23	Bangladesh	278	1567417	9	27814
2021-10-24	Bangladesh	275	1567692	9	27823
2021-10-25	Bangladesh	289	1567981	5	27828
2021-10-26	Bangladesh	276	1568257	6	27834
2021-10-27	Bangladesh	306	1568563	7	27841
2021-10-28	Bangladesh	294	1568857	6	27847
2021-10-29	Bangladesh	305	1569162	7	27854
2021-10-30	Bangladesh	166	1569328	8	27862
2021-10-31	Bangladesh	211	1569539	6	27868
2021-11-01	Bangladesh	214	1569753	2	27870
2021-11-02	Bangladesh	229	1569982	3	27873
2021-11-03	Bangladesh	256	1570238	7	27880
2021-11-04	Bangladesh	247	1570485	7	27887
2021-11-05	Bangladesh	0	1570485	0	27887
2021-11-06	Bangladesh	350	1570835	4	27891
2021-11-07	Bangladesh	178	1571013	4	27895
2021-11-08	Bangladesh	215	1571228	6	27901
2021-11-09	Bangladesh	206	1571434	3	27904
2021-11-10	Bangladesh	235	1571669	2	27906
2021-11-11	Bangladesh	237	1571906	1	27907
2021-11-12	Bangladesh	221	1572127	5	27912
2021-11-13	Bangladesh	151	1572278	6	27918
2021-11-14	Bangladesh	223	1572501	4	27922
2021-11-15	Bangladesh	234	1572735	4	27926
2021-11-16	Bangladesh	213	1572948	2	27928
2021-11-17	Bangladesh	266	1573214	6	27934
2021-11-18	Bangladesh	253	1573467	7	27941
2021-11-19	Bangladesh	244	1573711	5	27946
2021-11-20	Bangladesh	178	1573889	0	27946
2021-11-21	Bangladesh	199	1574088	7	27953
2021-11-22	Bangladesh	264	1574352	2	27955
2021-11-23	Bangladesh	284	1574636	3	27958
2021-11-24	Bangladesh	312	1574948	3	27961
2021-11-25	Bangladesh	237	1575185	9	27970
2021-11-26	Bangladesh	239	1575424	3	27973
2021-11-27	Bangladesh	155	1575579	2	27975
2021-11-28	Bangladesh	205	1575784	3	27978
2021-11-29	Bangladesh	227	1576011	2	27980
2021-11-30	Bangladesh	273	1576284	1	27981
2021-12-01	Bangladesh	282	1576566	2	27983
2021-12-02	Bangladesh	261	1576827	3	27986
2021-12-03	Bangladesh	243	1577070	3	27989
2021-12-04	Bangladesh	176	1577246	6	27995
2021-12-05	Bangladesh	197	1577443	6	28001
2021-12-06	Bangladesh	277	1577720	4	28005
2021-12-07	Bangladesh	291	1578011	5	28010
2021-12-08	Bangladesh	277	1578288	6	28016
2021-12-09	Bangladesh	262	1578550	0	28016
2021-12-10	Bangladesh	269	1578819	1	28017
2021-12-11	Bangladesh	177	1578996	5	28022
2021-12-12	Bangladesh	329	1579325	6	28028
2021-12-13	Bangladesh	385	1579710	3	28031
2021-12-14	Bangladesh	295	1580005	3	28034
2021-12-15	Bangladesh	297	1580302	4	28038
2021-12-16	Bangladesh	257	1580559	3	28041
2021-12-17	Bangladesh	191	1580750	2	28043
2021-12-18	Bangladesh	122	1580872	4	28047
2021-12-19	Bangladesh	211	1581083	1	28048
2021-12-20	Bangladesh	260	1581343	2	28050
2021-12-21	Bangladesh	291	1581634	1	28051
2021-12-22	Bangladesh	352	1581986	1	28052
2021-12-23	Bangladesh	382	1582368	2	28054
2021-12-24	Bangladesh	342	1582710	1	28055
2021-12-25	Bangladesh	275	1582985	1	28056
2021-12-26	Bangladesh	268	1583253	4	28060
2021-12-27	Bangladesh	373	1583626	1	28061
2021-12-28	Bangladesh	397	1584023	1	28062
2021-12-29	Bangladesh	495	1584518	1	28063
2021-12-30	Bangladesh	509	1585027	7	28070
2021-12-31	Bangladesh	512	1585539	2	28072
2022-01-01	Bangladesh	370	1585909	4	28076
2022-01-02	Bangladesh	557	1586466	1	28077
2022-01-03	Bangladesh	674	1587140	4	28081
2022-01-04	Bangladesh	775	1587915	6	28087
2022-01-05	Bangladesh	892	1588807	3	28090
2022-01-06	Bangladesh	1140	1589947	7	28097
2022-01-07	Bangladesh	1146	1591093	1	28098
2022-01-08	Bangladesh	1116	1592209	1	28099
2022-01-09	Bangladesh	1491	1593700	3	28102
2022-01-10	Bangladesh	2231	1595931	3	28105
2022-01-11	Bangladesh	2458	1598389	2	28107
2022-01-12	Bangladesh	2916	1601305	4	28111
2022-01-13	Bangladesh	3359	1604664	12	28123
2022-01-14	Bangladesh	4378	1609042	6	28129
2022-01-15	Bangladesh	3447	1612489	7	28136
2022-01-16	Bangladesh	5222	1617711	8	28144
2022-01-17	Bangladesh	6676	1624387	10	28154
2022-01-18	Bangladesh	8407	1632794	10	28164
2022-01-19	Bangladesh	9500	1642294	12	28176
2022-01-20	Bangladesh	10888	1653182	4	28180
2022-01-21	Bangladesh	11434	1664616	12	28192
2022-01-22	Bangladesh	9614	1674230	17	28209
2022-01-23	Bangladesh	10906	1685136	14	28223
2022-01-24	Bangladesh	14828	1699964	15	28238
2022-01-25	Bangladesh	16033	1715997	18	28256
2022-01-26	Bangladesh	15527	1731524	17	28273
2022-01-27	Bangladesh	15807	1747331	15	28288
2022-01-28	Bangladesh	15440	1762771	20	28308
2022-01-29	Bangladesh	10378	1773149	21	28329
2022-01-30	Bangladesh	12183	1785332	34	28363
2022-01-31	Bangladesh	13501	1798833	31	28394
2022-02-01	Bangladesh	13154	1811987	31	28425
2022-02-02	Bangladesh	12193	1824180	36	28461
2022-02-03	Bangladesh	11596	1835776	33	28494
2022-02-04	Bangladesh	9052	1844828	30	28524
2022-02-05	Bangladesh	8359	1853187	36	28560
2022-02-06	Bangladesh	8345	1861532	29	28589
2022-02-07	Bangladesh	9369	1870901	38	28627
2022-02-08	Bangladesh	8354	1879255	43	28670
2022-02-09	Bangladesh	8016	1887271	33	28703
2022-02-10	Bangladesh	7264	1894535	41	28744
2022-02-11	Bangladesh	5268	1899803	27	28771
2022-02-12	Bangladesh	5023	1904826	20	28791
2022-02-13	Bangladesh	4838	1909664	28	28819
2022-02-14	Bangladesh	4692	1914356	19	28838
2022-02-15	Bangladesh	4746	1919102	34	28872
2022-02-16	Bangladesh	3929	1923031	15	28887
2022-02-17	Bangladesh	3539	1926570	20	28907
2022-02-18	Bangladesh	2584	1929154	24	28931
2022-02-19	Bangladesh	2150	1931304	13	28944
2022-02-20	Bangladesh	1987	1933291	21	28965
2022-02-21	Bangladesh	1951	1935242	9	28974
2022-02-22	Bangladesh	1595	1936837	16	28990
2022-02-23	Bangladesh	1298	1938135	5	28995
2022-02-24	Bangladesh	1516	1939651	10	29005
2022-02-25	Bangladesh	1406	1941057	11	29016
2022-02-26	Bangladesh	759	1941816	8	29024
2022-02-27	Bangladesh	864	1942680	9	29033
2022-02-28	Bangladesh	897	1943577	4	29037
2022-03-01	Bangladesh	799	1944376	8	29045
2022-03-02	Bangladesh	732	1945108	8	29053
2022-03-03	Bangladesh	657	1945765	5	29058
2022-03-04	Bangladesh	604	1946369	6	29064
2022-03-05	Bangladesh	368	1946737	13	29077
2022-03-06	Bangladesh	529	1947266	8	29085
2022-03-07	Bangladesh	436	1947702	4	29089
2022-03-08	Bangladesh	446	1948148	7	29096
2022-03-09	Bangladesh	323	1948471	1	29097
2022-03-10	Bangladesh	327	1948798	3	29100
2022-03-11	Bangladesh	257	1949055	5	29105
2022-03-12	Bangladesh	198	1949253	3	29108
2022-03-13	Bangladesh	233	1949486	3	29111
2022-03-14	Bangladesh	239	1949725	1	29112
2022-03-15	Bangladesh	217	1949942	0	29112
2022-03-16	Bangladesh	182	1950124	0	29112
2022-03-17	Bangladesh	233	1950357	0	29112
2022-03-18	Bangladesh	108	1950465	2	29114
2022-03-19	Bangladesh	62	1950527	0	29114
2022-03-20	Bangladesh	82	1950609	3	29117
2022-03-21	Bangladesh	116	1950725	0	29117
2022-03-22	Bangladesh	121	1950846	0	29117
2022-03-23	Bangladesh	134	1950980	1	29118
2022-03-24	Bangladesh	92	1951072	0	29118
2022-03-25	Bangladesh	102	1951174	0	29118
2022-03-26	Bangladesh	65	1951239	0	29118
2022-03-27	Bangladesh	43	1951282	0	29118
2022-03-28	Bangladesh	81	1951363	1	29119
2022-03-29	Bangladesh	69	1951432	1	29120
2022-03-30	Bangladesh	72	1951504	2	29122
2022-03-31	Bangladesh	73	1951577	0	29122
2022-04-01	Bangladesh	81	1951658	0	29122
2022-04-02	Bangladesh	56	1951714	0	29122
2022-04-03	Bangladesh	56	1951770	0	29122
2022-04-04	Bangladesh	61	1951831	1	29123
2022-04-05	Bangladesh	0	1951831	0	29123
2022-04-06	Bangladesh	36	1951867	0	29123
2022-04-07	Bangladesh	44	1951911	0	29123
2022-04-08	Bangladesh	84	1951995	0	29123
2022-04-09	Bangladesh	28	1952023	0	29123
2022-04-10	Bangladesh	42	1952065	0	29123
2022-04-11	Bangladesh	44	1952109	1	29124
2022-04-12	Bangladesh	22	1952131	0	29124
2022-04-13	Bangladesh	31	1952162	0	29124
2022-04-14	Bangladesh	35	1952197	0	29124
2022-04-15	Bangladesh	27	1952224	0	29124
2022-04-16	Bangladesh	51	1952275	0	29124
2022-04-17	Bangladesh	51	1952326	0	29124
2022-04-18	Bangladesh	36	1952362	2	29126
2022-04-19	Bangladesh	50	1952412	0	29126
2022-04-20	Bangladesh	28	1952440	1	29127
2022-04-21	Bangladesh	45	1952485	0	29127
2022-04-22	Bangladesh	21	1952506	0	29127
2022-04-23	Bangladesh	26	1952532	0	29127
2022-04-24	Bangladesh	24	1952556	0	29127
2022-04-25	Bangladesh	27	1952583	0	29127
2022-04-26	Bangladesh	19	1952602	0	29127
2022-04-27	Bangladesh	23	1952625	0	29127
2022-04-28	Bangladesh	19	1952644	0	29127
2022-04-29	Bangladesh	30	1952674	0	29127
2022-04-30	Bangladesh	17	1952691	0	29127
2022-05-01	Bangladesh	25	1952716	0	29127
2022-05-02	Bangladesh	10	1952726	0	29127
2022-05-03	Bangladesh	7	1952733	0	29127
2022-05-04	Bangladesh	10	1952743	0	29127
2022-05-05	Bangladesh	4	1952747	0	29127
2022-05-06	Bangladesh	19	1952766	0	29127
2022-05-07	Bangladesh	10	1952776	0	29127
2022-05-08	Bangladesh	23	1952799	0	29127
2022-05-09	Bangladesh	30	1952829	0	29127
2022-05-10	Bangladesh	26	1952855	0	29127
2022-05-11	Bangladesh	33	1952888	0	29127
2022-05-12	Bangladesh	51	1952939	0	29127
2022-05-13	Bangladesh	18	1952957	0	29127
2022-05-14	Bangladesh	22	1952979	0	29127
2022-05-15	Bangladesh	33	1953012	0	29127
2022-05-16	Bangladesh	37	1953049	0	29127
2022-05-17	Bangladesh	32	1953081	0	29127
2022-05-18	Bangladesh	22	1953103	0	29127
2022-05-19	Bangladesh	35	1953138	0	29127
2022-05-20	Bangladesh	50	1953188	0	29127
2022-05-21	Bangladesh	0	1953188	0	29127
2022-05-22	Bangladesh	16	1953204	1	29128
2022-05-23	Bangladesh	29	1953233	0	29128
2022-05-24	Bangladesh	31	1953264	2	29130
2022-05-25	Bangladesh	34	1953298	0	29130
2022-05-26	Bangladesh	30	1953328	0	29130
2022-05-27	Bangladesh	28	1953356	0	29130
2022-05-28	Bangladesh	23	1953379	0	29130
2022-05-29	Bangladesh	28	1953407	0	29130
2022-05-30	Bangladesh	40	1953447	0	29130
2022-05-31	Bangladesh	34	1953481	1	29131
2022-06-01	Bangladesh	26	1953507	0	29131
2022-06-02	Bangladesh	34	1953541	0	29131
2022-06-03	Bangladesh	22	1953563	0	29131
2022-06-04	Bangladesh	29	1953592	0	29131
2022-06-05	Bangladesh	31	1953623	0	29131
2022-06-06	Bangladesh	34	1953657	0	29131
2022-06-07	Bangladesh	43	1953700	0	29131
2022-06-08	Bangladesh	54	1953754	0	29131
2022-06-09	Bangladesh	58	1953812	0	29131
2022-06-10	Bangladesh	123	1953935	0	29131
2022-06-11	Bangladesh	71	1954006	0	29131
2022-06-12	Bangladesh	109	1954115	0	29131
2022-06-13	Bangladesh	128	1954243	0	29131
2022-06-14	Bangladesh	162	1954405	0	29131
2022-06-15	Bangladesh	232	1954637	0	29131
2022-06-16	Bangladesh	357	1954994	0	29131
2022-06-17	Bangladesh	433	1955427	0	29131
2022-06-18	Bangladesh	304	1955731	0	29131
2022-06-19	Bangladesh	596	1956327	0	29131
2022-06-20	Bangladesh	873	1957200	1	29132
2022-06-21	Bangladesh	874	1958074	1	29133
2022-06-22	Bangladesh	1135	1959209	1	29134
2022-06-23	Bangladesh	1319	1960528	1	29135
2022-06-24	Bangladesh	1685	1962213	0	29135
2022-06-25	Bangladesh	1280	1963493	3	29138
2022-06-26	Bangladesh	1680	1965173	2	29140
2022-06-27	Bangladesh	2101	1967274	2	29142
2022-06-28	Bangladesh	2087	1969361	3	29145
2022-06-29	Bangladesh	2241	1971602	0	29145
2022-06-30	Bangladesh	2183	1973785	4	29149
2022-07-01	Bangladesh	1897	1975682	5	29154
2022-07-02	Bangladesh	1105	1976787	6	29160
2022-07-03	Bangladesh	1902	1978689	2	29162
2022-07-04	Bangladesh	2285	1980974	12	29174
2022-07-05	Bangladesh	1998	1982972	7	29181
2022-07-06	Bangladesh	1728	1984700	4	29185
2022-07-07	Bangladesh	1790	1986490	3	29188
2022-07-08	Bangladesh	0	1986490	0	29188
2020-01-03	Barbados	0	0	0	0
2020-01-04	Barbados	0	0	0	0
2020-01-05	Barbados	0	0	0	0
2020-01-06	Barbados	0	0	0	0
2020-01-07	Barbados	0	0	0	0
2020-01-08	Barbados	0	0	0	0
2020-01-09	Barbados	0	0	0	0
2020-01-10	Barbados	0	0	0	0
2020-01-11	Barbados	0	0	0	0
2020-01-12	Barbados	0	0	0	0
2020-01-13	Barbados	0	0	0	0
2020-01-14	Barbados	0	0	0	0
2020-01-15	Barbados	0	0	0	0
2020-01-16	Barbados	0	0	0	0
2020-01-17	Barbados	0	0	0	0
2020-01-18	Barbados	0	0	0	0
2020-01-19	Barbados	0	0	0	0
2020-01-20	Barbados	0	0	0	0
2020-01-21	Barbados	0	0	0	0
2020-01-22	Barbados	0	0	0	0
2020-01-23	Barbados	0	0	0	0
2020-01-24	Barbados	0	0	0	0
2020-01-25	Barbados	0	0	0	0
2020-01-26	Barbados	0	0	0	0
2020-01-27	Barbados	0	0	0	0
2020-01-28	Barbados	0	0	0	0
2020-01-29	Barbados	0	0	0	0
2020-01-30	Barbados	0	0	0	0
2020-01-31	Barbados	0	0	0	0
2020-02-01	Barbados	0	0	0	0
2020-02-02	Barbados	0	0	0	0
2020-02-03	Barbados	0	0	0	0
2020-02-04	Barbados	0	0	0	0
2020-02-05	Barbados	0	0	0	0
2020-02-06	Barbados	0	0	0	0
2020-02-07	Barbados	0	0	0	0
2020-02-08	Barbados	0	0	0	0
2020-02-09	Barbados	0	0	0	0
2020-02-10	Barbados	0	0	0	0
2020-02-11	Barbados	0	0	0	0
2020-02-12	Barbados	0	0	0	0
2020-02-13	Barbados	0	0	0	0
2020-02-14	Barbados	0	0	0	0
2020-02-15	Barbados	0	0	0	0
2020-02-16	Barbados	0	0	0	0
2020-02-17	Barbados	0	0	0	0
2020-02-18	Barbados	0	0	0	0
2020-02-19	Barbados	0	0	0	0
2020-02-20	Barbados	0	0	0	0
2020-02-21	Barbados	0	0	0	0
2020-02-22	Barbados	0	0	0	0
2020-02-23	Barbados	0	0	0	0
2020-02-24	Barbados	0	0	0	0
2020-02-25	Barbados	0	0	0	0
2020-02-26	Barbados	0	0	0	0
2020-02-27	Barbados	0	0	0	0
2020-02-28	Barbados	0	0	0	0
2020-02-29	Barbados	0	0	0	0
2020-03-01	Barbados	0	0	0	0
2020-03-02	Barbados	0	0	0	0
2020-03-03	Barbados	0	0	0	0
2020-03-04	Barbados	0	0	0	0
2020-03-05	Barbados	0	0	0	0
2020-03-06	Barbados	0	0	0	0
2020-03-07	Barbados	0	0	0	0
2020-03-08	Barbados	0	0	0	0
2020-03-09	Barbados	0	0	0	0
2020-03-10	Barbados	0	0	0	0
2020-03-11	Barbados	0	0	0	0
2020-03-12	Barbados	0	0	0	0
2020-03-13	Barbados	0	0	0	0
2020-03-14	Barbados	0	0	0	0
2020-03-15	Barbados	0	0	0	0
2020-03-16	Barbados	0	0	0	0
2020-03-17	Barbados	0	0	0	0
2020-03-18	Barbados	2	2	0	0
2020-03-19	Barbados	0	2	0	0
2020-03-20	Barbados	0	2	0	0
2020-03-21	Barbados	3	5	0	0
2020-03-22	Barbados	0	5	0	0
2020-03-23	Barbados	0	5	0	0
2020-03-24	Barbados	12	17	0	0
2020-03-25	Barbados	0	17	0	0
2020-03-26	Barbados	1	18	0	0
2020-03-27	Barbados	0	18	0	0
2020-03-28	Barbados	6	24	0	0
2020-03-29	Barbados	0	24	0	0
2020-03-30	Barbados	2	26	0	0
2020-03-31	Barbados	7	33	0	0
2020-04-01	Barbados	0	33	0	0
2020-04-02	Barbados	0	33	0	0
2020-04-03	Barbados	12	45	0	0
2020-04-04	Barbados	0	45	0	0
2020-04-05	Barbados	6	51	0	0
2020-04-06	Barbados	0	51	0	0
2020-04-07	Barbados	5	56	1	1
2020-04-08	Barbados	4	60	1	2
2020-04-09	Barbados	3	63	1	3
2020-04-10	Barbados	0	63	0	3
2020-04-11	Barbados	3	66	1	4
2020-04-12	Barbados	1	67	0	4
2020-04-13	Barbados	1	68	0	4
2020-04-14	Barbados	3	71	0	4
2020-04-15	Barbados	1	72	0	4
2020-04-16	Barbados	1	73	1	5
2020-04-17	Barbados	2	75	0	5
2020-04-18	Barbados	0	75	0	5
2020-04-19	Barbados	0	75	0	5
2020-04-20	Barbados	0	75	0	5
2020-04-21	Barbados	0	75	0	5
2020-04-22	Barbados	0	75	0	5
2020-04-23	Barbados	0	75	0	5
2020-04-24	Barbados	1	76	1	6
2020-04-25	Barbados	0	76	0	6
2020-04-26	Barbados	1	77	0	6
2020-04-27	Barbados	2	79	0	6
2020-04-28	Barbados	0	79	0	6
2020-04-29	Barbados	1	80	0	6
2020-04-30	Barbados	0	80	0	6
2020-05-01	Barbados	0	80	1	7
2020-05-02	Barbados	1	81	0	7
2020-05-03	Barbados	0	81	0	7
2020-05-04	Barbados	0	81	0	7
2020-05-05	Barbados	1	82	0	7
2020-05-06	Barbados	0	82	0	7
2020-05-07	Barbados	0	82	0	7
2020-05-08	Barbados	0	82	0	7
2020-05-09	Barbados	0	82	0	7
2020-05-10	Barbados	0	82	0	7
2020-05-11	Barbados	2	84	0	7
2020-05-12	Barbados	0	84	0	7
2020-05-13	Barbados	0	84	0	7
2020-05-14	Barbados	1	85	0	7
2020-05-15	Barbados	0	85	0	7
2020-05-16	Barbados	0	85	0	7
2020-05-17	Barbados	0	85	0	7
2020-05-18	Barbados	1	86	0	7
2020-05-19	Barbados	2	88	0	7
2020-05-20	Barbados	0	88	0	7
2020-05-21	Barbados	2	90	0	7
2020-05-22	Barbados	0	90	0	7
2020-05-23	Barbados	0	90	0	7
2020-05-24	Barbados	0	90	0	7
2020-05-25	Barbados	2	92	0	7
2020-05-26	Barbados	0	92	0	7
2020-05-27	Barbados	0	92	0	7
2020-05-28	Barbados	0	92	0	7
2020-05-29	Barbados	0	92	0	7
2020-05-30	Barbados	0	92	0	7
2020-05-31	Barbados	0	92	0	7
2020-06-01	Barbados	0	92	0	7
2020-06-02	Barbados	0	92	0	7
2020-06-03	Barbados	0	92	0	7
2020-06-04	Barbados	0	92	0	7
2020-06-05	Barbados	0	92	0	7
2020-06-06	Barbados	0	92	0	7
2020-06-07	Barbados	0	92	0	7
2020-06-08	Barbados	0	92	0	7
2020-06-09	Barbados	0	92	0	7
2020-06-10	Barbados	0	92	0	7
2020-06-11	Barbados	4	96	0	7
2020-06-12	Barbados	0	96	0	7
2020-06-13	Barbados	0	96	0	7
2020-06-14	Barbados	0	96	0	7
2020-06-15	Barbados	0	96	0	7
2020-06-16	Barbados	1	97	0	7
2020-06-17	Barbados	0	97	0	7
2020-06-18	Barbados	0	97	0	7
2020-06-19	Barbados	0	97	0	7
2020-06-20	Barbados	0	97	0	7
2020-06-21	Barbados	0	97	0	7
2020-06-22	Barbados	0	97	0	7
2020-06-23	Barbados	0	97	0	7
2020-06-24	Barbados	0	97	0	7
2020-06-25	Barbados	0	97	0	7
2020-06-26	Barbados	0	97	0	7
2020-06-27	Barbados	0	97	0	7
2020-06-28	Barbados	0	97	0	7
2020-06-29	Barbados	0	97	0	7
2020-06-30	Barbados	0	97	0	7
2020-07-01	Barbados	0	97	0	7
2020-07-02	Barbados	0	97	0	7
2020-07-03	Barbados	0	97	0	7
2020-07-04	Barbados	0	97	0	7
2020-07-05	Barbados	0	97	0	7
2020-07-06	Barbados	0	97	0	7
2020-07-07	Barbados	1	98	0	7
2020-07-08	Barbados	0	98	0	7
2020-07-09	Barbados	0	98	0	7
2020-07-10	Barbados	0	98	0	7
2020-07-11	Barbados	0	98	0	7
2020-07-12	Barbados	0	98	0	7
2020-07-13	Barbados	5	103	0	7
2020-07-14	Barbados	0	103	0	7
2020-07-15	Barbados	0	103	0	7
2020-07-16	Barbados	0	103	0	7
2020-07-17	Barbados	1	104	0	7
2020-07-18	Barbados	0	104	0	7
2020-07-19	Barbados	0	104	0	7
2020-07-20	Barbados	1	105	0	7
2020-07-21	Barbados	0	105	0	7
2020-07-22	Barbados	1	106	0	7
2020-07-23	Barbados	0	106	0	7
2020-07-24	Barbados	0	106	0	7
2020-07-25	Barbados	0	106	0	7
2020-07-26	Barbados	2	108	0	7
2020-07-27	Barbados	0	108	0	7
2020-07-28	Barbados	2	110	0	7
2020-07-29	Barbados	0	110	0	7
2020-07-30	Barbados	0	110	0	7
2020-07-31	Barbados	0	110	0	7
2020-08-01	Barbados	0	110	0	7
2020-08-02	Barbados	0	110	0	7
2020-08-03	Barbados	12	122	0	7
2020-08-04	Barbados	10	132	0	7
2020-08-05	Barbados	0	132	0	7
2020-08-06	Barbados	1	133	0	7
2020-08-07	Barbados	0	133	0	7
2020-08-08	Barbados	0	133	0	7
2020-08-09	Barbados	5	138	0	7
2020-08-10	Barbados	4	142	0	7
2020-08-11	Barbados	0	142	0	7
2020-08-12	Barbados	1	143	0	7
2020-08-13	Barbados	0	143	0	7
2020-08-14	Barbados	1	144	0	7
2020-08-15	Barbados	0	144	0	7
2020-08-16	Barbados	4	148	0	7
2020-08-17	Barbados	3	151	0	7
2020-08-18	Barbados	1	152	0	7
2020-08-19	Barbados	0	152	0	7
2020-08-20	Barbados	3	155	0	7
2020-08-21	Barbados	0	155	0	7
2020-08-22	Barbados	2	157	0	7
2020-08-23	Barbados	0	157	0	7
2020-08-24	Barbados	4	161	0	7
2020-08-25	Barbados	0	161	0	7
2020-08-26	Barbados	0	161	0	7
2020-08-27	Barbados	3	164	0	7
2020-08-28	Barbados	1	165	0	7
2020-08-29	Barbados	0	165	0	7
2020-08-30	Barbados	1	166	0	7
2020-08-31	Barbados	7	173	0	7
2020-09-01	Barbados	0	173	0	7
2020-09-02	Barbados	1	174	0	7
2020-09-03	Barbados	2	176	0	7
2020-09-04	Barbados	1	177	0	7
2020-09-05	Barbados	0	177	0	7
2020-09-06	Barbados	1	178	0	7
2020-09-07	Barbados	1	179	0	7
2020-09-08	Barbados	0	179	0	7
2020-09-09	Barbados	1	180	0	7
2020-09-10	Barbados	0	180	0	7
2020-09-11	Barbados	0	180	0	7
2020-09-12	Barbados	0	180	0	7
2020-09-13	Barbados	0	180	0	7
2020-09-14	Barbados	1	181	0	7
2020-09-15	Barbados	2	183	0	7
2020-09-16	Barbados	0	183	0	7
2020-09-17	Barbados	1	184	0	7
2020-09-18	Barbados	1	185	0	7
2020-09-19	Barbados	0	185	0	7
2020-09-20	Barbados	0	185	0	7
2020-09-21	Barbados	0	185	0	7
2020-09-22	Barbados	4	189	0	7
2020-09-23	Barbados	0	189	0	7
2020-09-24	Barbados	0	189	0	7
2020-09-25	Barbados	0	189	0	7
2020-09-26	Barbados	0	189	0	7
2020-09-27	Barbados	1	190	0	7
2020-09-28	Barbados	0	190	0	7
2020-09-29	Barbados	0	190	0	7
2020-09-30	Barbados	0	190	0	7
2020-10-01	Barbados	0	190	0	7
2020-10-02	Barbados	0	190	0	7
2020-10-03	Barbados	3	193	0	7
2020-10-04	Barbados	3	196	0	7
2020-10-05	Barbados	0	196	0	7
2020-10-06	Barbados	3	199	0	7
2020-10-07	Barbados	1	200	0	7
2020-10-08	Barbados	3	203	0	7
2020-10-09	Barbados	0	203	0	7
2020-10-10	Barbados	0	203	0	7
2020-10-11	Barbados	2	205	0	7
2020-10-12	Barbados	1	206	0	7
2020-10-13	Barbados	2	208	0	7
2020-10-14	Barbados	0	208	0	7
2020-10-15	Barbados	2	210	0	7
2020-10-16	Barbados	5	215	0	7
2020-10-17	Barbados	3	218	0	7
2020-10-18	Barbados	1	219	0	7
2020-10-19	Barbados	0	219	0	7
2020-10-20	Barbados	3	222	0	7
2020-10-21	Barbados	0	222	0	7
2020-10-22	Barbados	0	222	0	7
2020-10-23	Barbados	2	224	0	7
2020-10-24	Barbados	0	224	0	7
2020-10-25	Barbados	3	227	0	7
2020-10-26	Barbados	3	230	0	7
2020-10-27	Barbados	3	233	0	7
2020-10-28	Barbados	0	233	0	7
2020-10-29	Barbados	0	233	0	7
2020-10-30	Barbados	2	235	0	7
2020-10-31	Barbados	1	236	0	7
2020-11-01	Barbados	0	236	0	7
2020-11-02	Barbados	1	237	0	7
2020-11-03	Barbados	0	237	0	7
2020-11-04	Barbados	1	238	0	7
2020-11-05	Barbados	0	238	0	7
2020-11-06	Barbados	1	239	0	7
2020-11-07	Barbados	0	239	0	7
2020-11-08	Barbados	3	242	0	7
2020-11-09	Barbados	1	243	0	7
2020-11-10	Barbados	0	243	0	7
2020-11-11	Barbados	0	243	0	7
2020-11-12	Barbados	0	243	0	7
2020-11-13	Barbados	6	249	0	7
2020-11-14	Barbados	0	249	0	7
2020-11-15	Barbados	0	249	0	7
2020-11-16	Barbados	0	249	0	7
2020-11-17	Barbados	1	250	0	7
2020-11-18	Barbados	0	250	0	7
2020-11-19	Barbados	0	250	0	7
2020-11-20	Barbados	3	253	0	7
2020-11-21	Barbados	0	253	0	7
2020-11-22	Barbados	0	253	0	7
2020-11-23	Barbados	6	259	0	7
2020-11-24	Barbados	0	259	0	7
2020-11-25	Barbados	1	260	0	7
2020-11-26	Barbados	2	262	0	7
2020-11-27	Barbados	4	266	0	7
2020-11-28	Barbados	4	270	0	7
2020-11-29	Barbados	0	270	0	7
2020-11-30	Barbados	5	275	0	7
2020-12-01	Barbados	1	276	0	7
2020-12-02	Barbados	2	278	0	7
2020-12-03	Barbados	0	278	0	7
2020-12-04	Barbados	1	279	0	7
2020-12-05	Barbados	2	281	0	7
2020-12-06	Barbados	4	285	0	7
2020-12-07	Barbados	0	285	0	7
2020-12-08	Barbados	2	287	0	7
2020-12-09	Barbados	2	289	0	7
2020-12-10	Barbados	1	290	0	7
2020-12-11	Barbados	0	290	0	7
2020-12-12	Barbados	1	291	0	7
2020-12-13	Barbados	1	292	0	7
2020-12-14	Barbados	0	292	0	7
2020-12-15	Barbados	4	296	0	7
2020-12-16	Barbados	1	297	0	7
2020-12-17	Barbados	4	301	0	7
2020-12-18	Barbados	0	301	0	7
2020-12-19	Barbados	4	305	0	7
2020-12-20	Barbados	2	307	0	7
2020-12-21	Barbados	0	307	0	7
2020-12-22	Barbados	14	321	0	7
2020-12-23	Barbados	1	322	0	7
2020-12-24	Barbados	5	327	0	7
2020-12-25	Barbados	2	329	0	7
2020-12-26	Barbados	16	345	0	7
2020-12-27	Barbados	2	347	0	7
2020-12-28	Barbados	9	356	0	7
2020-12-29	Barbados	0	356	0	7
2020-12-30	Barbados	9	365	0	7
2020-12-31	Barbados	7	372	0	7
2021-01-01	Barbados	0	372	0	7
2021-01-02	Barbados	11	383	0	7
2021-01-03	Barbados	12	395	0	7
2021-01-04	Barbados	0	395	0	7
2021-01-05	Barbados	211	606	0	7
2021-01-06	Barbados	37	643	0	7
2021-01-07	Barbados	49	692	0	7
2021-01-08	Barbados	51	743	0	7
2021-01-09	Barbados	42	785	0	7
2021-01-10	Barbados	23	808	0	7
2021-01-11	Barbados	70	878	0	7
2021-01-12	Barbados	0	878	0	7
2021-01-13	Barbados	6	884	0	7
2021-01-14	Barbados	84	968	0	7
2021-01-15	Barbados	39	1007	0	7
2021-01-16	Barbados	29	1036	0	7
2021-01-17	Barbados	0	1036	0	7
2021-01-18	Barbados	59	1095	0	7
2021-01-19	Barbados	0	1095	0	7
2021-01-20	Barbados	96	1191	1	8
2021-01-21	Barbados	52	1243	1	9
2021-01-22	Barbados	0	1243	0	9
2021-01-23	Barbados	98	1341	0	9
2021-01-24	Barbados	0	1341	0	9
2021-01-25	Barbados	0	1341	0	9
2021-01-26	Barbados	46	1387	1	10
2021-01-27	Barbados	14	1401	0	10
2021-01-28	Barbados	26	1427	0	10
2021-01-29	Barbados	16	1443	1	11
2021-01-30	Barbados	4	1447	0	11
2021-01-31	Barbados	51	1498	1	12
2021-02-01	Barbados	47	1545	0	12
2021-02-02	Barbados	0	1545	2	14
2021-02-03	Barbados	13	1558	0	14
2021-02-04	Barbados	28	1586	0	14
2021-02-05	Barbados	25	1611	1	15
2021-02-06	Barbados	45	1656	3	18
2021-02-07	Barbados	20	1676	0	18
2021-02-08	Barbados	0	1676	0	18
2021-02-09	Barbados	33	1709	0	18
2021-02-10	Barbados	23	1732	0	18
2021-02-11	Barbados	82	1814	2	20
2021-02-12	Barbados	43	1857	0	20
2021-02-13	Barbados	47	1904	1	21
2021-02-14	Barbados	43	1947	2	23
2021-02-15	Barbados	114	2061	0	23
2021-02-16	Barbados	207	2268	1	24
2021-02-17	Barbados	63	2331	1	25
2021-02-18	Barbados	126	2457	3	28
2021-02-19	Barbados	151	2608	1	29
2021-02-20	Barbados	39	2647	0	29
2021-02-21	Barbados	30	2677	1	30
2021-02-22	Barbados	38	2715	1	31
2021-02-23	Barbados	57	2772	0	31
2021-02-24	Barbados	19	2791	0	31
2021-02-25	Barbados	61	2852	0	31
2021-02-26	Barbados	55	2907	1	32
2021-02-27	Barbados	42	2949	0	32
2021-02-28	Barbados	45	2994	1	33
2021-03-01	Barbados	44	3038	0	33
2021-03-02	Barbados	30	3068	0	33
2021-03-03	Barbados	47	3115	3	36
2021-03-04	Barbados	25	3140	0	36
2021-03-05	Barbados	23	3163	1	37
2021-03-06	Barbados	23	3186	0	37
2021-03-07	Barbados	31	3217	0	37
2021-03-08	Barbados	47	3264	0	37
2021-03-09	Barbados	21	3285	0	37
2021-03-10	Barbados	48	3333	0	37
2021-03-11	Barbados	0	3333	0	37
2021-03-12	Barbados	20	3353	0	37
2021-03-13	Barbados	19	3372	0	37
2021-03-14	Barbados	19	3391	0	37
2021-03-15	Barbados	13	3404	0	37
2021-03-16	Barbados	17	3421	0	37
2021-03-17	Barbados	21	3442	1	38
2021-03-18	Barbados	16	3458	1	39
2021-03-19	Barbados	13	3471	0	39
2021-03-20	Barbados	21	3492	0	39
2021-03-21	Barbados	20	3512	0	39
2021-03-22	Barbados	39	3551	0	39
2021-03-23	Barbados	0	3551	0	39
2021-03-24	Barbados	8	3559	1	40
2021-03-25	Barbados	15	3574	0	40
2021-03-26	Barbados	8	3582	0	40
2021-03-27	Barbados	11	3593	0	40
2021-03-28	Barbados	10	3603	1	41
2021-03-29	Barbados	6	3609	0	41
2021-03-30	Barbados	20	3629	0	41
2021-03-31	Barbados	5	3634	0	41
2021-04-01	Barbados	8	3642	1	42
2021-04-02	Barbados	10	3652	0	42
2021-04-03	Barbados	7	3659	0	42
2021-04-04	Barbados	6	3665	0	42
2021-04-05	Barbados	3	3668	1	43
2021-04-06	Barbados	11	3679	0	43
2021-04-07	Barbados	6	3685	0	43
2021-04-08	Barbados	6	3691	0	43
2021-04-09	Barbados	6	3697	1	44
2021-04-10	Barbados	7	3704	0	44
2021-04-11	Barbados	4	3708	0	44
2021-04-12	Barbados	11	3719	0	44
2021-04-13	Barbados	11	3730	0	44
2021-04-14	Barbados	4	3734	0	44
2021-04-15	Barbados	6	3740	0	44
2021-04-16	Barbados	4	3744	0	44
2021-04-17	Barbados	9	3753	0	44
2021-04-18	Barbados	20	3773	0	44
2021-04-19	Barbados	0	3773	0	44
2021-04-20	Barbados	8	3781	0	44
2021-04-21	Barbados	3	3784	0	44
2021-04-22	Barbados	9	3793	0	44
2021-04-23	Barbados	4	3797	0	44
2021-04-24	Barbados	9	3806	0	44
2021-04-25	Barbados	14	3820	0	44
2021-04-26	Barbados	4	3824	0	44
2021-04-27	Barbados	1	3825	0	44
2021-04-28	Barbados	3	3828	0	44
2021-04-29	Barbados	3	3831	0	44
2021-04-30	Barbados	7	3838	0	44
2021-05-01	Barbados	17	3855	0	44
2021-05-02	Barbados	8	3863	0	44
2021-05-03	Barbados	0	3863	0	44
2021-05-04	Barbados	3	3866	0	44
2021-05-05	Barbados	15	3881	0	44
2021-05-06	Barbados	3	3884	1	45
2021-05-07	Barbados	31	3915	0	45
2021-05-08	Barbados	14	3929	0	45
2021-05-09	Barbados	2	3931	0	45
2021-05-10	Barbados	2	3933	0	45
2021-05-11	Barbados	13	3946	0	45
2021-05-12	Barbados	4	3950	0	45
2021-05-13	Barbados	0	3950	0	45
2021-05-14	Barbados	7	3957	1	46
2021-05-15	Barbados	2	3959	0	46
2021-05-16	Barbados	2	3961	0	46
2021-05-17	Barbados	4	3965	0	46
2021-05-18	Barbados	3	3968	0	46
2021-05-19	Barbados	4	3972	1	47
2021-05-20	Barbados	0	3972	0	47
2021-05-21	Barbados	3	3975	0	47
2021-05-22	Barbados	5	3980	0	47
2021-05-23	Barbados	5	3985	0	47
2021-05-24	Barbados	6	3991	0	47
2021-05-25	Barbados	7	3998	0	47
2021-05-26	Barbados	2	4000	0	47
2021-05-27	Barbados	4	4004	0	47
2021-05-28	Barbados	0	4004	0	47
2021-05-29	Barbados	2	4006	0	47
2021-05-30	Barbados	3	4009	0	47
2021-05-31	Barbados	3	4012	0	47
2021-06-01	Barbados	5	4017	0	47
2021-06-02	Barbados	0	4017	0	47
2021-06-03	Barbados	6	4023	0	47
2021-06-04	Barbados	0	4023	0	47
2021-06-05	Barbados	3	4026	0	47
2021-06-06	Barbados	3	4029	0	47
2021-06-07	Barbados	2	4031	0	47
2021-06-08	Barbados	0	4031	0	47
2021-06-09	Barbados	1	4032	0	47
2021-06-10	Barbados	0	4032	0	47
2021-06-11	Barbados	1	4033	0	47
2021-06-12	Barbados	0	4033	0	47
2021-06-13	Barbados	0	4033	0	47
2021-06-14	Barbados	3	4036	0	47
2021-06-15	Barbados	1	4037	0	47
2021-06-16	Barbados	0	4037	0	47
2021-06-17	Barbados	1	4038	0	47
2021-06-18	Barbados	0	4038	0	47
2021-06-19	Barbados	1	4039	0	47
2021-06-20	Barbados	1	4040	0	47
2021-06-21	Barbados	1	4041	0	47
2021-06-22	Barbados	4	4045	0	47
2021-06-23	Barbados	0	4045	0	47
2021-06-24	Barbados	7	4052	0	47
2021-06-25	Barbados	0	4052	0	47
2021-06-26	Barbados	14	4066	0	47
2021-06-27	Barbados	0	4066	0	47
2021-06-28	Barbados	8	4074	0	47
2021-06-29	Barbados	3	4077	0	47
2021-06-30	Barbados	2	4079	0	47
2021-07-01	Barbados	2	4081	0	47
2021-07-02	Barbados	1	4082	0	47
2021-07-03	Barbados	0	4082	0	47
2021-07-04	Barbados	0	4082	0	47
2021-07-05	Barbados	0	4082	0	47
2021-07-06	Barbados	4	4086	0	47
2021-07-07	Barbados	5	4091	0	47
2021-07-08	Barbados	17	4108	0	47
2021-07-09	Barbados	0	4108	0	47
2021-07-10	Barbados	11	4119	0	47
2021-07-11	Barbados	17	4136	0	47
2021-07-12	Barbados	0	4136	1	48
2021-07-13	Barbados	40	4176	0	48
2021-07-14	Barbados	10	4186	0	48
2021-07-15	Barbados	10	4196	0	48
2021-07-16	Barbados	17	4213	0	48
2021-07-17	Barbados	17	4230	0	48
2021-07-18	Barbados	11	4241	0	48
2021-07-19	Barbados	10	4251	0	48
2021-07-20	Barbados	7	4258	0	48
2021-07-21	Barbados	11	4269	0	48
2021-07-22	Barbados	23	4292	0	48
2021-07-23	Barbados	10	4302	0	48
2021-07-24	Barbados	17	4319	0	48
2021-07-25	Barbados	11	4330	0	48
2021-07-26	Barbados	9	4339	0	48
2021-07-27	Barbados	6	4345	0	48
2021-07-28	Barbados	8	4353	0	48
2021-07-29	Barbados	6	4359	0	48
2021-07-30	Barbados	5	4364	0	48
2021-07-31	Barbados	1	4365	0	48
2021-08-01	Barbados	14	4379	0	48
2021-08-02	Barbados	11	4390	0	48
2021-08-03	Barbados	17	4407	0	48
2021-08-04	Barbados	10	4417	0	48
2021-08-05	Barbados	5	4422	0	48
2021-08-06	Barbados	11	4433	0	48
2021-08-07	Barbados	10	4443	0	48
2021-08-08	Barbados	12	4455	0	48
2021-08-09	Barbados	9	4464	0	48
2021-08-10	Barbados	7	4471	0	48
2021-08-11	Barbados	9	4480	0	48
2021-08-12	Barbados	5	4485	0	48
2021-08-13	Barbados	11	4496	0	48
2021-08-14	Barbados	13	4509	0	48
2021-08-15	Barbados	6	4515	0	48
2021-08-16	Barbados	10	4525	0	48
2021-08-17	Barbados	23	4548	0	48
2021-08-18	Barbados	33	4581	0	48
2021-08-19	Barbados	0	4581	0	48
2021-08-20	Barbados	13	4594	0	48
2021-08-21	Barbados	15	4609	0	48
2021-08-22	Barbados	19	4628	0	48
2021-08-23	Barbados	12	4640	0	48
2021-08-24	Barbados	12	4652	0	48
2021-08-25	Barbados	16	4668	0	48
2021-08-26	Barbados	26	4694	0	48
2021-08-27	Barbados	26	4720	0	48
2021-08-28	Barbados	21	4741	0	48
2021-08-29	Barbados	48	4789	0	48
2021-08-30	Barbados	92	4881	0	48
2021-08-31	Barbados	50	4931	0	48
2021-09-01	Barbados	37	4968	2	50
2021-09-02	Barbados	64	5032	0	50
2021-09-03	Barbados	40	5072	1	51
2021-09-04	Barbados	80	5152	0	51
2021-09-05	Barbados	31	5183	0	51
2021-09-06	Barbados	65	5248	0	51
2021-09-07	Barbados	101	5349	0	51
2021-09-08	Barbados	68	5417	0	51
2021-09-09	Barbados	69	5486	0	51
2021-09-10	Barbados	87	5573	0	51
2021-09-11	Barbados	78	5651	0	51
2021-09-12	Barbados	108	5759	0	51
2021-09-13	Barbados	85	5844	0	51
2021-09-14	Barbados	62	5906	1	52
2021-09-15	Barbados	78	5984	0	52
2021-09-16	Barbados	69	6053	0	52
2021-09-17	Barbados	124	6177	1	53
2021-09-18	Barbados	71	6248	1	54
2021-09-19	Barbados	110	6358	3	57
2021-09-20	Barbados	95	6453	1	58
2021-09-21	Barbados	74	6527	0	58
2021-09-22	Barbados	104	6631	1	59
2021-09-23	Barbados	105	6736	0	59
2021-09-24	Barbados	168	6904	3	62
2021-09-25	Barbados	161	7065	1	63
2021-09-26	Barbados	336	7401	0	63
2021-09-27	Barbados	175	7576	0	63
2021-09-28	Barbados	0	7576	4	67
2021-09-29	Barbados	188	7764	1	68
2021-09-30	Barbados	217	7981	1	69
2021-10-01	Barbados	199	8180	0	69
2021-10-02	Barbados	201	8381	5	74
2021-10-03	Barbados	228	8609	4	78
2021-10-04	Barbados	183	8792	0	78
2021-10-05	Barbados	218	9010	1	79
2021-10-06	Barbados	195	9205	2	81
2021-10-07	Barbados	318	9523	3	84
2021-10-08	Barbados	300	9823	1	85
2021-10-09	Barbados	259	10082	1	86
2021-10-10	Barbados	301	10383	2	88
2021-10-11	Barbados	294	10677	2	90
2021-10-12	Barbados	241	10918	4	94
2021-10-13	Barbados	214	11132	4	98
2021-10-14	Barbados	342	11474	3	101
2021-10-15	Barbados	311	11785	2	103
2021-10-16	Barbados	320	12105	5	108
2021-10-17	Barbados	0	12105	0	108
2021-10-18	Barbados	322	12427	1	109
2021-10-19	Barbados	541	12968	10	119
2021-10-20	Barbados	203	13171	1	120
2021-10-21	Barbados	382	13553	0	120
2021-10-22	Barbados	381	13934	3	123
2021-10-23	Barbados	392	14326	1	124
2021-10-24	Barbados	427	14753	0	124
2021-10-25	Barbados	588	15341	6	130
2021-10-26	Barbados	0	15341	0	130
2021-10-27	Barbados	247	15588	9	139
2021-10-28	Barbados	445	16033	4	143
2021-10-29	Barbados	391	16424	6	149
2021-10-30	Barbados	358	16782	2	151
2021-10-31	Barbados	683	17465	1	152
2021-11-01	Barbados	298	17763	1	153
2021-11-02	Barbados	0	17763	0	153
2021-11-03	Barbados	260	18023	3	156
2021-11-04	Barbados	436	18459	2	158
2021-11-05	Barbados	393	18852	6	164
2021-11-06	Barbados	336	19188	3	167
2021-11-07	Barbados	328	19516	3	170
2021-11-08	Barbados	315	19831	2	172
2021-11-09	Barbados	238	20069	8	180
2021-11-10	Barbados	196	20265	1	181
2021-11-11	Barbados	411	20676	2	183
2021-11-12	Barbados	335	21011	0	183
2021-11-13	Barbados	300	21311	6	189
2021-11-14	Barbados	566	21877	2	191
2021-11-15	Barbados	216	22093	2	193
2021-11-16	Barbados	0	22093	0	193
2021-11-17	Barbados	223	22316	1	194
2021-11-18	Barbados	323	22639	3	197
2021-11-19	Barbados	284	22923	7	204
2021-11-20	Barbados	252	23175	1	205
2021-11-21	Barbados	251	23426	1	206
2021-11-22	Barbados	197	23623	0	206
2021-11-23	Barbados	172	23795	4	210
2021-11-24	Barbados	149	23944	1	211
2021-11-25	Barbados	290	24234	2	213
2021-11-26	Barbados	198	24432	2	215
2021-11-27	Barbados	183	24615	1	216
2021-11-28	Barbados	308	24923	7	223
2021-11-29	Barbados	0	24923	0	223
2021-11-30	Barbados	115	25038	2	225
2021-12-01	Barbados	114	25152	4	229
2021-12-02	Barbados	164	25316	0	229
2021-12-03	Barbados	113	25429	2	231
2021-12-04	Barbados	198	25627	2	233
2021-12-05	Barbados	337	25964	1	234
2021-12-06	Barbados	0	25964	0	234
2021-12-07	Barbados	130	26094	3	237
2021-12-08	Barbados	106	26200	3	240
2021-12-09	Barbados	106	26306	0	240
2021-12-10	Barbados	127	26433	4	244
2021-12-11	Barbados	132	26565	2	246
2021-12-12	Barbados	175	26740	5	251
2021-12-13	Barbados	74	26814	1	252
2021-12-14	Barbados	0	26814	0	252
2021-12-15	Barbados	50	26864	1	253
2021-12-16	Barbados	85	26949	0	253
2021-12-17	Barbados	78	27027	1	254
2021-12-18	Barbados	44	27071	1	255
2021-12-19	Barbados	98	27169	1	256
2021-12-20	Barbados	0	27169	0	256
2021-12-21	Barbados	49	27218	0	256
2021-12-22	Barbados	24	27242	0	256
2021-12-23	Barbados	66	27308	0	256
2021-12-24	Barbados	178	27486	3	259
2021-12-25	Barbados	96	27582	1	260
2021-12-26	Barbados	47	27629	0	260
2021-12-27	Barbados	44	27673	0	260
2021-12-28	Barbados	51	27724	0	260
2021-12-29	Barbados	112	27836	0	260
2021-12-30	Barbados	227	28063	0	260
2021-12-31	Barbados	247	28310	0	260
2022-01-01	Barbados	255	28565	0	260
2022-01-02	Barbados	245	28810	2	262
2022-01-03	Barbados	150	28960	0	262
2022-01-04	Barbados	200	29160	0	262
2022-01-05	Barbados	538	29698	0	262
2022-01-06	Barbados	479	30177	1	263
2022-01-07	Barbados	420	30597	1	264
2022-01-08	Barbados	0	30597	0	264
2022-01-09	Barbados	407	31004	1	265
2022-01-10	Barbados	495	31499	1	266
2022-01-11	Barbados	342	31841	0	266
2022-01-12	Barbados	387	32228	0	266
2022-01-13	Barbados	1083	33311	2	268
2022-01-14	Barbados	0	33311	0	268
2022-01-15	Barbados	1114	34425	1	269
2022-01-16	Barbados	266	34691	0	269
2022-01-17	Barbados	682	35373	0	269
2022-01-18	Barbados	361	35734	0	269
2022-01-19	Barbados	652	36386	2	271
2022-01-20	Barbados	0	36386	0	271
2022-01-21	Barbados	1236	37622	2	273
2022-01-22	Barbados	549	38171	1	274
2022-01-23	Barbados	415	38586	0	274
2022-01-24	Barbados	0	38586	0	274
2022-01-25	Barbados	626	39212	1	275
2022-01-26	Barbados	497	39709	1	276
2022-01-27	Barbados	1646	41355	0	276
2022-01-28	Barbados	767	42122	1	277
2022-01-29	Barbados	0	42122	0	277
2022-01-30	Barbados	729	42851	0	277
2022-01-31	Barbados	630	43481	1	278
2022-02-01	Barbados	512	43993	1	279
2022-02-02	Barbados	437	44430	1	280
2022-02-03	Barbados	786	45216	1	281
2022-02-04	Barbados	681	45897	1	282
2022-02-05	Barbados	609	46506	1	283
2022-02-06	Barbados	618	47124	3	286
2022-02-07	Barbados	653	47777	0	286
2022-02-08	Barbados	462	48239	0	286
2022-02-09	Barbados	419	48658	0	286
2022-02-10	Barbados	714	49372	2	288
2022-02-11	Barbados	586	49958	1	289
2022-02-12	Barbados	519	50477	2	291
2022-02-13	Barbados	403	50880	0	291
2022-02-14	Barbados	431	51311	4	295
2022-02-15	Barbados	313	51624	4	299
2022-02-16	Barbados	271	51895	0	299
2022-02-17	Barbados	415	52310	3	302
2022-02-18	Barbados	327	52637	3	305
2022-02-19	Barbados	272	52909	2	307
2022-02-20	Barbados	599	53508	1	308
2022-02-21	Barbados	190	53698	2	310
2022-02-22	Barbados	0	53698	0	310
2022-02-23	Barbados	186	53884	1	311
2022-02-24	Barbados	460	54344	0	311
2022-02-25	Barbados	192	54536	1	312
2022-02-26	Barbados	195	54731	0	312
2022-02-27	Barbados	171	54902	1	313
2022-02-28	Barbados	129	55031	2	315
2022-03-01	Barbados	134	55165	1	316
2022-03-02	Barbados	0	55165	0	316
2022-03-03	Barbados	220	55385	0	316
2022-03-04	Barbados	158	55543	0	316
2022-03-05	Barbados	162	55705	0	316
2022-03-06	Barbados	158	55863	0	316
2022-03-07	Barbados	150	56013	3	319
2022-03-08	Barbados	111	56124	0	319
2022-03-09	Barbados	96	56220	3	322
2022-03-10	Barbados	156	56376	1	323
2022-03-11	Barbados	175	56551	0	323
2022-03-12	Barbados	128	56679	0	323
2022-03-13	Barbados	126	56805	0	323
2022-03-14	Barbados	117	56922	1	324
2022-03-15	Barbados	101	57023	1	325
2022-03-16	Barbados	79	57102	1	326
2022-03-17	Barbados	128	57230	0	326
2022-03-18	Barbados	118	57348	0	326
2022-03-19	Barbados	103	57451	0	326
2022-03-20	Barbados	97	57548	0	326
2022-03-21	Barbados	112	57660	1	327
2022-03-22	Barbados	73	57733	0	327
2022-03-23	Barbados	67	57800	2	329
2022-03-24	Barbados	103	57903	0	329
2022-03-25	Barbados	115	58018	0	329
2022-03-26	Barbados	110	58128	0	329
2022-03-27	Barbados	142	58270	1	330
2022-03-28	Barbados	123	58393	0	330
2022-03-29	Barbados	139	58532	0	330
2022-03-30	Barbados	102	58634	1	331
2022-03-31	Barbados	228	58862	0	331
2022-04-01	Barbados	218	59080	43	374
2022-04-02	Barbados	192	59272	0	374
2022-04-03	Barbados	223	59495	1	375
2022-04-04	Barbados	239	59734	0	375
2022-04-05	Barbados	204	59938	0	375
2022-04-06	Barbados	654	60592	0	375
2022-04-07	Barbados	298	60890	1	376
2022-04-08	Barbados	377	61267	1	377
2022-04-09	Barbados	0	61267	0	377
2022-04-10	Barbados	0	61267	2	379
2022-04-11	Barbados	686	61953	0	379
2022-04-12	Barbados	261	62214	0	379
2022-04-13	Barbados	211	62425	0	379
2022-04-14	Barbados	543	62968	0	379
2022-04-15	Barbados	0	62968	0	379
2022-04-16	Barbados	817	63785	2	381
2022-04-17	Barbados	392	64177	0	381
2022-04-18	Barbados	171	64348	2	383
2022-04-19	Barbados	282	64630	1	384
2022-04-20	Barbados	164	64794	2	386
2022-04-21	Barbados	302	65096	0	386
2022-04-22	Barbados	674	65770	0	386
2022-04-23	Barbados	547	66317	0	386
2022-04-24	Barbados	493	66810	2	388
2022-04-25	Barbados	446	67256	1	389
2022-04-26	Barbados	355	67611	0	389
2022-04-27	Barbados	323	67934	1	390
2022-04-28	Barbados	506	68440	0	390
2022-04-29	Barbados	473	68913	0	390
2022-04-30	Barbados	432	69345	0	390
2022-05-01	Barbados	217	69562	2	392
2022-05-02	Barbados	518	70080	2	394
2022-05-03	Barbados	369	70449	1	395
2022-05-04	Barbados	44	70493	3	398
2022-05-05	Barbados	634	71127	1	399
2022-05-06	Barbados	621	71748	2	401
2022-05-07	Barbados	995	72743	1	402
2022-05-08	Barbados	0	72743	1	403
2022-05-09	Barbados	455	73198	0	403
2022-05-10	Barbados	394	73592	3	406
2022-05-11	Barbados	264	73856	24	430
2022-05-12	Barbados	598	74454	0	430
2022-05-13	Barbados	513	74967	0	430
2022-05-14	Barbados	471	75438	2	432
2022-05-15	Barbados	407	75845	0	432
2022-05-16	Barbados	416	76261	1	433
2022-05-17	Barbados	310	76571	0	433
2022-05-18	Barbados	324	76895	1	434
2022-05-19	Barbados	469	77364	0	434
2022-05-20	Barbados	403	77767	1	435
2022-05-21	Barbados	371	78138	1	436
2022-05-22	Barbados	310	78448	0	436
2022-05-23	Barbados	284	78732	1	437
2022-05-24	Barbados	187	78919	3	440
2022-05-25	Barbados	130	79049	0	440
2022-05-26	Barbados	334	79383	3	443
2022-05-27	Barbados	245	79628	1	444
2022-05-28	Barbados	232	79860	0	444
2022-05-29	Barbados	178	80038	0	444
2022-05-30	Barbados	168	80206	2	446
2022-05-31	Barbados	118	80324	0	446
2022-06-01	Barbados	117	80441	3	449
2022-06-02	Barbados	405	80846	12	461
2022-06-03	Barbados	0	80846	0	461
2022-06-04	Barbados	182	81028	1	462
2022-06-05	Barbados	146	81174	0	462
2022-06-06	Barbados	145	81319	0	462
2022-06-07	Barbados	108	81427	0	462
2022-06-08	Barbados	91	81518	1	463
2022-06-09	Barbados	104	81622	0	463
2022-06-10	Barbados	178	81800	3	466
2022-06-11	Barbados	129	81929	1	467
2022-06-12	Barbados	142	82071	0	467
2022-06-13	Barbados	112	82183	0	467
2022-06-14	Barbados	72	82255	0	467
2022-06-15	Barbados	63	82318	1	468
2022-06-16	Barbados	131	82449	0	468
2022-06-17	Barbados	96	82545	3	471
2022-06-18	Barbados	98	82643	0	471
2022-06-19	Barbados	87	82730	0	471
2022-06-20	Barbados	96	82826	0	471
2022-06-21	Barbados	73	82899	1	472
2022-06-22	Barbados	51	82950	0	472
2022-06-23	Barbados	145	83095	0	472
2022-06-24	Barbados	147	83242	0	472
2022-06-25	Barbados	148	83390	0	472
2022-06-26	Barbados	134	83524	1	473
2022-06-27	Barbados	139	83663	0	473
2022-06-28	Barbados	113	83776	0	473
2022-06-29	Barbados	44	83820	0	473
2022-06-30	Barbados	155	83975	0	473
2022-07-01	Barbados	120	84095	3	476
2022-07-02	Barbados	326	84421	1	477
2022-07-03	Barbados	141	84562	0	477
2022-07-04	Barbados	147	84709	0	477
2022-07-05	Barbados	121	84830	0	477
2022-07-06	Barbados	89	84919	0	477
2022-07-07	Barbados	412	85331	0	477
2022-07-08	Barbados	0	85331	0	477
2020-01-03	Belarus	0	0	0	0
2020-01-04	Belarus	0	0	0	0
2020-01-05	Belarus	0	0	0	0
2020-01-06	Belarus	0	0	0	0
2020-01-07	Belarus	0	0	0	0
2020-01-08	Belarus	0	0	0	0
2020-01-09	Belarus	0	0	0	0
2020-01-10	Belarus	0	0	0	0
2020-01-11	Belarus	0	0	0	0
2020-01-12	Belarus	0	0	0	0
2020-01-13	Belarus	0	0	0	0
2020-01-14	Belarus	0	0	0	0
2020-01-15	Belarus	0	0	0	0
2020-01-16	Belarus	0	0	0	0
2020-01-17	Belarus	0	0	0	0
2020-01-18	Belarus	0	0	0	0
2020-01-19	Belarus	0	0	0	0
2020-01-20	Belarus	0	0	0	0
2020-01-21	Belarus	0	0	0	0
2020-01-22	Belarus	0	0	0	0
2020-01-23	Belarus	0	0	0	0
2020-01-24	Belarus	0	0	0	0
2020-01-25	Belarus	0	0	0	0
2020-01-26	Belarus	0	0	0	0
2020-01-27	Belarus	0	0	0	0
2020-01-28	Belarus	0	0	0	0
2020-01-29	Belarus	0	0	0	0
2020-01-30	Belarus	0	0	0	0
2020-01-31	Belarus	0	0	0	0
2020-02-01	Belarus	0	0	0	0
2020-02-02	Belarus	0	0	0	0
2020-02-03	Belarus	0	0	0	0
2020-02-04	Belarus	0	0	0	0
2020-02-05	Belarus	0	0	0	0
2020-02-06	Belarus	0	0	0	0
2020-02-07	Belarus	0	0	0	0
2020-02-08	Belarus	0	0	0	0
2020-02-09	Belarus	0	0	0	0
2020-02-10	Belarus	0	0	0	0
2020-02-11	Belarus	0	0	0	0
2020-02-12	Belarus	0	0	0	0
2020-02-13	Belarus	0	0	0	0
2020-02-14	Belarus	0	0	0	0
2020-02-15	Belarus	0	0	0	0
2020-02-16	Belarus	0	0	0	0
2020-02-17	Belarus	0	0	0	0
2020-02-18	Belarus	0	0	0	0
2020-02-19	Belarus	0	0	0	0
2020-02-20	Belarus	0	0	0	0
2020-02-21	Belarus	0	0	0	0
2020-02-22	Belarus	0	0	0	0
2020-02-23	Belarus	0	0	0	0
2020-02-24	Belarus	0	0	0	0
2020-02-25	Belarus	0	0	0	0
2020-02-26	Belarus	0	0	0	0
2020-02-27	Belarus	0	0	0	0
2020-02-28	Belarus	0	0	0	0
2020-02-29	Belarus	1	1	0	0
2020-03-01	Belarus	0	1	0	0
2020-03-02	Belarus	0	1	0	0
2020-03-03	Belarus	0	1	0	0
2020-03-04	Belarus	0	1	0	0
2020-03-05	Belarus	5	6	0	0
2020-03-06	Belarus	0	6	0	0
2020-03-07	Belarus	0	6	0	0
2020-03-08	Belarus	0	6	0	0
2020-03-09	Belarus	0	6	0	0
2020-03-10	Belarus	0	6	0	0
2020-03-11	Belarus	3	9	0	0
2020-03-12	Belarus	3	12	0	0
2020-03-13	Belarus	0	12	0	0
2020-03-14	Belarus	9	21	0	0
2020-03-15	Belarus	0	21	0	0
2020-03-16	Belarus	0	21	0	0
2020-03-17	Belarus	15	36	0	0
2020-03-18	Belarus	0	36	0	0
2020-03-19	Belarus	0	36	0	0
2020-03-20	Belarus	0	36	0	0
2020-03-21	Belarus	0	36	0	0
2020-03-22	Belarus	40	76	0	0
2020-03-23	Belarus	5	81	0	0
2020-03-24	Belarus	0	81	0	0
2020-03-25	Belarus	0	81	0	0
2020-03-26	Belarus	5	86	0	0
2020-03-27	Belarus	8	94	0	0
2020-03-28	Belarus	0	94	0	0
2020-03-29	Belarus	0	94	0	0
2020-03-30	Belarus	0	94	0	0
2020-03-31	Belarus	58	152	0	0
2020-04-01	Belarus	40	192	2	2
2020-04-02	Belarus	0	192	0	2
2020-04-03	Belarus	62	254	2	4
2020-04-04	Belarus	0	254	0	4
2020-04-05	Belarus	186	440	0	4
2020-04-06	Belarus	122	562	4	8
2020-04-07	Belarus	138	700	5	13
2020-04-08	Belarus	161	861	0	13
2020-04-09	Belarus	205	1066	0	13
2020-04-10	Belarus	0	1066	0	13
2020-04-11	Belarus	915	1981	6	19
2020-04-12	Belarus	245	2226	4	23
2020-04-13	Belarus	352	2578	3	26
2020-04-14	Belarus	341	2919	3	29
2020-04-15	Belarus	362	3281	4	33
2020-04-16	Belarus	447	3728	3	36
2020-04-17	Belarus	476	4204	4	40
2020-04-18	Belarus	575	4779	3	43
2020-04-19	Belarus	510	5289	2	45
2020-04-20	Belarus	518	5807	2	47
2020-04-21	Belarus	457	6264	4	51
2020-04-22	Belarus	459	6723	4	55
2020-04-23	Belarus	558	7281	5	60
2020-04-24	Belarus	741	8022	0	60
2020-04-25	Belarus	751	8773	3	63
2020-04-26	Belarus	817	9590	4	67
2020-04-27	Belarus	873	10463	5	72
2020-04-28	Belarus	1745	12208	7	79
2020-04-29	Belarus	0	12208	0	79
2020-04-30	Belarus	973	13181	5	84
2020-05-01	Belarus	846	14027	5	89
2020-05-02	Belarus	890	14917	4	93
2020-05-03	Belarus	911	15828	4	97
2020-05-04	Belarus	1661	17489	6	103
2020-05-05	Belarus	0	17489	0	103
2020-05-06	Belarus	1766	19255	9	112
2020-05-07	Belarus	0	19255	0	112
2020-05-08	Belarus	913	20168	4	116
2020-05-09	Belarus	933	21101	5	121
2020-05-10	Belarus	1872	22973	10	131
2020-05-11	Belarus	933	23906	4	135
2020-05-12	Belarus	0	23906	0	135
2020-05-13	Belarus	1934	25840	14	149
2020-05-14	Belarus	0	25840	0	149
2020-05-15	Belarus	932	26772	2	151
2020-05-16	Belarus	958	27730	5	156
2020-05-17	Belarus	951	28681	4	160
2020-05-18	Belarus	969	29650	5	165
2020-05-19	Belarus	922	30572	6	171
2020-05-20	Belarus	936	31508	4	175
2020-05-21	Belarus	1863	33371	10	185
2020-05-22	Belarus	932	34303	5	190
2020-05-23	Belarus	0	34303	0	190
2020-05-24	Belarus	941	35244	4	194
2020-05-25	Belarus	954	36198	5	199
2020-05-26	Belarus	946	37144	5	204
2020-05-27	Belarus	915	38059	4	208
2020-05-28	Belarus	897	38956	6	214
2020-05-29	Belarus	902	39858	5	219
2020-05-30	Belarus	906	40764	5	224
2020-05-31	Belarus	894	41658	5	229
2020-06-01	Belarus	898	42556	6	235
2020-06-02	Belarus	847	43403	5	240
2020-06-03	Belarus	852	44255	3	243
2020-06-04	Belarus	861	45116	5	248
2020-06-05	Belarus	865	45981	5	253
2020-06-06	Belarus	887	46868	6	259
2020-06-07	Belarus	0	46868	0	259
2020-06-08	Belarus	1762	48630	10	269
2020-06-09	Belarus	823	49453	7	276
2020-06-10	Belarus	812	50265	6	282
2020-06-11	Belarus	801	51066	6	288
2020-06-12	Belarus	750	51816	5	293
2020-06-13	Belarus	704	52520	5	298
2020-06-14	Belarus	721	53241	5	303
2020-06-15	Belarus	732	53973	5	308
2020-06-16	Belarus	707	54680	4	312
2020-06-17	Belarus	689	55369	6	318
2020-06-18	Belarus	663	56032	6	324
2020-06-19	Belarus	625	56657	7	331
2020-06-20	Belarus	676	57333	6	337
2020-06-21	Belarus	603	57936	6	343
2020-06-22	Belarus	569	58505	3	346
2020-06-23	Belarus	518	59023	5	351
2020-06-24	Belarus	464	59487	6	357
2020-06-25	Belarus	458	59945	5	362
2020-06-26	Belarus	437	60382	5	367
2020-06-27	Belarus	331	60713	6	373
2020-06-28	Belarus	382	61095	4	377
2020-06-29	Belarus	380	61475	6	383
2020-06-30	Belarus	315	61790	4	387
2020-07-01	Belarus	328	62118	5	392
2020-07-02	Belarus	306	62424	6	398
2020-07-03	Belarus	274	62698	7	405
2020-07-04	Belarus	299	62997	7	412
2020-07-05	Belarus	273	63270	6	418
2020-07-06	Belarus	284	63554	5	423
2020-07-07	Belarus	250	63804	6	429
2020-07-08	Belarus	199	64003	7	436
2020-07-09	Belarus	221	64224	7	443
2020-07-10	Belarus	187	64411	6	449
2020-07-11	Belarus	193	64604	5	454
2020-07-12	Belarus	160	64764	5	459
2020-07-13	Belarus	168	64932	5	464
2020-07-14	Belarus	182	65114	4	468
2020-07-15	Belarus	155	65269	6	474
2020-07-16	Belarus	174	65443	6	480
2020-07-17	Belarus	180	65623	5	485
2020-07-18	Belarus	159	65782	6	491
2020-07-19	Belarus	171	65953	4	495
2020-07-20	Belarus	142	66095	4	499
2020-07-21	Belarus	118	66213	4	503
2020-07-22	Belarus	135	66348	4	507
2020-07-23	Belarus	173	66521	6	513
2020-07-24	Belarus	167	66688	6	519
2020-07-25	Belarus	158	66846	5	524
2020-07-26	Belarus	156	67002	6	530
2020-07-27	Belarus	130	67132	4	534
2020-07-28	Belarus	234	67366	9	543
2020-07-29	Belarus	152	67518	5	548
2020-07-30	Belarus	147	67665	5	553
2020-07-31	Belarus	143	67808	6	559
2020-08-01	Belarus	0	67808	0	559
2020-08-02	Belarus	138	67946	4	563
2020-08-03	Belarus	121	68067	4	567
2020-08-04	Belarus	99	68166	4	571
2020-08-05	Belarus	84	68250	3	574
2020-08-06	Belarus	126	68376	3	577
2020-08-07	Belarus	127	68503	3	580
2020-08-08	Belarus	111	68614	3	583
2020-08-09	Belarus	124	68738	2	585
2020-08-10	Belarus	112	68850	2	587
2020-08-11	Belarus	97	68947	2	589
2020-08-12	Belarus	58	69005	3	592
2020-08-13	Belarus	97	69102	3	595
2020-08-14	Belarus	101	69203	4	599
2020-08-15	Belarus	105	69308	4	603
2020-08-16	Belarus	116	69424	4	607
2020-08-17	Belarus	92	69516	3	610
2020-08-18	Belarus	73	69589	3	613
2020-08-19	Belarus	84	69673	4	617
2020-08-20	Belarus	128	69801	5	622
2020-08-21	Belarus	149	69950	5	627
2020-08-22	Belarus	161	70111	5	632
2020-08-23	Belarus	174	70285	5	637
2020-08-24	Belarus	183	70468	5	642
2020-08-25	Belarus	177	70645	4	646
2020-08-26	Belarus	82	70727	6	652
2020-08-27	Belarus	247	70974	5	657
2020-08-28	Belarus	191	71165	5	662
2020-08-29	Belarus	181	71346	5	667
2020-08-30	Belarus	177	71523	4	671
2020-08-31	Belarus	164	71687	5	676
2020-09-01	Belarus	156	71843	5	681
2020-09-02	Belarus	119	71962	5	686
2020-09-03	Belarus	179	72141	5	691
2020-09-04	Belarus	161	72302	5	696
2020-09-05	Belarus	183	72485	5	701
2020-09-06	Belarus	178	72663	4	705
2020-09-07	Belarus	196	72859	6	711
2020-09-08	Belarus	172	73031	5	716
2020-09-09	Belarus	177	73208	5	721
2020-09-10	Belarus	194	73402	5	726
2020-09-11	Belarus	189	73591	6	732
2020-09-12	Belarus	193	73784	6	738
2020-09-13	Belarus	191	73975	6	744
2020-09-14	Belarus	198	74173	6	750
2020-09-15	Belarus	187	74360	6	756
2020-09-16	Belarus	192	74552	5	761
2020-09-17	Belarus	211	74763	6	767
2020-09-18	Belarus	224	74987	4	771
2020-09-19	Belarus	243	75230	2	773
2020-09-20	Belarus	231	75461	3	776
2020-09-21	Belarus	213	75674	4	780
2020-09-22	Belarus	224	75898	5	785
2020-09-23	Belarus	206	76104	6	791
2020-09-24	Belarus	253	76357	5	796
2020-09-25	Belarus	294	76651	6	802
2020-09-26	Belarus	306	76957	5	807
2020-09-27	Belarus	332	77289	6	813
2020-09-28	Belarus	320	77609	5	818
2020-09-29	Belarus	337	77946	4	822
2020-09-30	Belarus	314	78260	6	828
2020-10-01	Belarus	371	78631	5	833
2020-10-02	Belarus	388	79019	6	839
2020-10-03	Belarus	402	79421	5	844
2020-10-04	Belarus	431	79852	7	851
2020-10-05	Belarus	443	80295	6	857
2020-10-06	Belarus	401	80696	5	862
2020-10-07	Belarus	394	81090	6	868
2020-10-08	Belarus	415	81505	6	874
2020-10-09	Belarus	477	81982	6	880
2020-10-10	Belarus	489	82471	5	885
2020-10-11	Belarus	552	83023	6	891
2020-10-12	Belarus	511	83534	5	896
2020-10-13	Belarus	464	83998	5	901
2020-10-14	Belarus	526	84524	5	906
2020-10-15	Belarus	597	85121	5	911
2020-10-16	Belarus	613	85734	5	916
2020-10-17	Belarus	658	86392	5	921
2020-10-18	Belarus	671	87063	4	925
2020-10-19	Belarus	635	87698	4	929
2020-10-20	Belarus	592	88290	4	933
2020-10-21	Belarus	619	88909	4	937
2020-10-22	Belarus	733	89642	4	941
2020-10-23	Belarus	738	90380	4	945
2020-10-24	Belarus	787	91167	0	945
2020-10-25	Belarus	0	91167	0	945
2020-10-26	Belarus	1656	92823	12	957
2020-10-27	Belarus	884	93707	4	961
2020-10-28	Belarus	902	94609	4	965
2020-10-29	Belarus	936	95545	4	969
2020-10-30	Belarus	984	96529	4	973
2020-10-31	Belarus	970	97499	4	977
2020-11-01	Belarus	1960	99459	8	985
2020-11-02	Belarus	0	99459	0	985
2020-11-03	Belarus	941	100400	4	989
2020-11-04	Belarus	929	101329	3	992
2020-11-05	Belarus	984	102313	3	995
2020-11-06	Belarus	982	103295	3	998
2020-11-07	Belarus	1988	105283	6	1004
2020-11-08	Belarus	0	105283	0	1004
2020-11-09	Belarus	996	106279	3	1007
2020-11-10	Belarus	983	107262	4	1011
2020-11-11	Belarus	1038	108300	5	1016
2020-11-12	Belarus	1057	109357	6	1022
2020-11-13	Belarus	1098	110455	5	1027
2020-11-14	Belarus	1167	111622	6	1033
2020-11-15	Belarus	1248	112870	6	1039
2020-11-16	Belarus	1315	114185	7	1046
2020-11-17	Belarus	1263	115448	7	1053
2020-11-18	Belarus	1251	116699	7	1060
2020-11-19	Belarus	1309	118008	7	1067
2020-11-20	Belarus	1382	119390	7	1074
2020-11-21	Belarus	1457	120847	7	1081
2020-11-22	Belarus	1588	122435	8	1089
2020-11-23	Belarus	1564	123999	7	1096
2020-11-24	Belarus	1483	125482	8	1104
2020-11-25	Belarus	1471	126953	8	1112
2020-11-26	Belarus	1496	128449	7	1119
2020-11-27	Belarus	1563	130012	9	1128
2020-11-28	Belarus	1621	131633	8	1136
2020-11-29	Belarus	1691	133324	7	1143
2020-11-30	Belarus	1684	135008	8	1151
2020-12-01	Belarus	1639	136647	7	1158
2020-12-02	Belarus	1572	138219	8	1166
2020-12-03	Belarus	1689	139908	8	1174
2020-12-04	Belarus	1701	141609	7	1181
2020-12-05	Belarus	1774	143383	9	1190
2020-12-06	Belarus	1896	145279	8	1198
2020-12-07	Belarus	1878	147157	9	1207
2020-12-08	Belarus	1796	148953	8	1215
2020-12-09	Belarus	1649	150602	7	1222
2020-12-10	Belarus	1851	152453	8	1230
2020-12-11	Belarus	1939	154392	8	1238
2020-12-12	Belarus	1967	156359	8	1246
2020-12-13	Belarus	1975	158334	8	1254
2020-12-14	Belarus	1961	160295	9	1263
2020-12-15	Belarus	1853	162148	10	1273
2020-12-16	Belarus	1911	164059	9	1282
2020-12-17	Belarus	1838	165897	9	1291
2020-12-18	Belarus	1834	167731	8	1299
2020-12-19	Belarus	1917	169648	9	1308
2020-12-20	Belarus	1931	171579	8	1316
2020-12-21	Belarus	1944	173523	8	1324
2020-12-22	Belarus	1893	175416	9	1333
2020-12-23	Belarus	1858	177274	8	1341
2020-12-24	Belarus	1922	179196	8	1349
2020-12-25	Belarus	1917	181113	9	1358
2020-12-26	Belarus	1893	183006	9	1367
2020-12-27	Belarus	1916	184922	9	1376
2020-12-28	Belarus	1825	186747	9	1385
2020-12-29	Belarus	1841	188588	9	1394
2020-12-30	Belarus	1816	190404	10	1404
2020-12-31	Belarus	1957	192361	10	1414
2021-01-01	Belarus	1923	194284	10	1424
2021-01-02	Belarus	1939	196223	9	1433
2021-01-03	Belarus	1902	198125	9	1442
2021-01-04	Belarus	1837	199962	9	1451
2021-01-05	Belarus	1869	201831	10	1461
2021-01-06	Belarus	1273	203104	10	1471
2021-01-07	Belarus	1854	204958	9	1480
2021-01-08	Belarus	1838	206796	9	1489
2021-01-09	Belarus	1805	208601	9	1498
2021-01-10	Belarus	1767	210368	9	1507
2021-01-11	Belarus	1833	212201	10	1517
2021-01-12	Belarus	1792	213993	9	1526
2021-01-13	Belarus	1731	215724	9	1535
2021-01-14	Belarus	1972	217696	9	1544
2021-01-15	Belarus	1967	219663	10	1554
2021-01-16	Belarus	1941	221604	10	1564
2021-01-17	Belarus	1933	223537	9	1573
2021-01-18	Belarus	1924	225461	9	1582
2021-01-19	Belarus	1899	227360	9	1591
2021-01-20	Belarus	1356	228716	10	1601
2021-01-21	Belarus	1778	230494	9	1610
2021-01-22	Belarus	1804	232298	9	1619
2021-01-23	Belarus	1813	234111	9	1628
2021-01-24	Belarus	1748	235859	11	1639
2021-01-25	Belarus	1752	237611	10	1649
2021-01-26	Belarus	1024	238635	9	1658
2021-01-27	Belarus	847	239482	10	1668
2021-01-28	Belarus	1651	241133	10	1678
2021-01-29	Belarus	1718	242851	10	1688
2021-01-30	Belarus	1867	244718	10	1698
2021-01-31	Belarus	1852	246570	10	1708
2021-02-01	Belarus	1766	248336	10	1718
2021-02-02	Belarus	959	249295	10	1728
2021-02-03	Belarus	699	249994	9	1737
2021-02-04	Belarus	1711	251705	9	1746
2021-02-05	Belarus	1708	253413	9	1755
2021-02-06	Belarus	1759	255172	9	1764
2021-02-07	Belarus	1787	256959	9	1773
2021-02-08	Belarus	1732	258691	10	1783
2021-02-09	Belarus	808	259499	9	1792
2021-02-10	Belarus	561	260060	9	1801
2021-02-11	Belarus	1799	261859	10	1811
2021-02-12	Belarus	1692	263551	9	1820
2021-02-13	Belarus	1733	265284	10	1830
2021-02-14	Belarus	1745	267029	10	1840
2021-02-15	Belarus	1658	268687	9	1849
2021-02-16	Belarus	1100	269787	9	1858
2021-02-17	Belarus	1134	270921	9	1867
2021-02-18	Belarus	1352	272273	9	1876
2021-02-19	Belarus	1386	273659	9	1885
2021-02-20	Belarus	1663	275322	9	1894
2021-02-21	Belarus	1668	276990	9	1903
2021-02-22	Belarus	1322	278312	9	1912
2021-02-23	Belarus	1144	279456	9	1921
2021-02-24	Belarus	972	280428	9	1930
2021-02-25	Belarus	1279	281707	9	1939
2021-02-26	Belarus	1191	282898	9	1948
2021-02-27	Belarus	1602	284500	9	1957
2021-02-28	Belarus	1459	285959	9	1966
2021-03-01	Belarus	1347	287306	10	1976
2021-03-02	Belarus	961	288267	9	1985
2021-03-03	Belarus	869	289136	8	1993
2021-03-04	Belarus	1311	290447	9	2002
2021-03-05	Belarus	1174	291621	9	2011
2021-03-06	Belarus	1482	293103	9	2020
2021-03-07	Belarus	1329	294432	9	2029
2021-03-08	Belarus	1079	295511	9	2038
2021-03-09	Belarus	930	296441	9	2047
2021-03-10	Belarus	1073	297514	8	2055
2021-03-11	Belarus	609	298123	8	2063
2021-03-12	Belarus	837	298960	7	2070
2021-03-13	Belarus	1186	300146	8	2078
2021-03-14	Belarus	1182	301328	9	2087
2021-03-15	Belarus	995	302323	8	2095
2021-03-16	Belarus	947	303270	8	2103
2021-03-17	Belarus	876	304146	9	2112
2021-03-18	Belarus	1124	305270	9	2121
2021-03-19	Belarus	1254	306524	9	2130
2021-03-20	Belarus	1414	307938	9	2139
2021-03-21	Belarus	1355	309293	9	2148
2021-03-22	Belarus	1152	310445	9	2157
2021-03-23	Belarus	983	311428	9	2166
2021-03-24	Belarus	1046	312474	9	2175
2021-03-25	Belarus	1378	313852	9	2184
2021-03-26	Belarus	1141	314993	9	2193
2021-03-27	Belarus	1425	316418	9	2202
2021-03-28	Belarus	1213	317631	9	2211
2021-03-29	Belarus	1050	318681	8	2219
2021-03-30	Belarus	918	319599	8	2227
2021-03-31	Belarus	995	320594	10	2237
2021-04-01	Belarus	1213	321807	10	2247
2021-04-02	Belarus	1236	323043	10	2257
2021-04-03	Belarus	1651	324694	10	2267
2021-04-04	Belarus	1371	326065	9	2276
2021-04-05	Belarus	1239	327304	9	2285
2021-04-06	Belarus	986	328290	9	2294
2021-04-07	Belarus	968	329258	10	2304
2021-04-08	Belarus	1278	330536	10	2314
2021-04-09	Belarus	1272	331808	10	2324
2021-04-10	Belarus	1622	333430	10	2334
2021-04-11	Belarus	1433	334863	10	2344
2021-04-12	Belarus	1175	336038	10	2354
2021-04-13	Belarus	843	336881	9	2363
2021-04-14	Belarus	754	337635	10	2373
2021-04-15	Belarus	1166	338801	10	2383
2021-04-16	Belarus	1222	340023	10	2393
2021-04-17	Belarus	1516	341539	10	2403
2021-04-18	Belarus	1384	342923	10	2413
2021-04-19	Belarus	1300	344223	10	2423
2021-04-20	Belarus	887	345110	10	2433
2021-04-21	Belarus	888	345998	10	2443
2021-04-22	Belarus	1318	347316	10	2453
2021-04-23	Belarus	1170	348486	10	2463
2021-04-24	Belarus	1735	350221	10	2473
2021-04-25	Belarus	1453	351674	10	2483
2021-04-26	Belarus	1276	352950	10	2493
2021-04-27	Belarus	896	353846	9	2502
2021-04-28	Belarus	823	354669	10	2512
2021-04-29	Belarus	1255	355924	10	2522
2021-04-30	Belarus	1309	357233	10	2532
2021-05-01	Belarus	1505	358738	10	2542
2021-05-02	Belarus	1244	359982	10	2552
2021-05-03	Belarus	1081	361063	10	2562
2021-05-04	Belarus	834	361897	10	2572
2021-05-05	Belarus	697	362594	10	2582
2021-05-06	Belarus	1138	363732	10	2592
2021-05-07	Belarus	1219	364951	10	2602
2021-05-08	Belarus	1354	366305	10	2612
2021-05-09	Belarus	1369	367674	10	2622
2021-05-10	Belarus	1114	368788	10	2632
2021-05-11	Belarus	979	369767	10	2642
2021-05-12	Belarus	742	370509	10	2652
2021-05-13	Belarus	896	371405	9	2661
2021-05-14	Belarus	837	372242	10	2671
2021-05-15	Belarus	1109	373351	10	2681
2021-05-16	Belarus	1363	374714	10	2691
2021-05-17	Belarus	1627	376341	10	2701
2021-05-18	Belarus	1191	377532	10	2711
2021-05-19	Belarus	1179	378711	10	2721
2021-05-20	Belarus	1378	380089	11	2732
2021-05-21	Belarus	1457	381546	10	2742
2021-05-22	Belarus	1756	383302	10	2752
2021-05-23	Belarus	1471	384773	9	2761
2021-05-24	Belarus	1252	386025	10	2771
2021-05-25	Belarus	953	386978	9	2780
2021-05-26	Belarus	840	387818	11	2791
2021-05-27	Belarus	1169	388987	10	2801
2021-05-28	Belarus	1216	390203	10	2811
2021-05-29	Belarus	1434	391637	10	2821
2021-05-30	Belarus	0	391637	0	2821
2021-05-31	Belarus	2170	393807	20	2841
2021-06-01	Belarus	632	394439	10	2851
2021-06-02	Belarus	636	395075	10	2861
2021-06-03	Belarus	915	395990	10	2871
2021-06-04	Belarus	879	396869	11	2882
2021-06-05	Belarus	1183	398052	10	2892
2021-06-06	Belarus	857	398909	8	2900
2021-06-07	Belarus	943	399852	10	2910
2021-06-08	Belarus	570	400422	9	2919
2021-06-09	Belarus	597	401019	10	2929
2021-06-10	Belarus	834	401853	10	2939
2021-06-11	Belarus	966	402819	10	2949
2021-06-12	Belarus	1026	403845	9	2958
2021-06-13	Belarus	895	404740	11	2969
2021-06-14	Belarus	923	405663	9	2978
2021-06-15	Belarus	697	406360	9	2987
2021-06-16	Belarus	501	406861	8	2995
2021-06-17	Belarus	887	407748	11	3006
2021-06-18	Belarus	873	408621	9	3015
2021-06-19	Belarus	764	409385	10	3025
2021-06-20	Belarus	711	410096	10	3035
2021-06-21	Belarus	582	410678	9	3044
2021-06-22	Belarus	475	411153	9	3053
2021-06-23	Belarus	398	411551	10	3063
2021-06-24	Belarus	802	412353	9	3072
2021-06-25	Belarus	786	413139	10	3082
2021-06-26	Belarus	813	413952	11	3093
2021-06-27	Belarus	778	414730	10	3103
2021-06-28	Belarus	609	415339	10	3113
2021-06-29	Belarus	441	415780	9	3122
2021-06-30	Belarus	495	416275	10	3132
2021-07-01	Belarus	914	417189	11	3143
2021-07-02	Belarus	1023	418212	10	3153
2021-07-03	Belarus	1118	419330	11	3164
2021-07-04	Belarus	1076	420406	11	3175
2021-07-05	Belarus	944	421350	10	3185
2021-07-06	Belarus	614	421964	9	3194
2021-07-07	Belarus	557	422521	10	3204
2021-07-08	Belarus	998	423519	10	3214
2021-07-09	Belarus	1035	424554	11	3225
2021-07-10	Belarus	1250	425804	11	3236
2021-07-11	Belarus	1082	426886	11	3247
2021-07-12	Belarus	1020	427906	10	3257
2021-07-13	Belarus	689	428595	9	3266
2021-07-14	Belarus	586	429181	10	3276
2021-07-15	Belarus	940	430121	11	3287
2021-07-16	Belarus	991	431112	10	3297
2021-07-17	Belarus	1276	432388	9	3306
2021-07-18	Belarus	1021	433409	10	3316
2021-07-19	Belarus	953	434362	10	3326
2021-07-20	Belarus	658	435020	8	3334
2021-07-21	Belarus	600	435620	10	3344
2021-07-22	Belarus	975	436595	11	3355
2021-07-23	Belarus	1069	437664	10	3365
2021-07-24	Belarus	1103	438767	11	3376
2021-07-25	Belarus	1061	439828	9	3385
2021-07-26	Belarus	880	440708	9	3394
2021-07-27	Belarus	648	441356	9	3403
2021-07-28	Belarus	525	441881	10	3413
2021-07-29	Belarus	950	442831	11	3424
2021-07-30	Belarus	1033	443864	11	3435
2021-07-31	Belarus	1184	445048	10	3445
2021-08-01	Belarus	992	446040	9	3454
2021-08-02	Belarus	958	446998	10	3464
2021-08-03	Belarus	756	447754	8	3472
2021-08-04	Belarus	581	448335	11	3483
2021-08-05	Belarus	967	449302	11	3494
2021-08-06	Belarus	1143	450445	9	3503
2021-08-07	Belarus	1295	451740	10	3513
2021-08-08	Belarus	1213	452953	10	3523
2021-08-09	Belarus	979	453932	9	3532
2021-08-10	Belarus	742	454674	9	3541
2021-08-11	Belarus	607	455281	10	3551
2021-08-12	Belarus	966	456247	11	3562
2021-08-13	Belarus	1175	457422	10	3572
2021-08-14	Belarus	1425	458847	10	3582
2021-08-15	Belarus	1151	459998	11	3593
2021-08-16	Belarus	1305	461303	11	3604
2021-08-17	Belarus	894	462197	9	3613
2021-08-18	Belarus	597	462794	12	3625
2021-08-19	Belarus	1061	463855	12	3637
2021-08-20	Belarus	1355	465210	12	3649
2021-08-21	Belarus	1738	466948	10	3659
2021-08-22	Belarus	1467	468415	11	3670
2021-08-23	Belarus	1302	469717	11	3681
2021-08-24	Belarus	918	470635	10	3691
2021-08-25	Belarus	860	471495	10	3701
2021-08-26	Belarus	1357	472852	11	3712
2021-08-27	Belarus	1551	474403	11	3723
2021-08-28	Belarus	1862	476265	12	3735
2021-08-29	Belarus	1636	477901	10	3745
2021-08-30	Belarus	1405	479306	12	3757
2021-08-31	Belarus	1058	480364	11	3768
2021-09-01	Belarus	1168	481532	12	3780
2021-09-02	Belarus	1699	483231	11	3791
2021-09-03	Belarus	1836	485067	12	3803
2021-09-04	Belarus	1950	487017	11	3814
2021-09-05	Belarus	1946	488963	12	3826
2021-09-06	Belarus	1963	490926	11	3837
2021-09-07	Belarus	1473	492399	10	3847
2021-09-08	Belarus	1419	493818	12	3859
2021-09-09	Belarus	1760	495578	12	3871
2021-09-10	Belarus	1842	497420	11	3882
2021-09-11	Belarus	1859	499279	11	3893
2021-09-12	Belarus	1887	501166	12	3905
2021-09-13	Belarus	1907	503073	12	3917
2021-09-14	Belarus	1888	504961	12	3929
2021-09-15	Belarus	1630	506591	12	3941
2021-09-16	Belarus	1923	508514	12	3953
2021-09-17	Belarus	1967	510481	13	3966
2021-09-18	Belarus	1979	512460	12	3978
2021-09-19	Belarus	1986	514446	13	3991
2021-09-20	Belarus	1982	516428	13	4004
2021-09-21	Belarus	1941	518369	12	4016
2021-09-22	Belarus	1917	520286	12	4028
2021-09-23	Belarus	1989	522275	13	4041
2021-09-24	Belarus	1973	524248	13	4054
2021-09-25	Belarus	1994	526242	12	4066
2021-09-26	Belarus	1987	528229	15	4081
2021-09-27	Belarus	1974	530203	11	4092
2021-09-28	Belarus	1946	532149	10	4102
2021-09-29	Belarus	1955	534104	12	4114
2021-09-30	Belarus	1993	536097	15	4129
2021-10-01	Belarus	1989	538086	14	4143
2021-10-02	Belarus	1993	540079	16	4159
2021-10-03	Belarus	1899	541978	14	4173
2021-10-04	Belarus	1998	543976	15	4188
2021-10-05	Belarus	1872	545848	12	4200
2021-10-06	Belarus	1978	547826	12	4212
2021-10-07	Belarus	1991	549817	16	4228
2021-10-08	Belarus	1983	551800	15	4243
2021-10-09	Belarus	1995	553795	16	4259
2021-10-10	Belarus	1998	555793	16	4275
2021-10-11	Belarus	1979	557772	14	4289
2021-10-12	Belarus	1943	559715	15	4304
2021-10-13	Belarus	2038	561753	15	4319
2021-10-14	Belarus	2060	563813	17	4336
2021-10-15	Belarus	2052	565865	17	4353
2021-10-16	Belarus	2073	567938	16	4369
2021-10-17	Belarus	2068	570006	17	4386
2021-10-18	Belarus	1981	571987	16	4402
2021-10-19	Belarus	1956	573943	15	4417
2021-10-20	Belarus	1913	575856	15	4432
2021-10-21	Belarus	2076	577932	17	4449
2021-10-22	Belarus	2097	580029	17	4466
2021-10-23	Belarus	2082	582111	16	4482
2021-10-24	Belarus	2079	584190	17	4499
2021-10-25	Belarus	2044	586234	16	4515
2021-10-26	Belarus	1997	588231	15	4530
2021-10-27	Belarus	1995	590226	16	4546
2021-10-28	Belarus	1998	592224	17	4563
2021-10-29	Belarus	1979	594203	17	4580
2021-10-30	Belarus	1988	596191	16	4596
2021-10-31	Belarus	1941	598132	18	4614
2021-11-01	Belarus	2036	600168	17	4631
2021-11-02	Belarus	1890	602058	15	4646
2021-11-03	Belarus	1979	604037	16	4662
2021-11-04	Belarus	1996	606033	17	4679
2021-11-05	Belarus	1998	608031	17	4696
2021-11-06	Belarus	1991	610022	16	4712
2021-11-07	Belarus	1993	612015	18	4730
2021-11-08	Belarus	1912	613927	15	4745
2021-11-09	Belarus	1887	615814	13	4758
2021-11-10	Belarus	1905	617719	15	4773
2021-11-11	Belarus	1989	619708	16	4789
2021-11-12	Belarus	1981	621689	16	4805
2021-11-13	Belarus	1939	623628	15	4820
2021-11-14	Belarus	1964	625592	14	4834
2021-11-15	Belarus	1886	627478	14	4848
2021-11-16	Belarus	1793	629271	13	4861
2021-11-17	Belarus	1754	631025	14	4875
2021-11-18	Belarus	1862	632887	13	4888
2021-11-19	Belarus	1844	634731	13	4901
2021-11-20	Belarus	1812	636543	15	4916
2021-11-21	Belarus	1859	638402	16	4932
2021-11-22	Belarus	1804	640206	16	4948
2021-11-23	Belarus	1713	641919	17	4965
2021-11-24	Belarus	1453	643372	14	4979
2021-11-25	Belarus	1697	645069	16	4995
2021-11-26	Belarus	1674	646743	15	5010
2021-11-27	Belarus	1729	648472	16	5026
2021-11-28	Belarus	1696	650168	15	5041
2021-11-29	Belarus	1671	651839	13	5054
2021-11-30	Belarus	1484	653323	13	5067
2021-12-01	Belarus	1395	654718	14	5081
2021-12-02	Belarus	1792	656510	17	5098
2021-12-03	Belarus	1818	658328	16	5114
2021-12-04	Belarus	1876	660204	16	5130
2021-12-05	Belarus	1852	662056	17	5147
2021-12-06	Belarus	1757	663813	15	5162
2021-12-07	Belarus	1312	665125	14	5176
2021-12-08	Belarus	1012	666137	17	5193
2021-12-09	Belarus	1756	667893	17	5210
2021-12-10	Belarus	1738	669631	17	5227
2021-12-11	Belarus	1801	671432	18	5245
2021-12-12	Belarus	1837	673269	16	5261
2021-12-13	Belarus	1454	674723	15	5276
2021-12-14	Belarus	1011	675734	10	5286
2021-12-15	Belarus	778	676512	19	5305
2021-12-16	Belarus	1765	678277	17	5322
2021-12-17	Belarus	1596	679873	16	5338
2021-12-18	Belarus	1644	681517	17	5355
2021-12-19	Belarus	1655	683172	16	5371
2021-12-20	Belarus	1456	684628	14	5385
2021-12-21	Belarus	834	685462	14	5399
2021-12-22	Belarus	832	686294	16	5415
2021-12-23	Belarus	1654	687948	17	5432
2021-12-24	Belarus	1203	689151	17	5449
2021-12-25	Belarus	1921	691072	17	5466
2021-12-26	Belarus	1529	692601	18	5484
2021-12-27	Belarus	983	693584	15	5499
2021-12-28	Belarus	642	694226	13	5512
2021-12-29	Belarus	501	694727	16	5528
2021-12-30	Belarus	1493	696220	15	5543
2021-12-31	Belarus	1380	697600	18	5561
2022-01-01	Belarus	1510	699110	17	5578
2022-01-02	Belarus	1311	700421	16	5594
2022-01-03	Belarus	771	701192	15	5609
2022-01-04	Belarus	507	701699	15	5624
2022-01-05	Belarus	675	702374	14	5638
2022-01-06	Belarus	1133	703507	15	5653
2022-01-07	Belarus	1400	704907	16	5669
2022-01-08	Belarus	1623	706530	16	5685
2022-01-09	Belarus	1184	707714	14	5699
2022-01-10	Belarus	577	708291	13	5712
2022-01-11	Belarus	640	708931	12	5724
2022-01-12	Belarus	691	709622	15	5739
2022-01-13	Belarus	1010	710632	18	5757
2022-01-14	Belarus	1096	711728	17	5774
2022-01-15	Belarus	1274	713002	18	5792
2022-01-16	Belarus	1293	714295	16	5808
2022-01-17	Belarus	1348	715643	16	5824
2022-01-18	Belarus	1391	717034	12	5836
2022-01-19	Belarus	1064	718098	14	5850
2022-01-20	Belarus	1387	719485	16	5866
2022-01-21	Belarus	1618	721103	16	5882
2022-01-22	Belarus	1836	722939	17	5899
2022-01-23	Belarus	1964	724903	17	5916
2022-01-24	Belarus	1957	726860	17	5933
2022-01-25	Belarus	1944	728804	16	5949
2022-01-26	Belarus	1403	730207	10	5959
2022-01-27	Belarus	1897	732104	17	5976
2022-01-28	Belarus	1974	734078	16	5992
2022-01-29	Belarus	2221	736299	17	6009
2022-01-30	Belarus	2302	738601	15	6024
2022-01-31	Belarus	2387	740988	15	6039
2022-02-01	Belarus	1965	742953	13	6052
2022-02-02	Belarus	1918	744871	15	6067
2022-02-03	Belarus	3634	748505	17	6084
2022-02-04	Belarus	4990	753495	15	6099
2022-02-05	Belarus	7350	760845	17	6116
2022-02-06	Belarus	8231	769076	16	6132
2022-02-07	Belarus	8315	777391	15	6147
2022-02-08	Belarus	5869	783260	12	6159
2022-02-09	Belarus	5674	788934	16	6175
2022-02-10	Belarus	8254	797188	15	6190
2022-02-11	Belarus	8463	805651	14	6204
2022-02-12	Belarus	8611	814262	17	6221
2022-02-13	Belarus	8783	823045	16	6237
2022-02-14	Belarus	8921	831966	16	6253
2022-02-15	Belarus	6605	838571	12	6265
2022-02-16	Belarus	5146	843717	13	6278
2022-02-17	Belarus	7919	851636	17	6295
2022-02-18	Belarus	8248	859884	18	6313
2022-02-19	Belarus	8194	868078	16	6329
2022-02-20	Belarus	7856	875934	19	6348
2022-02-21	Belarus	7283	883217	13	6361
2022-02-22	Belarus	4365	887582	14	6375
2022-02-23	Belarus	2507	890089	17	6392
2022-02-24	Belarus	6230	896319	15	6407
2022-02-25	Belarus	5996	902315	14	6421
2022-02-26	Belarus	5663	907978	17	6438
2022-02-27	Belarus	5355	913333	16	6454
2022-02-28	Belarus	4135	917468	16	6470
2022-03-01	Belarus	2268	919736	10	6480
2022-03-02	Belarus	1527	921263	13	6493
2022-03-03	Belarus	2169	923432	13	6506
2022-03-04	Belarus	2083	925515	15	6521
2022-03-05	Belarus	1949	927464	14	6535
2022-03-06	Belarus	1876	929340	15	6550
2022-03-07	Belarus	1662	931002	16	6566
2022-03-08	Belarus	1205	932207	13	6579
2022-03-09	Belarus	742	932949	15	6594
2022-03-10	Belarus	1238	934187	14	6608
2022-03-11	Belarus	1497	935684	10	6618
2022-03-12	Belarus	1899	937583	15	6633
2022-03-13	Belarus	1931	939514	14	6647
2022-03-14	Belarus	1654	941168	14	6661
2022-03-15	Belarus	1166	942334	9	6670
2022-03-16	Belarus	693	943027	11	6681
2022-03-17	Belarus	1858	944885	7	6688
2022-03-18	Belarus	1789	946674	10	6698
2022-03-19	Belarus	1742	948416	7	6705
2022-03-20	Belarus	1578	949994	11	6716
2022-03-21	Belarus	1087	951081	6	6722
2022-03-22	Belarus	677	951758	5	6727
2022-03-23	Belarus	496	952254	10	6737
2022-03-24	Belarus	1647	953901	10	6747
2022-03-25	Belarus	1699	955600	12	6759
2022-03-26	Belarus	1488	957088	8	6767
2022-03-27	Belarus	1404	958492	1	6768
2022-03-28	Belarus	784	959276	17	6785
2022-03-29	Belarus	526	959802	6	6791
2022-03-30	Belarus	443	960245	8	6799
2022-03-31	Belarus	1144	961389	11	6810
2022-04-01	Belarus	1318	962707	9	6819
2022-04-02	Belarus	1049	963756	10	6829
2022-04-03	Belarus	921	964677	7	6836
2022-04-04	Belarus	645	965322	8	6844
2022-04-05	Belarus	332	965654	5	6849
2022-04-06	Belarus	294	965948	4	6853
2022-04-07	Belarus	870	966818	9	6862
2022-04-08	Belarus	913	967731	4	6866
2022-04-09	Belarus	945	968676	4	6870
2022-04-10	Belarus	940	969616	2	6872
2022-04-11	Belarus	525	970141	2	6874
2022-04-12	Belarus	302	970443	3	6877
2022-04-13	Belarus	307	970750	5	6882
2022-04-14	Belarus	899	971649	3	6885
2022-04-15	Belarus	799	972448	4	6889
2022-04-16	Belarus	758	973206	5	6894
2022-04-17	Belarus	840	974046	5	6899
2022-04-18	Belarus	432	974478	2	6901
2022-04-19	Belarus	236	974714	2	6903
2022-04-20	Belarus	247	974961	7	6910
2022-04-21	Belarus	605	975566	4	6914
2022-04-22	Belarus	695	976261	3	6917
2022-04-23	Belarus	645	976906	3	6920
2022-04-24	Belarus	528	977434	2	6922
2022-04-25	Belarus	379	977813	4	6926
2022-04-26	Belarus	149	977962	2	6928
2022-04-27	Belarus	155	978117	3	6931
2022-04-28	Belarus	656	978773	5	6936
2022-04-29	Belarus	573	979346	4	6940
2022-04-30	Belarus	563	979909	3	6943
2022-05-01	Belarus	436	980345	4	6947
2022-05-02	Belarus	335	980680	2	6949
2022-05-03	Belarus	148	980828	2	6951
2022-05-04	Belarus	40	980868	3	6954
2022-05-05	Belarus	202	981070	4	6958
2022-05-06	Belarus	189	981259	5	6963
2022-05-07	Belarus	579	981838	3	6966
2022-05-08	Belarus	493	982331	3	6969
2022-05-09	Belarus	323	982654	3	6972
2022-05-10	Belarus	155	982809	2	6974
2022-05-11	Belarus	58	982867	4	6978
2022-05-12	Belarus	0	982867	0	6978
2022-05-13	Belarus	0	982867	0	6978
2022-05-14	Belarus	0	982867	0	6978
2022-05-15	Belarus	0	982867	0	6978
2022-05-16	Belarus	0	982867	0	6978
2022-05-17	Belarus	0	982867	0	6978
2022-05-18	Belarus	0	982867	0	6978
2022-05-19	Belarus	0	982867	0	6978
2022-05-20	Belarus	0	982867	0	6978
2022-05-21	Belarus	0	982867	0	6978
2022-05-22	Belarus	0	982867	0	6978
2022-05-23	Belarus	0	982867	0	6978
2022-05-24	Belarus	0	982867	0	6978
2022-05-25	Belarus	0	982867	0	6978
2022-05-26	Belarus	0	982867	0	6978
2022-05-27	Belarus	0	982867	0	6978
2022-05-28	Belarus	0	982867	0	6978
2022-05-29	Belarus	0	982867	0	6978
2022-05-30	Belarus	0	982867	0	6978
2022-05-31	Belarus	0	982867	0	6978
2022-06-01	Belarus	0	982867	0	6978
2022-06-02	Belarus	0	982867	0	6978
2022-06-03	Belarus	0	982867	0	6978
2022-06-04	Belarus	0	982867	0	6978
2022-06-05	Belarus	0	982867	0	6978
2022-06-06	Belarus	0	982867	0	6978
2022-06-07	Belarus	0	982867	0	6978
2022-06-08	Belarus	0	982867	0	6978
2022-06-09	Belarus	0	982867	0	6978
2022-06-10	Belarus	0	982867	0	6978
2022-06-11	Belarus	0	982867	0	6978
2022-06-12	Belarus	0	982867	0	6978
2022-06-13	Belarus	0	982867	0	6978
2022-06-14	Belarus	0	982867	0	6978
2022-06-15	Belarus	0	982867	0	6978
2022-06-16	Belarus	0	982867	0	6978
2022-06-17	Belarus	0	982867	0	6978
2022-06-18	Belarus	0	982867	0	6978
2022-06-19	Belarus	0	982867	0	6978
2022-06-20	Belarus	0	982867	0	6978
2022-06-21	Belarus	0	982867	0	6978
2022-06-22	Belarus	0	982867	0	6978
2022-06-23	Belarus	0	982867	0	6978
2022-06-24	Belarus	0	982867	0	6978
2022-06-25	Belarus	0	982867	0	6978
2022-06-26	Belarus	0	982867	0	6978
2022-06-27	Belarus	0	982867	0	6978
2022-06-28	Belarus	0	982867	0	6978
2022-06-29	Belarus	0	982867	0	6978
2022-06-30	Belarus	0	982867	0	6978
2022-07-01	Belarus	0	982867	0	6978
2022-07-02	Belarus	11170	994037	140	7118
2022-07-03	Belarus	0	994037	0	7118
2022-07-04	Belarus	0	994037	0	7118
2022-07-05	Belarus	0	994037	0	7118
2022-07-06	Belarus	0	994037	0	7118
2022-07-07	Belarus	0	994037	0	7118
2022-07-08	Belarus	0	994037	0	7118
2020-01-03	Belgium	0	0	0	0
2020-01-04	Belgium	0	0	0	0
2020-01-05	Belgium	0	0	0	0
2020-01-06	Belgium	0	0	0	0
2020-01-07	Belgium	0	0	0	0
2020-01-08	Belgium	0	0	0	0
2020-01-09	Belgium	0	0	0	0
2020-01-10	Belgium	0	0	0	0
2020-01-11	Belgium	0	0	0	0
2020-01-12	Belgium	0	0	0	0
2020-01-13	Belgium	0	0	0	0
2020-01-14	Belgium	0	0	0	0
2020-01-15	Belgium	0	0	0	0
2020-01-16	Belgium	0	0	0	0
2020-01-17	Belgium	0	0	0	0
2020-01-18	Belgium	0	0	0	0
2020-01-19	Belgium	0	0	0	0
2020-01-20	Belgium	0	0	0	0
2020-01-21	Belgium	0	0	0	0
2020-01-22	Belgium	0	0	0	0
2020-01-23	Belgium	0	0	0	0
2020-01-24	Belgium	0	0	0	0
2020-01-25	Belgium	0	0	0	0
2020-01-26	Belgium	0	0	0	0
2020-01-27	Belgium	0	0	0	0
2020-01-28	Belgium	0	0	0	0
2020-01-29	Belgium	0	0	0	0
2020-01-30	Belgium	0	0	0	0
2020-01-31	Belgium	0	0	0	0
2020-02-01	Belgium	0	0	0	0
2020-02-02	Belgium	0	0	0	0
2020-02-03	Belgium	0	0	0	0
2020-02-04	Belgium	1	1	0	0
2020-02-05	Belgium	0	1	0	0
2020-02-06	Belgium	0	1	0	0
2020-02-07	Belgium	0	1	0	0
2020-02-08	Belgium	0	1	0	0
2020-02-09	Belgium	0	1	0	0
2020-02-10	Belgium	0	1	0	0
2020-02-11	Belgium	0	1	0	0
2020-02-12	Belgium	0	1	0	0
2020-02-13	Belgium	0	1	0	0
2020-02-14	Belgium	0	1	0	0
2020-02-15	Belgium	0	1	0	0
2020-02-16	Belgium	0	1	0	0
2020-02-17	Belgium	0	1	0	0
2020-02-18	Belgium	0	1	0	0
2020-02-19	Belgium	0	1	0	0
2020-02-20	Belgium	0	1	0	0
2020-02-21	Belgium	0	1	0	0
2020-02-22	Belgium	0	1	0	0
2020-02-23	Belgium	0	1	0	0
2020-02-24	Belgium	0	1	0	0
2020-02-25	Belgium	0	1	0	0
2020-02-26	Belgium	0	1	0	0
2020-02-27	Belgium	0	1	0	0
2020-02-28	Belgium	0	1	0	0
2020-02-29	Belgium	0	1	0	0
2020-03-01	Belgium	0	1	0	0
2020-03-02	Belgium	18	19	0	0
2020-03-03	Belgium	19	38	0	0
2020-03-04	Belgium	34	72	0	0
2020-03-05	Belgium	53	125	0	0
2020-03-06	Belgium	81	206	0	0
2020-03-07	Belgium	110	316	0	0
2020-03-08	Belgium	27	343	0	0
2020-03-09	Belgium	64	407	0	0
2020-03-10	Belgium	94	501	1	1
2020-03-11	Belgium	99	600	1	2
2020-03-12	Belgium	174	774	3	5
2020-03-13	Belgium	250	1024	0	5
2020-03-14	Belgium	338	1362	3	8
2020-03-15	Belgium	179	1541	7	15
2020-03-16	Belgium	214	1755	7	22
2020-03-17	Belgium	387	2142	11	33
2020-03-18	Belgium	422	2564	15	48
2020-03-19	Belgium	534	3098	25	73
2020-03-20	Belgium	713	3811	35	108
2020-03-21	Belgium	662	4473	40	148
2020-03-22	Belgium	469	4942	41	189
2020-03-23	Belgium	486	5428	55	244
2020-03-24	Belgium	1328	6756	82	326
2020-03-25	Belgium	1195	7951	76	402
2020-03-26	Belgium	1199	9150	111	513
2020-03-27	Belgium	1363	10513	102	615
2020-03-28	Belgium	1518	12031	136	751
2020-03-29	Belgium	844	12875	143	894
2020-03-30	Belgium	683	13558	145	1039
2020-03-31	Belgium	1738	15296	171	1210
2020-04-01	Belgium	1681	16977	201	1411
2020-04-02	Belgium	1516	18493	241	1652
2020-04-03	Belgium	1478	19971	214	1866
2020-04-04	Belgium	1694	21665	242	2108
2020-04-05	Belgium	922	22587	269	2377
2020-04-06	Belgium	665	23252	246	2623
2020-04-07	Belgium	1934	25186	255	2878
2020-04-08	Belgium	1515	26701	276	3154
2020-04-09	Belgium	1598	28299	324	3478
2020-04-10	Belgium	2239	30538	270	3748
2020-04-11	Belgium	2336	32874	304	4052
2020-04-12	Belgium	1029	33903	288	4340
2020-04-13	Belgium	524	34427	268	4608
2020-04-14	Belgium	537	34964	275	4883
2020-04-15	Belgium	1560	36524	259	5142
2020-04-16	Belgium	1633	38157	280	5422
2020-04-17	Belgium	1674	39831	245	5667
2020-04-18	Belgium	1394	41225	205	5872
2020-04-19	Belgium	722	41947	210	6082
2020-04-20	Belgium	443	42390	186	6268
2020-04-21	Belgium	1276	43666	208	6476
2020-04-22	Belgium	1270	44936	192	6668
2020-04-23	Belgium	777	45713	181	6849
2020-04-24	Belgium	976	46689	156	7005
2020-04-25	Belgium	811	47500	156	7161
2020-04-26	Belgium	388	47888	142	7303
2020-04-27	Belgium	205	48093	152	7455
2020-04-28	Belgium	755	48848	132	7587
2020-04-29	Belgium	569	49417	113	7700
2020-04-30	Belgium	522	49939	107	7807
2020-05-01	Belgium	586	50525	91	7898
2020-05-02	Belgium	237	50762	94	7992
2020-05-03	Belgium	286	51048	79	8071
2020-05-04	Belgium	140	51188	91	8162
2020-05-05	Belgium	670	51858	93	8255
2020-05-06	Belgium	546	52404	84	8339
2020-05-07	Belgium	552	52956	77	8416
2020-05-08	Belgium	442	53398	68	8484
2020-05-09	Belgium	483	53881	80	8564
2020-05-10	Belgium	240	54121	76	8640
2020-05-11	Belgium	118	54239	72	8712
2020-05-12	Belgium	476	54715	66	8778
2020-05-13	Belgium	395	55110	47	8825
2020-05-14	Belgium	321	55431	60	8885
2020-05-15	Belgium	305	55736	46	8931
2020-05-16	Belgium	346	56082	47	8978
2020-05-17	Belgium	147	56229	29	9007
2020-05-18	Belgium	81	56310	32	9039
2020-05-19	Belgium	317	56627	39	9078
2020-05-20	Belgium	292	56919	36	9114
2020-05-21	Belgium	385	57304	31	9145
2020-05-22	Belgium	70	57374	38	9183
2020-05-23	Belgium	248	57622	42	9225
2020-05-24	Belgium	123	57745	28	9253
2020-05-25	Belgium	75	57820	32	9285
2020-05-26	Belgium	314	58134	26	9311
2020-05-27	Belgium	202	58336	26	9337
2020-05-28	Belgium	182	58518	25	9362
2020-05-29	Belgium	171	58689	28	9390
2020-05-30	Belgium	165	58854	16	9406
2020-05-31	Belgium	61	58915	25	9431
2020-06-01	Belgium	49	58964	22	9453
2020-06-02	Belgium	59	59023	21	9474
2020-06-03	Belgium	181	59204	24	9498
2020-06-04	Belgium	159	59363	19	9517
2020-06-05	Belgium	172	59535	17	9534
2020-06-06	Belgium	154	59689	13	9547
2020-06-07	Belgium	69	59758	11	9558
2020-06-08	Belgium	53	59811	12	9570
2020-06-09	Belgium	152	59963	10	9580
2020-06-10	Belgium	145	60108	12	9592
2020-06-11	Belgium	119	60227	15	9607
2020-06-12	Belgium	95	60322	9	9616
2020-06-13	Belgium	89	60411	10	9626
2020-06-14	Belgium	49	60460	5	9631
2020-06-15	Belgium	22	60482	5	9636
2020-06-16	Belgium	147	60629	8	9644
2020-06-17	Belgium	99	60728	9	9653
2020-06-18	Belgium	123	60851	8	9661
2020-06-19	Belgium	108	60959	5	9666
2020-06-20	Belgium	121	61080	4	9670
2020-06-21	Belgium	50	61130	4	9674
2020-06-22	Belgium	20	61150	8	9682
2020-06-23	Belgium	143	61293	12	9694
2020-06-24	Belgium	110	61403	4	9698
2020-06-25	Belgium	100	61503	5	9703
2020-06-26	Belgium	76	61579	5	9708
2020-06-27	Belgium	113	61692	2	9710
2020-06-28	Belgium	41	61733	8	9718
2020-06-29	Belgium	24	61757	5	9723
2020-06-30	Belgium	127	61884	3	9726
2020-07-01	Belgium	100	61984	8	9734
2020-07-02	Belgium	135	62119	3	9737
2020-07-03	Belgium	93	62212	4	9741
2020-07-04	Belgium	94	62306	2	9743
2020-07-05	Belgium	64	62370	4	9747
2020-07-06	Belgium	24	62394	2	9749
2020-07-07	Belgium	112	62506	1	9750
2020-07-08	Belgium	99	62605	3	9753
2020-07-09	Belgium	137	62742	1	9754
2020-07-10	Belgium	124	62866	2	9756
2020-07-11	Belgium	127	62993	0	9756
2020-07-12	Belgium	62	63055	2	9758
2020-07-13	Belgium	43	63098	4	9762
2020-07-14	Belgium	224	63322	1	9763
2020-07-15	Belgium	207	63529	3	9766
2020-07-16	Belgium	260	63789	5	9771
2020-07-17	Belgium	226	64015	5	9776
2020-07-18	Belgium	274	64289	2	9778
2020-07-19	Belgium	130	64419	3	9781
2020-07-20	Belgium	64	64483	2	9783
2020-07-21	Belgium	443	64926	2	9785
2020-07-22	Belgium	145	65071	1	9786
2020-07-23	Belgium	553	65624	2	9788
2020-07-24	Belgium	439	66063	2	9790
2020-07-25	Belgium	496	66559	5	9795
2020-07-26	Belgium	229	66788	1	9796
2020-07-27	Belgium	184	66972	2	9798
2020-07-28	Belgium	595	67567	6	9804
2020-07-29	Belgium	685	68252	1	9805
2020-07-30	Belgium	703	68955	3	9808
2020-07-31	Belgium	635	69590	2	9810
2020-08-01	Belgium	684	70274	5	9815
2020-08-02	Belgium	309	70583	1	9816
2020-08-03	Belgium	148	70731	5	9821
2020-08-04	Belgium	794	71525	5	9826
2020-08-05	Belgium	813	72338	7	9833
2020-08-06	Belgium	767	73105	5	9838
2020-08-07	Belgium	769	73874	4	9842
2020-08-08	Belgium	771	74645	7	9849
2020-08-09	Belgium	304	74949	2	9851
2020-08-10	Belgium	122	75071	5	9856
2020-08-11	Belgium	873	75944	11	9867
2020-08-12	Belgium	718	76662	12	9879
2020-08-13	Belgium	609	77271	11	9890
2020-08-14	Belgium	669	77940	14	9904
2020-08-15	Belgium	587	78527	12	9916
2020-08-16	Belgium	163	78690	10	9926
2020-08-17	Belgium	132	78822	8	9934
2020-08-18	Belgium	707	79529	7	9941
2020-08-19	Belgium	725	80254	11	9952
2020-08-20	Belgium	612	80866	10	9962
2020-08-21	Belgium	581	81447	5	9967
2020-08-22	Belgium	510	81957	3	9970
2020-08-23	Belgium	203	82160	6	9976
2020-08-24	Belgium	115	82275	4	9980
2020-08-25	Belgium	607	82882	5	9985
2020-08-26	Belgium	527	83409	5	9990
2020-08-27	Belgium	526	83935	4	9994
2020-08-28	Belgium	535	84470	3	9997
2020-08-29	Belgium	614	85084	4	10001
2020-08-30	Belgium	195	85279	6	10007
2020-08-31	Belgium	117	85396	1	10008
2020-09-01	Belgium	634	86030	3	10011
2020-09-02	Belgium	565	86595	3	10014
2020-09-03	Belgium	574	87169	3	10017
2020-09-04	Belgium	677	87846	4	10021
2020-09-05	Belgium	728	88574	2	10023
2020-09-06	Belgium	322	88896	1	10024
2020-09-07	Belgium	155	89051	3	10027
2020-09-08	Belgium	918	89969	4	10031
2020-09-09	Belgium	871	90840	3	10034
2020-09-10	Belgium	1024	91864	2	10036
2020-09-11	Belgium	1143	93007	3	10039
2020-09-12	Belgium	1284	94291	5	10044
2020-09-13	Belgium	617	94908	1	10045
2020-09-14	Belgium	301	95209	1	10046
2020-09-15	Belgium	1724	96933	4	10050
2020-09-16	Belgium	1628	98561	3	10053
2020-09-17	Belgium	1943	100504	4	10057
2020-09-18	Belgium	1750	102254	1	10058
2020-09-19	Belgium	1709	103963	6	10064
2020-09-20	Belgium	894	104857	8	10072
2020-09-21	Belgium	461	105318	3	10075
2020-09-22	Belgium	2202	107520	3	10078
2020-09-23	Belgium	2074	109594	1	10079
2020-09-24	Belgium	2096	111690	8	10087
2020-09-25	Belgium	1795	113485	5	10092
2020-09-26	Belgium	1623	115108	5	10097
2020-09-27	Belgium	1078	116186	7	10104
2020-09-28	Belgium	559	116745	13	10117
2020-09-29	Belgium	2791	119536	13	10130
2020-09-30	Belgium	3008	122544	10	10140
2020-10-01	Belgium	3274	125818	6	10146
2020-10-02	Belgium	3423	129241	15	10161
2020-10-03	Belgium	3752	132993	12	10173
2020-10-04	Belgium	1728	134721	15	10188
2020-10-05	Belgium	1047	135768	15	10203
2020-10-06	Belgium	5313	141081	15	10218
2020-10-07	Belgium	5758	146839	19	10237
2020-10-08	Belgium	6904	153743	20	10257
2020-10-09	Belgium	6679	160422	20	10277
2020-10-10	Belgium	7952	168374	20	10297
2020-10-11	Belgium	4370	172744	22	10319
2020-10-12	Belgium	2439	175183	28	10347
2020-10-13	Belgium	9872	185055	36	10383
2020-10-14	Belgium	12779	197834	36	10419
2020-10-15	Belgium	12533	210367	42	10461
2020-10-16	Belgium	12027	222394	39	10500
2020-10-17	Belgium	13738	236132	36	10536
2020-10-18	Belgium	8124	244256	23	10559
2020-10-19	Belgium	4339	248595	31	10590
2020-10-20	Belgium	15824	264419	55	10645
2020-10-21	Belgium	19600	284019	53	10698
2020-10-22	Belgium	17628	301647	61	10759
2020-10-23	Belgium	17715	319362	57	10816
2020-10-24	Belgium	18863	338225	92	10908
2020-10-25	Belgium	11552	349777	96	11004
2020-10-26	Belgium	4880	354657	98	11102
2020-10-27	Belgium	19845	374502	123	11225
2020-10-28	Belgium	22191	396693	130	11355
2020-10-29	Belgium	17982	414675	143	11498
2020-10-30	Belgium	15074	429749	141	11639
2020-10-31	Belgium	15388	445137	185	11824
2020-11-01	Belgium	6309	451446	175	11999
2020-11-02	Belgium	2662	454108	166	12165
2020-11-03	Belgium	13843	467951	214	12379
2020-11-04	Belgium	12082	480033	175	12554
2020-11-05	Belgium	9213	489246	200	12754
2020-11-06	Belgium	7644	496890	211	12965
2020-11-07	Belgium	6638	503528	216	13181
2020-11-08	Belgium	3044	506572	210	13391
2020-11-09	Belgium	1449	508021	209	13600
2020-11-10	Belgium	8613	516634	198	13798
2020-11-11	Belgium	7662	524296	219	14017
2020-11-12	Belgium	2002	526298	196	14213
2020-11-13	Belgium	6467	532765	172	14385
2020-11-14	Belgium	5697	538462	183	14568
2020-11-15	Belgium	2360	540822	178	14746
2020-11-16	Belgium	1053	541875	193	14939
2020-11-17	Belgium	5830	547705	195	15134
2020-11-18	Belgium	4824	552529	160	15294
2020-11-19	Belgium	3681	556210	159	15453
2020-11-20	Belgium	3007	559217	172	15625
2020-11-21	Belgium	3075	562292	171	15796
2020-11-22	Belgium	1258	563550	142	15938
2020-11-23	Belgium	585	564135	134	16072
2020-11-24	Belgium	3944	568079	142	16214
2020-11-25	Belgium	2865	570944	123	16337
2020-11-26	Belgium	2669	573613	139	16476
2020-11-27	Belgium	2412	576025	118	16594
2020-11-28	Belgium	2724	578749	126	16720
2020-11-29	Belgium	1001	579750	119	16839
2020-11-30	Belgium	556	580306	119	16958
2020-12-01	Belgium	3286	583592	102	17060
2020-12-02	Belgium	2682	586274	111	17171
2020-12-03	Belgium	2598	588872	117	17288
2020-12-04	Belgium	2361	591233	94	17382
2020-12-05	Belgium	2549	593782	110	17492
2020-12-06	Belgium	1094	594876	87	17579
2020-12-07	Belgium	596	595472	86	17665
2020-12-08	Belgium	3347	598819	98	17763
2020-12-09	Belgium	2710	601529	92	17855
2020-12-10	Belgium	2749	604278	89	17944
2020-12-11	Belgium	2668	606946	96	18040
2020-12-12	Belgium	2885	609831	114	18154
2020-12-13	Belgium	1581	611412	87	18241
2020-12-14	Belgium	735	612147	92	18333
2020-12-15	Belgium	3805	615952	100	18433
2020-12-16	Belgium	3200	619152	103	18536
2020-12-17	Belgium	2753	621905	99	18635
2020-12-18	Belgium	2733	624638	90	18725
2020-12-19	Belgium	2729	627367	85	18810
2020-12-20	Belgium	1429	628796	93	18903
2020-12-21	Belgium	635	629431	89	18992
2020-12-22	Belgium	3308	632739	71	19063
2020-12-23	Belgium	2589	635328	102	19165
2020-12-24	Belgium	2356	637684	94	19259
2020-12-25	Belgium	1719	639403	81	19340
2020-12-26	Belgium	492	639895	69	19409
2020-12-27	Belgium	1098	640993	63	19472
2020-12-28	Belgium	530	641523	61	19533
2020-12-29	Belgium	2641	644164	63	19596
2020-12-30	Belgium	2270	646434	77	19673
2020-12-31	Belgium	1980	648414	74	19747
2021-01-01	Belgium	1626	650040	88	19835
2021-01-02	Belgium	469	650509	50	19885
2021-01-03	Belgium	1051	651560	64	19949
2021-01-04	Belgium	732	652292	42	19991
2021-01-05	Belgium	2907	655199	59	20050
2021-01-06	Belgium	2625	657824	63	20113
2021-01-07	Belgium	2302	660126	57	20170
2021-01-08	Belgium	1810	661936	53	20223
2021-01-09	Belgium	1935	663871	50	20273
2021-01-10	Belgium	1302	665173	52	20325
2021-01-11	Belgium	808	665981	56	20381
2021-01-12	Belgium	2849	668830	53	20434
2021-01-13	Belgium	2271	671101	51	20485
2021-01-14	Belgium	2044	673145	41	20526
2021-01-15	Belgium	2023	675168	62	20588
2021-01-16	Belgium	2070	677238	48	20636
2021-01-17	Belgium	1141	678379	47	20683
2021-01-18	Belgium	697	679076	44	20727
2021-01-19	Belgium	2936	682012	58	20785
2021-01-20	Belgium	2344	684356	61	20846
2021-01-21	Belgium	2415	686771	49	20895
2021-01-22	Belgium	2271	689042	53	20948
2021-01-23	Belgium	2524	691566	49	20997
2021-01-24	Belgium	1357	692923	68	21065
2021-01-25	Belgium	796	693719	39	21104
2021-01-26	Belgium	3286	697005	44	21148
2021-01-27	Belgium	2700	699705	53	21201
2021-01-28	Belgium	2512	702217	41	21242
2021-01-29	Belgium	2547	704764	55	21297
2021-01-30	Belgium	2941	707705	44	21341
2021-01-31	Belgium	1550	709255	29	21370
2021-02-01	Belgium	844	710099	32	21402
2021-02-02	Belgium	3299	713398	40	21442
2021-02-03	Belgium	2615	716013	52	21494
2021-02-04	Belgium	2356	718369	43	21537
2021-02-05	Belgium	2361	720730	34	21571
2021-02-06	Belgium	2411	723141	57	21628
2021-02-07	Belgium	1256	724397	42	21670
2021-02-08	Belgium	594	724991	41	21711
2021-02-09	Belgium	2541	727532	37	21748
2021-02-10	Belgium	2108	729640	41	21789
2021-02-11	Belgium	2112	731752	42	21831
2021-02-12	Belgium	2051	733803	35	21866
2021-02-13	Belgium	1999	735802	43	21909
2021-02-14	Belgium	1123	736925	31	21940
2021-02-15	Belgium	593	737518	52	21992
2021-02-16	Belgium	2727	740245	37	22029
2021-02-17	Belgium	2382	742627	39	22068
2021-02-18	Belgium	2525	745152	29	22097
2021-02-19	Belgium	2556	747708	33	22130
2021-02-20	Belgium	2811	750519	30	22160
2021-02-21	Belgium	1555	752074	21	22181
2021-02-22	Belgium	805	752879	26	22207
2021-02-23	Belgium	3338	756217	20	22227
2021-02-24	Belgium	2918	759135	25	22252
2021-02-25	Belgium	2751	761886	22	22274
2021-02-26	Belgium	2644	764530	29	22303
2021-02-27	Belgium	2800	767330	22	22325
2021-02-28	Belgium	1487	768817	29	22354
2021-03-01	Belgium	711	769528	31	22385
2021-03-02	Belgium	3211	772739	31	22416
2021-03-03	Belgium	2758	775497	25	22441
2021-03-04	Belgium	2752	778249	26	22467
2021-03-05	Belgium	2682	780931	17	22484
2021-03-06	Belgium	2731	783662	33	22517
2021-03-07	Belgium	1510	785172	25	22542
2021-03-08	Belgium	786	785958	19	22561
2021-03-09	Belgium	3685	789643	36	22597
2021-03-10	Belgium	3383	793026	23	22620
2021-03-11	Belgium	3387	796413	24	22644
2021-03-12	Belgium	3497	799910	27	22671
2021-03-13	Belgium	3752	803662	20	22691
2021-03-14	Belgium	2174	805836	25	22716
2021-03-15	Belgium	1383	807219	20	22736
2021-03-16	Belgium	5258	812477	25	22761
2021-03-17	Belgium	4599	817076	28	22789
2021-03-18	Belgium	4835	821911	25	22814
2021-03-19	Belgium	5036	826947	26	22840
2021-03-20	Belgium	5182	832129	31	22871
2021-03-21	Belgium	2845	834974	24	22895
2021-03-22	Belgium	1576	836550	24	22919
2021-03-23	Belgium	6285	842835	34	22953
2021-03-24	Belgium	6037	848872	24	22977
2021-03-25	Belgium	5566	854438	27	23004
2021-03-26	Belgium	5623	860061	34	23038
2021-03-27	Belgium	5740	865801	20	23058
2021-03-28	Belgium	3056	868857	28	23086
2021-03-29	Belgium	1691	870548	23	23109
2021-03-30	Belgium	6154	876702	31	23140
2021-03-31	Belgium	5197	881899	33	23173
2021-04-01	Belgium	4727	886626	31	23204
2021-04-02	Belgium	4690	891316	40	23244
2021-04-03	Belgium	4894	896210	46	23290
2021-04-04	Belgium	2701	898911	40	23330
2021-04-05	Belgium	1513	900424	36	23366
2021-04-06	Belgium	1562	901986	49	23415
2021-04-07	Belgium	5260	907246	46	23461
2021-04-08	Belgium	4741	911987	43	23504
2021-04-09	Belgium	4466	916453	43	23547
2021-04-10	Belgium	4497	920950	44	23591
2021-04-11	Belgium	2362	923312	46	23637
2021-04-12	Belgium	1305	924617	22	23659
2021-04-13	Belgium	4729	929346	44	23703
2021-04-14	Belgium	4281	933627	37	23740
2021-04-15	Belgium	3900	937527	39	23779
2021-04-16	Belgium	3807	941334	42	23821
2021-04-17	Belgium	4021	945355	45	23866
2021-04-18	Belgium	2322	947677	30	23896
2021-04-19	Belgium	1312	948989	35	23931
2021-04-20	Belgium	5433	954422	50	23981
2021-04-21	Belgium	4457	958879	36	24017
2021-04-22	Belgium	4068	962947	36	24053
2021-04-23	Belgium	3801	966748	43	24096
2021-04-24	Belgium	3636	970384	42	24138
2021-04-25	Belgium	1889	972273	36	24174
2021-04-26	Belgium	1138	973411	39	24213
2021-04-27	Belgium	4270	977681	44	24257
2021-04-28	Belgium	3760	981441	26	24283
2021-04-29	Belgium	3448	984889	49	24332
2021-04-30	Belgium	3347	988236	46	24378
2021-05-01	Belgium	3487	991723	33	24411
2021-05-02	Belgium	1335	993058	28	24439
2021-05-03	Belgium	1137	994195	34	24473
2021-05-04	Belgium	4331	998526	43	24516
2021-05-05	Belgium	3651	1002177	40	24556
2021-05-06	Belgium	3615	1005792	38	24594
2021-05-07	Belgium	3515	1009307	38	24632
2021-05-08	Belgium	3294	1012601	26	24658
2021-05-09	Belgium	1714	1014315	42	24700
2021-05-10	Belgium	855	1015170	32	24732
2021-05-11	Belgium	3362	1018532	28	24760
2021-05-12	Belgium	2990	1021522	17	24777
2021-05-13	Belgium	2808	1024330	19	24796
2021-05-14	Belgium	943	1025273	21	24817
2021-05-15	Belgium	2557	1027830	20	24837
2021-05-16	Belgium	1254	1029084	22	24859
2021-05-17	Belgium	735	1029819	17	24876
2021-05-18	Belgium	3576	1033395	24	24900
2021-05-19	Belgium	3264	1036659	17	24917
2021-05-20	Belgium	3118	1039777	25	24942
2021-05-21	Belgium	2409	1042186	16	24958
2021-05-22	Belgium	2425	1044611	19	24977
2021-05-23	Belgium	1434	1046045	18	24995
2021-05-24	Belgium	773	1046818	11	25006
2021-05-25	Belgium	899	1047717	19	25025
2021-05-26	Belgium	2789	1050506	16	25041
2021-05-27	Belgium	2534	1053040	14	25055
2021-05-28	Belgium	2215	1055255	6	25061
2021-05-29	Belgium	2023	1057278	11	25072
2021-05-30	Belgium	1116	1058394	16	25088
2021-05-31	Belgium	603	1058997	18	25106
2021-06-01	Belgium	2026	1061023	14	25120
2021-06-02	Belgium	1682	1062705	11	25131
2021-06-03	Belgium	1498	1064203	16	25147
2021-06-04	Belgium	1466	1065669	15	25162
2021-06-05	Belgium	1348	1067017	10	25172
2021-06-06	Belgium	647	1067664	13	25185
2021-06-07	Belgium	399	1068063	7	25192
2021-06-08	Belgium	1237	1069300	5	25197
2021-06-09	Belgium	1041	1070341	13	25210
2021-06-10	Belgium	841	1071182	6	25216
2021-06-11	Belgium	764	1071946	7	25223
2021-06-12	Belgium	779	1072725	9	25232
2021-06-13	Belgium	390	1073115	6	25238
2021-06-14	Belgium	209	1073324	4	25242
2021-06-15	Belgium	765	1074089	6	25248
2021-06-16	Belgium	535	1074624	6	25254
2021-06-17	Belgium	419	1075043	6	25260
2021-06-18	Belgium	450	1075493	7	25267
2021-06-19	Belgium	424	1075917	9	25276
2021-06-20	Belgium	274	1076191	6	25282
2021-06-21	Belgium	139	1076330	3	25285
2021-06-22	Belgium	482	1076812	5	25290
2021-06-23	Belgium	365	1077177	3	25293
2021-06-24	Belgium	396	1077573	5	25298
2021-06-25	Belgium	339	1077912	5	25303
2021-06-26	Belgium	398	1078310	5	25308
2021-06-27	Belgium	259	1078569	2	25310
2021-06-28	Belgium	177	1078746	3	25313
2021-06-29	Belgium	598	1079344	2	25315
2021-06-30	Belgium	557	1079901	5	25320
2021-07-01	Belgium	628	1080529	2	25322
2021-07-02	Belgium	676	1081205	5	25327
2021-07-03	Belgium	724	1081929	3	25330
2021-07-04	Belgium	521	1082450	3	25333
2021-07-05	Belgium	366	1082816	2	25335
2021-07-06	Belgium	998	1083814	3	25338
2021-07-07	Belgium	1042	1084856	1	25339
2021-07-08	Belgium	1173	1086029	0	25339
2021-07-09	Belgium	1227	1087256	2	25341
2021-07-10	Belgium	1289	1088545	2	25343
2021-07-11	Belgium	1004	1089549	5	25348
2021-07-12	Belgium	781	1090330	0	25348
2021-07-13	Belgium	1764	1092094	2	25350
2021-07-14	Belgium	1429	1093523	0	25350
2021-07-15	Belgium	1446	1094969	1	25351
2021-07-16	Belgium	1390	1096359	2	25353
2021-07-17	Belgium	1570	1097929	2	25355
2021-07-18	Belgium	1104	1099033	0	25355
2021-07-19	Belgium	838	1099871	2	25357
2021-07-20	Belgium	2134	1102005	0	25357
2021-07-21	Belgium	1954	1103959	0	25357
2021-07-22	Belgium	790	1104749	3	25360
2021-07-23	Belgium	1914	1106663	4	25364
2021-07-24	Belgium	1656	1108319	2	25366
2021-07-25	Belgium	1158	1109477	3	25369
2021-07-26	Belgium	784	1110261	2	25371
2021-07-27	Belgium	2112	1112373	1	25372
2021-07-28	Belgium	1600	1113973	4	25376
2021-07-29	Belgium	1752	1115725	1	25377
2021-07-30	Belgium	1782	1117507	6	25383
2021-07-31	Belgium	1797	1119304	7	25390
2021-08-01	Belgium	1186	1120490	3	25393
2021-08-02	Belgium	1056	1121546	1	25394
2021-08-03	Belgium	2251	1123797	5	25399
2021-08-04	Belgium	1950	1125747	5	25404
2021-08-05	Belgium	1875	1127622	4	25408
2021-08-06	Belgium	1836	1129458	3	25411
2021-08-07	Belgium	2133	1131591	3	25414
2021-08-08	Belgium	1275	1132866	3	25417
2021-08-09	Belgium	923	1133789	3	25420
2021-08-10	Belgium	2597	1136386	5	25425
2021-08-11	Belgium	2218	1138604	2	25427
2021-08-12	Belgium	1992	1140596	2	25429
2021-08-13	Belgium	2158	1142754	3	25432
2021-08-14	Belgium	2273	1145027	5	25437
2021-08-15	Belgium	1352	1146379	4	25441
2021-08-16	Belgium	766	1147145	2	25443
2021-08-17	Belgium	2829	1149974	5	25448
2021-08-18	Belgium	2247	1152221	3	25451
2021-08-19	Belgium	2266	1154487	4	25455
2021-08-20	Belgium	2007	1156494	9	25464
2021-08-21	Belgium	2245	1158739	9	25473
2021-08-22	Belgium	1285	1160024	7	25480
2021-08-23	Belgium	956	1160980	7	25487
2021-08-24	Belgium	2654	1163634	3	25490
2021-08-25	Belgium	2460	1166094	6	25496
2021-08-26	Belgium	2395	1168489	7	25503
2021-08-27	Belgium	2187	1170676	6	25509
2021-08-28	Belgium	2217	1172893	5	25514
2021-08-29	Belgium	1372	1174265	4	25518
2021-08-30	Belgium	833	1175098	4	25522
2021-08-31	Belgium	2945	1178043	5	25527
2021-09-01	Belgium	2358	1180401	4	25531
2021-09-02	Belgium	2222	1182623	7	25538
2021-09-03	Belgium	2113	1184736	6	25544
2021-09-04	Belgium	2155	1186891	6	25550
2021-09-05	Belgium	1240	1188131	10	25560
2021-09-06	Belgium	733	1188864	8	25568
2021-09-07	Belgium	2800	1191664	7	25575
2021-09-08	Belgium	2361	1194025	9	25584
2021-09-09	Belgium	2190	1196215	9	25593
2021-09-10	Belgium	2105	1198320	6	25599
2021-09-11	Belgium	2324	1200644	7	25606
2021-09-12	Belgium	1306	1201950	7	25613
2021-09-13	Belgium	680	1202630	7	25620
2021-09-14	Belgium	2930	1205560	7	25627
2021-09-15	Belgium	2498	1208058	8	25635
2021-09-16	Belgium	2322	1210380	7	25642
2021-09-17	Belgium	2426	1212806	1	25643
2021-09-18	Belgium	2390	1215196	5	25648
2021-09-19	Belgium	1260	1216456	9	25657
2021-09-20	Belgium	652	1217108	7	25664
2021-09-21	Belgium	2940	1220048	6	25670
2021-09-22	Belgium	2269	1222317	5	25675
2021-09-23	Belgium	2171	1224488	11	25686
2021-09-24	Belgium	2080	1226568	11	25697
2021-09-25	Belgium	2253	1228821	7	25704
2021-09-26	Belgium	1216	1230037	7	25711
2021-09-27	Belgium	723	1230760	7	25718
2021-09-28	Belgium	2628	1233388	13	25731
2021-09-29	Belgium	2391	1235779	7	25738
2021-09-30	Belgium	2167	1237946	7	25745
2021-10-01	Belgium	2164	1240110	11	25756
2021-10-02	Belgium	2149	1242259	6	25762
2021-10-03	Belgium	1147	1243406	8	25770
2021-10-04	Belgium	679	1244085	8	25778
2021-10-05	Belgium	2791	1246876	5	25783
2021-10-06	Belgium	2290	1249166	14	25797
2021-10-07	Belgium	2545	1251711	13	25810
2021-10-08	Belgium	2517	1254228	11	25821
2021-10-09	Belgium	2545	1256773	7	25828
2021-10-10	Belgium	1424	1258197	11	25839
2021-10-11	Belgium	820	1259017	4	25843
2021-10-12	Belgium	3924	1262941	18	25861
2021-10-13	Belgium	3435	1266376	13	25874
2021-10-14	Belgium	3597	1269973	8	25882
2021-10-15	Belgium	3890	1273863	10	25892
2021-10-16	Belgium	4168	1278031	18	25910
2021-10-17	Belgium	2376	1280407	14	25924
2021-10-18	Belgium	1490	1281897	10	25934
2021-10-19	Belgium	6570	1288467	19	25953
2021-10-20	Belgium	6296	1294763	13	25966
2021-10-21	Belgium	6552	1301315	14	25980
2021-10-22	Belgium	6906	1308221	10	25990
2021-10-23	Belgium	7149	1315370	18	26008
2021-10-24	Belgium	4090	1319460	20	26028
2021-10-25	Belgium	2450	1321910	16	26044
2021-10-26	Belgium	9704	1331614	18	26062
2021-10-27	Belgium	9401	1341015	27	26089
2021-10-28	Belgium	9225	1350240	33	26122
2021-10-29	Belgium	9196	1359436	18	26140
2021-10-30	Belgium	9290	1368726	21	26161
2021-10-31	Belgium	4972	1373698	16	26177
2021-11-01	Belgium	3059	1376757	18	26195
2021-11-02	Belgium	3582	1380339	25	26220
2021-11-03	Belgium	11715	1392054	20	26240
2021-11-04	Belgium	10706	1402760	17	26257
2021-11-05	Belgium	10183	1412943	26	26283
2021-11-06	Belgium	11143	1424086	25	26308
2021-11-07	Belgium	6454	1430540	30	26338
2021-11-08	Belgium	4073	1434613	15	26353
2021-11-09	Belgium	15267	1449880	28	26381
2021-11-10	Belgium	13017	1462897	27	26408
2021-11-11	Belgium	12751	1475648	26	26434
2021-11-12	Belgium	5055	1480703	32	26466
2021-11-13	Belgium	13752	1494455	39	26505
2021-11-14	Belgium	8364	1502819	20	26525
2021-11-15	Belgium	5506	1508325	27	26552
2021-11-16	Belgium	20838	1529163	46	26598
2021-11-17	Belgium	18431	1547594	29	26627
2021-11-18	Belgium	18148	1565742	42	26669
2021-11-19	Belgium	18574	1584316	43	26712
2021-11-20	Belgium	19151	1603467	33	26745
2021-11-21	Belgium	11215	1614682	36	26781
2021-11-22	Belgium	6754	1621436	36	26817
2021-11-23	Belgium	25625	1647061	35	26852
2021-11-24	Belgium	21139	1668200	38	26890
2021-11-25	Belgium	20175	1688375	49	26939
2021-11-26	Belgium	20231	1708606	44	26983
2021-11-27	Belgium	20045	1728651	40	27023
2021-11-28	Belgium	11590	1740241	48	27071
2021-11-29	Belgium	7072	1747313	47	27118
2021-11-30	Belgium	25210	1772523	45	27163
2021-12-01	Belgium	20870	1793393	61	27224
2021-12-02	Belgium	19670	1813063	43	27267
2021-12-03	Belgium	18330	1831393	53	27320
2021-12-04	Belgium	17769	1849162	48	27368
2021-12-05	Belgium	9638	1858800	45	27413
2021-12-06	Belgium	5978	1864778	57	27470
2021-12-07	Belgium	20741	1885519	39	27509
2021-12-08	Belgium	15681	1901200	48	27557
2021-12-09	Belgium	15081	1916281	55	27612
2021-12-10	Belgium	13437	1929718	35	27647
2021-12-11	Belgium	13103	1942821	48	27695
2021-12-12	Belgium	7113	1949934	45	27740
2021-12-13	Belgium	3907	1953841	44	27784
2021-12-14	Belgium	13885	1967726	43	27827
2021-12-15	Belgium	10584	1978310	37	27864
2021-12-16	Belgium	9284	1987594	41	27905
2021-12-17	Belgium	8110	1995704	37	27942
2021-12-18	Belgium	7745	2003449	26	27968
2021-12-19	Belgium	4753	2008202	36	28004
2021-12-20	Belgium	2850	2011052	38	28042
2021-12-21	Belgium	9121	2020173	36	28078
2021-12-22	Belgium	7380	2027553	36	28114
2021-12-23	Belgium	7392	2034945	37	28151
2021-12-24	Belgium	7525	2042470	36	28187
2021-12-25	Belgium	6523	2048993	35	28222
2021-12-26	Belgium	2819	2051812	20	28242
2021-12-27	Belgium	4567	2056379	22	28264
2021-12-28	Belgium	13298	2069677	28	28292
2021-12-29	Belgium	12819	2082496	21	28313
2021-12-30	Belgium	15046	2097542	34	28347
2021-12-31	Belgium	16062	2113604	29	28376
2022-01-01	Belgium	12298	2125902	16	28392
2022-01-02	Belgium	4071	2129973	22	28414
2022-01-03	Belgium	9092	2139065	15	28429
2022-01-04	Belgium	27582	2166647	25	28454
2022-01-05	Belgium	28141	2194788	17	28471
2022-01-06	Belgium	26048	2220836	14	28485
2022-01-07	Belgium	23665	2244501	19	28504
2022-01-08	Belgium	23808	2268309	19	28523
2022-01-09	Belgium	15350	2283659	17	28540
2022-01-10	Belgium	11229	2294888	23	28563
2022-01-11	Belgium	37776	2332664	25	28588
2022-01-12	Belgium	31714	2364378	24	28612
2022-01-13	Belgium	31164	2395542	22	28634
2022-01-14	Belgium	30114	2425656	21	28655
2022-01-15	Belgium	31860	2457516	17	28672
2022-01-16	Belgium	21185	2478701	14	28686
2022-01-17	Belgium	15000	2493701	20	28706
2022-01-18	Belgium	62738	2556439	32	28738
2022-01-19	Belgium	60744	2617183	28	28766
2022-01-20	Belgium	60923	2678106	37	28803
2022-01-21	Belgium	57283	2735389	17	28820
2022-01-22	Belgium	56456	2791845	23	28843
2022-01-23	Belgium	32798	2824643	25	28868
2022-01-24	Belgium	20751	2845394	16	28884
2022-01-25	Belgium	76034	2921428	26	28910
2022-01-26	Belgium	62545	2983973	37	28947
2022-01-27	Belgium	54795	3038768	32	28979
2022-01-28	Belgium	47549	3086317	29	29008
2022-01-29	Belgium	41457	3127774	45	29053
2022-01-30	Belgium	23223	3150997	27	29080
2022-01-31	Belgium	13246	3164243	36	29116
2022-02-01	Belgium	50096	3214339	29	29145
2022-02-02	Belgium	36784	3251123	40	29185
2022-02-03	Belgium	30900	3282023	48	29233
2022-02-04	Belgium	25894	3307917	46	29279
2022-02-05	Belgium	22420	3330337	61	29340
2022-02-06	Belgium	12501	3342838	36	29376
2022-02-07	Belgium	7305	3350143	40	29416
2022-02-08	Belgium	27430	3377573	34	29450
2022-02-09	Belgium	19446	3397019	48	29498
2022-02-10	Belgium	16808	3413827	55	29553
2022-02-11	Belgium	14225	3428052	66	29619
2022-02-12	Belgium	12209	3440261	46	29665
2022-02-13	Belgium	6770	3447031	38	29703
2022-02-14	Belgium	4850	3451881	38	29741
2022-02-15	Belgium	16502	3468383	52	29793
2022-02-16	Belgium	11572	3479955	42	29835
2022-02-17	Belgium	10634	3490589	33	29868
2022-02-18	Belgium	9292	3499881	42	29910
2022-02-19	Belgium	7729	3507610	47	29957
2022-02-20	Belgium	4504	3512114	24	29981
2022-02-21	Belgium	2946	3515060	31	30012
2022-02-22	Belgium	10955	3526015	22	30034
2022-02-23	Belgium	8000	3534015	29	30063
2022-02-24	Belgium	7629	3541644	19	30082
2022-02-25	Belgium	6689	3548333	21	30103
2022-02-26	Belgium	5830	3554163	28	30131
2022-02-27	Belgium	3379	3557542	20	30151
2022-02-28	Belgium	2353	3559895	24	30175
2022-03-01	Belgium	8331	3568226	16	30191
2022-03-02	Belgium	6896	3575122	20	30211
2022-03-03	Belgium	7581	3582703	21	30232
2022-03-04	Belgium	7165	3589868	16	30248
2022-03-05	Belgium	6930	3596798	22	30270
2022-03-06	Belgium	4178	3600976	18	30288
2022-03-07	Belgium	3529	3604505	9	30297
2022-03-08	Belgium	12341	3616846	14	30311
2022-03-09	Belgium	9122	3625968	30	30341
2022-03-10	Belgium	9407	3635375	24	30365
2022-03-11	Belgium	8669	3644044	18	30383
2022-03-12	Belgium	8607	3652651	28	30411
2022-03-13	Belgium	5110	3657761	18	30429
2022-03-14	Belgium	3999	3661760	11	30440
2022-03-15	Belgium	15916	3677676	24	30464
2022-03-16	Belgium	12453	3690129	16	30480
2022-03-17	Belgium	12351	3702480	18	30498
2022-03-18	Belgium	11255	3713735	22	30520
2022-03-19	Belgium	10126	3723861	20	30540
2022-03-20	Belgium	5726	3729587	16	30556
2022-03-21	Belgium	4121	3733708	18	30574
2022-03-22	Belgium	18116	3751824	28	30602
2022-03-23	Belgium	13596	3765420	20	30622
2022-03-24	Belgium	13623	3779043	28	30650
2022-03-25	Belgium	12515	3791558	21	30671
2022-03-26	Belgium	11176	3802734	21	30692
2022-03-27	Belgium	5896	3808630	25	30717
2022-03-28	Belgium	3684	3812314	20	30737
2022-03-29	Belgium	18029	3830343	26	30763
2022-03-30	Belgium	13077	3843420	25	30788
2022-03-31	Belgium	12052	3855472	26	30814
2022-04-01	Belgium	11025	3866497	24	30838
2022-04-02	Belgium	9150	3875647	23	30861
2022-04-03	Belgium	5165	3880812	21	30882
2022-04-04	Belgium	3095	3883907	22	30904
2022-04-05	Belgium	14661	3898568	28	30932
2022-04-06	Belgium	11005	3909573	22	30954
2022-04-07	Belgium	11018	3920591	31	30985
2022-04-08	Belgium	9954	3930545	16	31001
2022-04-09	Belgium	9055	3939600	36	31037
2022-04-10	Belgium	4588	3944188	17	31054
2022-04-11	Belgium	2555	3946743	20	31074
2022-04-12	Belgium	12851	3959594	25	31099
2022-04-13	Belgium	9157	3968751	23	31122
2022-04-14	Belgium	8774	3977525	27	31149
2022-04-15	Belgium	8188	3985713	21	31170
2022-04-16	Belgium	7416	3993129	31	31201
2022-04-17	Belgium	3816	3996945	29	31230
2022-04-18	Belgium	2372	3999317	15	31245
2022-04-19	Belgium	3057	4002374	15	31260
2022-04-20	Belgium	11622	4013996	19	31279
2022-04-21	Belgium	8077	4022073	20	31299
2022-04-22	Belgium	6876	4028949	19	31318
2022-04-23	Belgium	6068	4035017	21	31339
2022-04-24	Belgium	2904	4037921	8	31347
2022-04-25	Belgium	1607	4039528	24	31371
2022-04-26	Belgium	8455	4047983	16	31387
2022-04-27	Belgium	6013	4053996	18	31405
2022-04-28	Belgium	5352	4059348	14	31419
2022-04-29	Belgium	4856	4064204	16	31435
2022-04-30	Belgium	4364	4068568	15	31450
2022-05-01	Belgium	2406	4070974	17	31467
2022-05-02	Belgium	1216	4072190	15	31482
2022-05-03	Belgium	7221	4079411	22	31504
2022-05-04	Belgium	5503	4084914	13	31517
2022-05-05	Belgium	5198	4090112	17	31534
2022-05-06	Belgium	4954	4095066	9	31543
2022-05-07	Belgium	4470	4099536	13	31556
2022-05-08	Belgium	2235	4101771	9	31565
2022-05-09	Belgium	1176	4102947	6	31571
2022-05-10	Belgium	6584	4109531	12	31583
2022-05-11	Belgium	4895	4114426	12	31595
2022-05-12	Belgium	4192	4118618	10	31605
2022-05-13	Belgium	3686	4122304	9	31614
2022-05-14	Belgium	3213	4125517	6	31620
2022-05-15	Belgium	1477	4126994	12	31632
2022-05-16	Belgium	740	4127734	9	31641
2022-05-17	Belgium	4401	4132135	5	31646
2022-05-18	Belgium	3232	4135367	11	31657
2022-05-19	Belgium	2750	4138117	8	31665
2022-05-20	Belgium	2186	4140303	7	31672
2022-05-21	Belgium	2027	4142330	6	31678
2022-05-22	Belgium	1025	4143355	9	31687
2022-05-23	Belgium	495	4143850	7	31694
2022-05-24	Belgium	2598	4146448	4	31698
2022-05-25	Belgium	1748	4148196	10	31708
2022-05-26	Belgium	1589	4149785	3	31711
2022-05-27	Belgium	429	4150214	5	31716
2022-05-28	Belgium	1510	4151724	9	31725
2022-05-29	Belgium	823	4152547	6	31731
2022-05-30	Belgium	436	4152983	5	31736
2022-05-31	Belgium	2666	4155649	8	31744
2022-06-01	Belgium	1923	4157572	5	31749
2022-06-02	Belgium	1897	4159469	1	31750
2022-06-03	Belgium	1719	4161188	12	31762
2022-06-04	Belgium	1579	4162767	6	31768
2022-06-05	Belgium	939	4163706	8	31776
2022-06-06	Belgium	659	4164365	7	31783
2022-06-07	Belgium	813	4165178	7	31790
2022-06-08	Belgium	3417	4168595	2	31792
2022-06-09	Belgium	2574	4171169	6	31798
2022-06-10	Belgium	2419	4173588	8	31806
2022-06-11	Belgium	2379	4175967	6	31812
2022-06-12	Belgium	1200	4177167	7	31819
2022-06-13	Belgium	695	4177862	3	31822
2022-06-14	Belgium	4381	4182243	7	31829
2022-06-15	Belgium	3411	4185654	3	31832
2022-06-16	Belgium	3347	4189001	7	31839
2022-06-17	Belgium	3104	4192105	2	31841
2022-06-18	Belgium	3232	4195337	9	31850
2022-06-19	Belgium	1651	4196988	4	31854
2022-06-20	Belgium	957	4197945	7	31861
2022-06-21	Belgium	5678	4203623	4	31865
2022-06-22	Belgium	4441	4208064	4	31869
2022-06-23	Belgium	4847	4212911	3	31872
2022-06-24	Belgium	4822	4217733	4	31876
2022-06-25	Belgium	4524	4222257	7	31883
2022-06-26	Belgium	2472	4224729	9	31892
2022-06-27	Belgium	1380	4226109	6	31898
2022-06-28	Belgium	8233	4234342	9	31907
2022-06-29	Belgium	6650	4240992	9	31916
2022-06-30	Belgium	7078	4248070	3	31919
2022-07-01	Belgium	6624	4254694	8	31927
2022-07-02	Belgium	6347	4261041	13	31940
2022-07-03	Belgium	3415	4264456	8	31948
2022-07-04	Belgium	1939	4266395	10	31958
2022-07-05	Belgium	11847	4278242	10	31968
2022-07-06	Belgium	9746	4287988	3	31971
2022-07-07	Belgium	6870	4294858	6	31977
2022-07-08	Belgium	22	4294880	0	31977
2020-01-03	Belize	0	0	0	0
2020-01-04	Belize	0	0	0	0
2020-01-05	Belize	0	0	0	0
2020-01-06	Belize	0	0	0	0
2020-01-07	Belize	0	0	0	0
2020-01-08	Belize	0	0	0	0
2020-01-09	Belize	0	0	0	0
2020-01-10	Belize	0	0	0	0
2020-01-11	Belize	0	0	0	0
2020-01-12	Belize	0	0	0	0
2020-01-13	Belize	0	0	0	0
2020-01-14	Belize	0	0	0	0
2020-01-15	Belize	0	0	0	0
2020-01-16	Belize	0	0	0	0
2020-01-17	Belize	0	0	0	0
2020-01-18	Belize	0	0	0	0
2020-01-19	Belize	0	0	0	0
2020-01-20	Belize	0	0	0	0
2020-01-21	Belize	0	0	0	0
2020-01-22	Belize	0	0	0	0
2020-01-23	Belize	0	0	0	0
2020-01-24	Belize	0	0	0	0
2020-01-25	Belize	0	0	0	0
2020-01-26	Belize	0	0	0	0
2020-01-27	Belize	0	0	0	0
2020-01-28	Belize	0	0	0	0
2020-01-29	Belize	0	0	0	0
2020-01-30	Belize	0	0	0	0
2020-01-31	Belize	0	0	0	0
2020-02-01	Belize	0	0	0	0
2020-02-02	Belize	0	0	0	0
2020-02-03	Belize	0	0	0	0
2020-02-04	Belize	0	0	0	0
2020-02-05	Belize	0	0	0	0
2020-02-06	Belize	0	0	0	0
2020-02-07	Belize	0	0	0	0
2020-02-08	Belize	0	0	0	0
2020-02-09	Belize	0	0	0	0
2020-02-10	Belize	0	0	0	0
2020-02-11	Belize	0	0	0	0
2020-02-12	Belize	0	0	0	0
2020-02-13	Belize	0	0	0	0
2020-02-14	Belize	0	0	0	0
2020-02-15	Belize	0	0	0	0
2020-02-16	Belize	0	0	0	0
2020-02-17	Belize	0	0	0	0
2020-02-18	Belize	0	0	0	0
2020-02-19	Belize	0	0	0	0
2020-02-20	Belize	0	0	0	0
2020-02-21	Belize	0	0	0	0
2020-02-22	Belize	0	0	0	0
2020-02-23	Belize	0	0	0	0
2020-02-24	Belize	0	0	0	0
2020-02-25	Belize	0	0	0	0
2020-02-26	Belize	0	0	0	0
2020-02-27	Belize	0	0	0	0
2020-02-28	Belize	0	0	0	0
2020-02-29	Belize	0	0	0	0
2020-03-01	Belize	0	0	0	0
2020-03-02	Belize	0	0	0	0
2020-03-03	Belize	0	0	0	0
2020-03-04	Belize	0	0	0	0
2020-03-05	Belize	0	0	0	0
2020-03-06	Belize	0	0	0	0
2020-03-07	Belize	0	0	0	0
2020-03-08	Belize	0	0	0	0
2020-03-09	Belize	0	0	0	0
2020-03-10	Belize	0	0	0	0
2020-03-11	Belize	0	0	0	0
2020-03-12	Belize	0	0	0	0
2020-03-13	Belize	0	0	0	0
2020-03-14	Belize	0	0	0	0
2020-03-15	Belize	0	0	0	0
2020-03-16	Belize	0	0	0	0
2020-03-17	Belize	0	0	0	0
2020-03-18	Belize	0	0	0	0
2020-03-19	Belize	0	0	0	0
2020-03-20	Belize	0	0	0	0
2020-03-21	Belize	0	0	0	0
2020-03-22	Belize	0	0	0	0
2020-03-23	Belize	0	0	0	0
2020-03-24	Belize	0	0	0	0
2020-03-25	Belize	1	1	0	0
2020-03-26	Belize	0	1	0	0
2020-03-27	Belize	1	2	0	0
2020-03-28	Belize	0	2	0	0
2020-03-29	Belize	0	2	0	0
2020-03-30	Belize	0	2	0	0
2020-03-31	Belize	1	3	0	0
2020-04-01	Belize	0	3	0	0
2020-04-02	Belize	0	3	0	0
2020-04-03	Belize	0	3	0	0
2020-04-04	Belize	0	3	0	0
2020-04-05	Belize	1	4	0	0
2020-04-06	Belize	1	5	0	0
2020-04-07	Belize	2	7	1	1
2020-04-08	Belize	0	7	0	1
2020-04-09	Belize	1	8	0	1
2020-04-10	Belize	1	9	0	1
2020-04-11	Belize	1	10	0	1
2020-04-12	Belize	0	10	1	2
2020-04-13	Belize	3	13	0	2
2020-04-14	Belize	1	14	0	2
2020-04-15	Belize	4	18	0	2
2020-04-16	Belize	0	18	0	2
2020-04-17	Belize	0	18	0	2
2020-04-18	Belize	0	18	0	2
2020-04-19	Belize	0	18	0	2
2020-04-20	Belize	0	18	0	2
2020-04-21	Belize	0	18	0	2
2020-04-22	Belize	0	18	0	2
2020-04-23	Belize	0	18	0	2
2020-04-24	Belize	0	18	0	2
2020-04-25	Belize	0	18	0	2
2020-04-26	Belize	0	18	0	2
2020-04-27	Belize	0	18	0	2
2020-04-28	Belize	0	18	0	2
2020-04-29	Belize	0	18	0	2
2020-04-30	Belize	0	18	0	2
2020-05-01	Belize	0	18	0	2
2020-05-02	Belize	0	18	0	2
2020-05-03	Belize	0	18	0	2
2020-05-04	Belize	0	18	0	2
2020-05-05	Belize	0	18	0	2
2020-05-06	Belize	0	18	0	2
2020-05-07	Belize	0	18	0	2
2020-05-08	Belize	0	18	0	2
2020-05-09	Belize	0	18	0	2
2020-05-10	Belize	0	18	0	2
2020-05-11	Belize	0	18	0	2
2020-05-12	Belize	0	18	0	2
2020-05-13	Belize	0	18	0	2
2020-05-14	Belize	0	18	0	2
2020-05-15	Belize	0	18	0	2
2020-05-16	Belize	0	18	0	2
2020-05-17	Belize	0	18	0	2
2020-05-18	Belize	0	18	0	2
2020-05-19	Belize	0	18	0	2
2020-05-20	Belize	0	18	0	2
2020-05-21	Belize	0	18	0	2
2020-05-22	Belize	0	18	0	2
2020-05-23	Belize	0	18	0	2
2020-05-24	Belize	0	18	0	2
2020-05-25	Belize	0	18	0	2
2020-05-26	Belize	0	18	0	2
2020-05-27	Belize	0	18	0	2
2020-05-28	Belize	0	18	0	2
2020-05-29	Belize	0	18	0	2
2020-05-30	Belize	0	18	0	2
2020-05-31	Belize	0	18	0	2
2020-06-01	Belize	0	18	0	2
2020-06-02	Belize	0	18	0	2
2020-06-03	Belize	0	18	0	2
2020-06-04	Belize	0	18	0	2
2020-06-05	Belize	0	18	0	2
2020-06-06	Belize	0	18	0	2
2020-06-07	Belize	1	19	0	2
2020-06-08	Belize	0	19	0	2
2020-06-09	Belize	0	19	0	2
2020-06-10	Belize	0	19	0	2
2020-06-11	Belize	1	20	0	2
2020-06-12	Belize	0	20	0	2
2020-06-13	Belize	0	20	0	2
2020-06-14	Belize	0	20	0	2
2020-06-15	Belize	1	21	0	2
2020-06-16	Belize	0	21	0	2
2020-06-17	Belize	0	21	0	2
2020-06-18	Belize	1	22	0	2
2020-06-19	Belize	0	22	0	2
2020-06-20	Belize	0	22	0	2
2020-06-21	Belize	0	22	0	2
2020-06-22	Belize	0	22	0	2
2020-06-23	Belize	0	22	0	2
2020-06-24	Belize	1	23	0	2
2020-06-25	Belize	0	23	0	2
2020-06-26	Belize	0	23	0	2
2020-06-27	Belize	0	23	0	2
2020-06-28	Belize	1	24	0	2
2020-06-29	Belize	0	24	0	2
2020-06-30	Belize	0	24	0	2
2020-07-01	Belize	0	24	0	2
2020-07-02	Belize	4	28	0	2
2020-07-03	Belize	0	28	0	2
2020-07-04	Belize	0	28	0	2
2020-07-05	Belize	2	30	0	2
2020-07-06	Belize	0	30	0	2
2020-07-07	Belize	0	30	0	2
2020-07-08	Belize	0	30	0	2
2020-07-09	Belize	0	30	0	2
2020-07-10	Belize	0	30	0	2
2020-07-11	Belize	3	33	0	2
2020-07-12	Belize	4	37	0	2
2020-07-13	Belize	0	37	0	2
2020-07-14	Belize	0	37	0	2
2020-07-15	Belize	0	37	0	2
2020-07-16	Belize	2	39	0	2
2020-07-17	Belize	0	39	0	2
2020-07-18	Belize	1	40	0	2
2020-07-19	Belize	0	40	0	2
2020-07-20	Belize	0	40	0	2
2020-07-21	Belize	0	40	0	2
2020-07-22	Belize	2	42	0	2
2020-07-23	Belize	1	43	0	2
2020-07-24	Belize	0	43	0	2
2020-07-25	Belize	4	47	0	2
2020-07-26	Belize	1	48	0	2
2020-07-27	Belize	0	48	0	2
2020-07-28	Belize	0	48	0	2
2020-07-29	Belize	0	48	0	2
2020-07-30	Belize	0	48	0	2
2020-07-31	Belize	0	48	0	2
2020-08-01	Belize	0	48	0	2
2020-08-02	Belize	0	48	0	2
2020-08-03	Belize	8	56	0	2
2020-08-04	Belize	1	57	0	2
2020-08-05	Belize	0	57	0	2
2020-08-06	Belize	15	72	0	2
2020-08-07	Belize	14	86	0	2
2020-08-08	Belize	28	114	0	2
2020-08-09	Belize	32	146	0	2
2020-08-10	Belize	7	153	0	2
2020-08-11	Belize	1	154	0	2
2020-08-12	Belize	23	177	0	2
2020-08-13	Belize	33	210	0	2
2020-08-14	Belize	86	296	0	2
2020-08-15	Belize	60	356	0	2
2020-08-16	Belize	32	388	1	3
2020-08-17	Belize	64	452	0	3
2020-08-18	Belize	0	452	0	3
2020-08-19	Belize	23	475	1	4
2020-08-20	Belize	78	553	0	4
2020-08-21	Belize	0	553	1	5
2020-08-22	Belize	52	605	0	5
2020-08-23	Belize	43	648	0	5
2020-08-24	Belize	20	668	1	6
2020-08-25	Belize	18	686	0	6
2020-08-26	Belize	27	713	4	10
2020-08-27	Belize	17	730	0	10
2020-08-28	Belize	30	760	1	11
2020-08-29	Belize	58	818	1	12
2020-08-30	Belize	52	870	0	12
2020-08-31	Belize	94	964	1	13
2020-09-01	Belize	29	993	0	13
2020-09-02	Belize	14	1007	0	13
2020-09-03	Belize	43	1050	0	13
2020-09-04	Belize	51	1101	0	13
2020-09-05	Belize	17	1118	0	13
2020-09-06	Belize	34	1152	2	15
2020-09-07	Belize	42	1194	0	15
2020-09-08	Belize	67	1261	0	15
2020-09-09	Belize	46	1307	1	16
2020-09-10	Belize	54	1361	0	16
2020-09-11	Belize	4	1365	2	18
2020-09-12	Belize	34	1399	1	19
2020-09-13	Belize	36	1435	0	19
2020-09-14	Belize	23	1458	0	19
2020-09-15	Belize	22	1480	0	19
2020-09-16	Belize	21	1501	0	19
2020-09-17	Belize	27	1528	0	19
2020-09-18	Belize	8	1536	0	19
2020-09-19	Belize	31	1567	0	19
2020-09-20	Belize	23	1590	1	20
2020-09-21	Belize	16	1606	0	20
2020-09-22	Belize	21	1627	1	21
2020-09-23	Belize	8	1635	0	21
2020-09-24	Belize	34	1669	0	21
2020-09-25	Belize	37	1706	1	22
2020-09-26	Belize	52	1758	0	22
2020-09-27	Belize	50	1808	1	23
2020-09-28	Belize	17	1825	1	24
2020-09-29	Belize	29	1854	0	24
2020-09-30	Belize	37	1891	0	24
2020-10-01	Belize	52	1943	2	26
2020-10-02	Belize	49	1992	1	27
2020-10-03	Belize	34	2026	0	27
2020-10-04	Belize	54	2080	1	28
2020-10-05	Belize	51	2131	1	29
2020-10-06	Belize	65	2196	1	30
2020-10-07	Belize	8	2204	0	30
2020-10-08	Belize	39	2243	4	34
2020-10-09	Belize	67	2310	0	34
2020-10-10	Belize	63	2373	0	34
2020-10-11	Belize	54	2427	1	35
2020-10-12	Belize	69	2496	1	36
2020-10-13	Belize	35	2531	1	37
2020-10-14	Belize	38	2569	0	37
2020-10-15	Belize	16	2585	2	39
2020-10-16	Belize	34	2619	1	40
2020-10-17	Belize	63	2682	1	41
2020-10-18	Belize	46	2728	2	43
2020-10-19	Belize	47	2775	0	43
2020-10-20	Belize	38	2813	1	44
2020-10-21	Belize	20	2833	1	45
2020-10-22	Belize	53	2886	0	45
2020-10-23	Belize	51	2937	1	46
2020-10-24	Belize	58	2995	0	46
2020-10-25	Belize	55	3050	1	47
2020-10-26	Belize	56	3106	1	48
2020-10-27	Belize	39	3145	2	50
2020-10-28	Belize	55	3200	1	51
2020-10-29	Belize	32	3232	0	51
2020-10-30	Belize	29	3261	1	52
2020-10-31	Belize	121	3382	4	56
2020-11-01	Belize	80	3462	2	58
2020-11-02	Belize	25	3487	1	59
2020-11-03	Belize	90	3577	0	59
2020-11-04	Belize	47	3624	0	59
2020-11-05	Belize	166	3790	2	61
2020-11-06	Belize	115	3905	3	64
2020-11-07	Belize	72	3977	2	66
2020-11-08	Belize	39	4016	1	67
2020-11-09	Belize	60	4076	1	68
2020-11-10	Belize	100	4176	2	70
2020-11-11	Belize	54	4230	1	71
2020-11-12	Belize	184	4414	2	73
2020-11-13	Belize	106	4520	2	75
2020-11-14	Belize	76	4596	0	75
2020-11-15	Belize	119	4715	10	85
2020-11-16	Belize	68	4783	3	88
2020-11-17	Belize	78	4861	2	90
2020-11-18	Belize	22	4883	4	94
2020-11-19	Belize	37	4920	2	96
2020-11-20	Belize	38	4958	4	100
2020-11-21	Belize	60	5018	2	102
2020-11-22	Belize	38	5056	5	107
2020-11-23	Belize	54	5110	5	112
2020-11-24	Belize	73	5183	4	116
2020-11-25	Belize	66	5249	4	120
2020-11-26	Belize	86	5335	5	125
2020-11-27	Belize	88	5423	4	129
2020-11-28	Belize	92	5515	2	131
2020-11-29	Belize	72	5587	10	141
2020-11-30	Belize	60	5647	3	144
2020-12-01	Belize	96	5743	3	147
2020-12-02	Belize	111	5854	1	148
2020-12-03	Belize	0	5854	0	148
2020-12-04	Belize	1141	6995	12	160
2020-12-05	Belize	241	7236	4	164
2020-12-06	Belize	147	7383	6	170
2020-12-07	Belize	218	7601	2	172
2020-12-08	Belize	168	7769	1	173
2020-12-09	Belize	184	7953	3	176
2020-12-10	Belize	60	8013	3	179
2020-12-11	Belize	506	8519	4	183
2020-12-12	Belize	286	8805	0	183
2020-12-13	Belize	160	8965	2	185
2020-12-14	Belize	208	9173	7	192
2020-12-15	Belize	122	9295	3	195
2020-12-16	Belize	82	9377	2	197
2020-12-17	Belize	134	9511	14	211
2020-12-18	Belize	161	9672	1	212
2020-12-19	Belize	119	9791	1	213
2020-12-20	Belize	138	9929	2	215
2020-12-21	Belize	94	10023	1	216
2020-12-22	Belize	72	10095	4	220
2020-12-23	Belize	50	10145	4	224
2020-12-24	Belize	112	10257	2	226
2020-12-25	Belize	113	10370	0	226
2020-12-26	Belize	120	10490	2	228
2020-12-27	Belize	0	10490	0	228
2020-12-28	Belize	0	10490	0	228
2020-12-29	Belize	71	10561	5	233
2020-12-30	Belize	30	10591	3	236
2020-12-31	Belize	77	10668	5	241
2021-01-01	Belize	56	10724	1	242
2021-01-02	Belize	52	10776	6	248
2021-01-03	Belize	31	10807	1	249
2021-01-04	Belize	0	10807	0	249
2021-01-05	Belize	94	10901	1	250
2021-01-06	Belize	37	10938	7	257
2021-01-07	Belize	80	11018	1	258
2021-01-08	Belize	90	11108	2	260
2021-01-09	Belize	44	11152	7	267
2021-01-10	Belize	50	11202	4	271
2021-01-11	Belize	64	11266	0	271
2021-01-12	Belize	37	11303	3	274
2021-01-13	Belize	29	11332	1	275
2021-01-14	Belize	34	11366	2	277
2021-01-15	Belize	53	11419	1	278
2021-01-16	Belize	37	11456	2	280
2021-01-17	Belize	73	11529	1	281
2021-01-18	Belize	0	11529	0	281
2021-01-19	Belize	51	11580	0	281
2021-01-20	Belize	12	11592	1	282
2021-01-21	Belize	23	11615	1	283
2021-01-22	Belize	27	11642	3	286
2021-01-23	Belize	34	11676	3	289
2021-01-24	Belize	24	11700	1	290
2021-01-25	Belize	22	11722	0	290
2021-01-26	Belize	28	11750	0	290
2021-01-27	Belize	20	11770	3	293
2021-01-28	Belize	18	11788	0	293
2021-01-29	Belize	28	11816	1	294
2021-01-30	Belize	29	11845	4	298
2021-01-31	Belize	32	11877	3	301
2021-02-01	Belize	31	11908	0	301
2021-02-02	Belize	0	11908	0	301
2021-02-03	Belize	37	11945	1	302
2021-02-04	Belize	12	11957	1	303
2021-02-05	Belize	21	11978	3	306
2021-02-06	Belize	30	12008	0	306
2021-02-07	Belize	5	12013	0	306
2021-02-08	Belize	24	12037	0	306
2021-02-09	Belize	0	12037	0	306
2021-02-10	Belize	33	12070	1	307
2021-02-11	Belize	9	12079	3	310
2021-02-12	Belize	28	12107	3	313
2021-02-13	Belize	7	12114	0	313
2021-02-14	Belize	20	12134	0	313
2021-02-15	Belize	11	12145	0	313
2021-02-16	Belize	0	12145	0	313
2021-02-17	Belize	30	12175	0	313
2021-02-18	Belize	13	12188	0	313
2021-02-19	Belize	7	12195	1	314
2021-02-20	Belize	12	12207	0	314
2021-02-21	Belize	20	12227	0	314
2021-02-22	Belize	17	12244	0	314
2021-02-23	Belize	0	12244	0	314
2021-02-24	Belize	11	12255	0	314
2021-02-25	Belize	9	12264	0	314
2021-02-26	Belize	7	12271	1	315
2021-02-27	Belize	9	12280	-1	314
2021-02-28	Belize	13	12293	0	314
2021-03-01	Belize	0	12293	0	314
2021-03-02	Belize	0	12293	0	314
2021-03-03	Belize	20	12313	0	314
2021-03-04	Belize	7	12320	0	314
2021-03-05	Belize	8	12328	0	314
2021-03-06	Belize	1	12329	0	314
2021-03-07	Belize	6	12335	1	315
2021-03-08	Belize	0	12335	0	315
2021-03-09	Belize	0	12335	0	315
2021-03-10	Belize	0	12335	0	315
2021-03-11	Belize	10	12345	1	316
2021-03-12	Belize	10	12355	0	316
2021-03-13	Belize	4	12359	0	316
2021-03-14	Belize	11	12370	0	316
2021-03-15	Belize	0	12370	0	316
2021-03-16	Belize	0	12370	0	316
2021-03-17	Belize	13	12383	0	316
2021-03-18	Belize	6	12389	0	316
2021-03-19	Belize	7	12396	0	316
2021-03-20	Belize	3	12399	0	316
2021-03-21	Belize	1	12400	0	316
2021-03-22	Belize	0	12400	0	316
2021-03-23	Belize	0	12400	0	316
2021-03-24	Belize	7	12407	0	316
2021-03-25	Belize	3	12410	0	316
2021-03-26	Belize	0	12410	1	317
2021-03-27	Belize	1	12411	0	317
2021-03-28	Belize	4	12415	0	317
2021-03-29	Belize	0	12415	0	317
2021-03-30	Belize	0	12415	0	317
2021-03-31	Belize	0	12415	0	317
2021-04-01	Belize	37	12452	0	317
2021-04-02	Belize	4	12456	0	317
2021-04-03	Belize	0	12456	0	317
2021-04-04	Belize	0	12456	0	317
2021-04-05	Belize	0	12456	0	317
2021-04-06	Belize	0	12456	0	317
2021-04-07	Belize	0	12456	0	317
2021-04-08	Belize	21	12477	1	318
2021-04-09	Belize	8	12485	0	318
2021-04-10	Belize	2	12487	0	318
2021-04-11	Belize	0	12487	0	318
2021-04-12	Belize	0	12487	0	318
2021-04-13	Belize	0	12487	0	318
2021-04-14	Belize	16	12503	0	318
2021-04-15	Belize	10	12513	0	318
2021-04-16	Belize	9	12522	0	318
2021-04-17	Belize	7	12529	0	318
2021-04-18	Belize	9	12538	0	318
2021-04-19	Belize	0	12538	0	318
2021-04-20	Belize	0	12538	0	318
2021-04-21	Belize	20	12558	0	318
2021-04-22	Belize	10	12568	0	318
2021-04-23	Belize	17	12585	0	318
2021-04-24	Belize	11	12596	2	320
2021-04-25	Belize	3	12599	1	321
2021-04-26	Belize	0	12599	0	321
2021-04-27	Belize	0	12599	0	321
2021-04-28	Belize	25	12624	1	322
2021-04-29	Belize	7	12631	0	322
2021-04-30	Belize	8	12639	1	323
2021-05-01	Belize	7	12646	0	323
2021-05-02	Belize	22	12668	0	323
2021-05-03	Belize	0	12668	0	323
2021-05-04	Belize	0	12668	0	323
2021-05-05	Belize	6	12674	0	323
2021-05-06	Belize	1	12675	0	323
2021-05-07	Belize	5	12680	0	323
2021-05-08	Belize	2	12682	0	323
2021-05-09	Belize	4	12686	0	323
2021-05-10	Belize	0	12686	0	323
2021-05-11	Belize	0	12686	0	323
2021-05-12	Belize	14	12700	0	323
2021-05-13	Belize	4	12704	0	323
2021-05-14	Belize	3	12707	0	323
2021-05-15	Belize	2	12709	0	323
2021-05-16	Belize	5	12714	0	323
2021-05-17	Belize	0	12714	0	323
2021-05-18	Belize	0	12714	0	323
2021-05-19	Belize	28	12742	0	323
2021-05-20	Belize	3	12745	0	323
2021-05-21	Belize	8	12753	0	323
2021-05-22	Belize	8	12761	0	323
2021-05-23	Belize	3	12764	0	323
2021-05-24	Belize	0	12764	0	323
2021-05-25	Belize	0	12764	0	323
2021-05-26	Belize	0	12764	0	323
2021-05-27	Belize	13	12777	0	323
2021-05-28	Belize	7	12784	0	323
2021-05-29	Belize	5	12789	0	323
2021-05-30	Belize	2	12791	1	324
2021-05-31	Belize	0	12791	0	324
2021-06-01	Belize	0	12791	0	324
2021-06-02	Belize	18	12809	0	324
2021-06-03	Belize	10	12819	1	325
2021-06-04	Belize	14	12833	0	325
2021-06-05	Belize	7	12840	0	325
2021-06-06	Belize	21	12861	0	325
2021-06-07	Belize	0	12861	0	325
2021-06-08	Belize	0	12861	0	325
2021-06-09	Belize	38	12899	0	325
2021-06-10	Belize	10	12909	0	325
2021-06-11	Belize	7	12916	0	325
2021-06-12	Belize	8	12924	0	325
2021-06-13	Belize	14	12938	0	325
2021-06-14	Belize	0	12938	0	325
2021-06-15	Belize	0	12938	0	325
2021-06-16	Belize	33	12971	1	326
2021-06-17	Belize	18	12989	0	326
2021-06-18	Belize	5	12994	1	327
2021-06-19	Belize	0	12994	0	327
2021-06-20	Belize	10	13004	1	328
2021-06-21	Belize	0	13004	0	328
2021-06-22	Belize	0	13004	0	328
2021-06-23	Belize	35	13039	1	329
2021-06-24	Belize	20	13059	0	329
2021-06-25	Belize	24	13083	0	329
2021-06-26	Belize	21	13104	0	329
2021-06-27	Belize	33	13137	0	329
2021-06-28	Belize	0	13137	0	329
2021-06-29	Belize	0	13137	0	329
2021-06-30	Belize	52	13189	0	329
2021-07-01	Belize	38	13227	0	329
2021-07-02	Belize	24	13251	0	329
2021-07-03	Belize	49	13300	0	329
2021-07-04	Belize	43	13343	1	330
2021-07-05	Belize	0	13343	0	330
2021-07-06	Belize	0	13343	0	330
2021-07-07	Belize	48	13391	0	330
2021-07-08	Belize	18	13409	0	330
2021-07-09	Belize	35	13444	0	330
2021-07-10	Belize	32	13476	0	330
2021-07-11	Belize	42	13518	0	330
2021-07-12	Belize	0	13518	0	330
2021-07-13	Belize	0	13518	0	330
2021-07-14	Belize	43	13561	1	331
2021-07-15	Belize	26	13587	0	331
2021-07-16	Belize	26	13613	0	331
2021-07-17	Belize	31	13644	1	332
2021-07-18	Belize	39	13683	0	332
2021-07-19	Belize	0	13683	0	332
2021-07-20	Belize	0	13683	0	332
2021-07-21	Belize	89	13772	0	332
2021-07-22	Belize	44	13816	0	332
2021-07-23	Belize	49	13865	0	332
2021-07-24	Belize	28	13893	0	332
2021-07-25	Belize	24	13917	0	332
2021-07-26	Belize	0	13917	0	332
2021-07-27	Belize	0	13917	0	332
2021-07-28	Belize	66	13983	1	333
2021-07-29	Belize	0	13983	0	333
2021-07-30	Belize	86	14069	4	337
2021-07-31	Belize	45	14114	0	337
2021-08-01	Belize	49	14163	0	337
2021-08-02	Belize	0	14163	0	337
2021-08-03	Belize	0	14163	0	337
2021-08-04	Belize	0	14163	0	337
2021-08-05	Belize	121	14284	1	338
2021-08-06	Belize	47	14331	0	338
2021-08-07	Belize	51	14382	0	338
2021-08-08	Belize	56	14438	1	339
2021-08-09	Belize	0	14438	0	339
2021-08-10	Belize	0	14438	0	339
2021-08-11	Belize	61	14499	1	340
2021-08-12	Belize	79	14578	1	341
2021-08-13	Belize	94	14672	3	344
2021-08-14	Belize	66	14738	0	344
2021-08-15	Belize	109	14847	0	344
2021-08-16	Belize	0	14847	0	344
2021-08-17	Belize	0	14847	0	344
2021-08-18	Belize	163	15010	0	344
2021-08-19	Belize	98	15108	3	347
2021-08-20	Belize	74	15182	0	347
2021-08-21	Belize	152	15334	3	350
2021-08-22	Belize	81	15415	1	351
2021-08-23	Belize	0	15415	0	351
2021-08-24	Belize	0	15415	0	351
2021-08-25	Belize	141	15556	2	353
2021-08-26	Belize	127	15683	2	355
2021-08-27	Belize	110	15793	1	356
2021-08-28	Belize	100	15893	0	356
2021-08-29	Belize	119	16012	0	356
2021-08-30	Belize	0	16012	0	356
2021-08-31	Belize	0	16012	0	356
2021-09-01	Belize	208	16220	3	359
2021-09-02	Belize	133	16353	3	362
2021-09-03	Belize	140	16493	0	362
2021-09-04	Belize	119	16612	0	362
2021-09-05	Belize	138	16750	1	363
2021-09-06	Belize	0	16750	0	363
2021-09-07	Belize	0	16750	0	363
2021-09-08	Belize	200	16950	1	364
2021-09-09	Belize	169	17119	5	369
2021-09-10	Belize	132	17251	0	369
2021-09-11	Belize	154	17405	4	373
2021-09-12	Belize	0	17405	0	373
2021-09-13	Belize	0	17405	0	373
2021-09-14	Belize	0	17405	0	373
2021-09-15	Belize	362	17767	9	382
2021-09-16	Belize	200	17967	1	383
2021-09-17	Belize	176	18143	2	385
2021-09-18	Belize	191	18334	4	389
2021-09-19	Belize	198	18532	0	389
2021-09-20	Belize	0	18532	0	389
2021-09-21	Belize	0	18532	0	389
2021-09-22	Belize	370	18902	6	395
2021-09-23	Belize	0	18902	0	395
2021-09-24	Belize	283	19185	2	397
2021-09-25	Belize	244	19429	2	399
2021-09-26	Belize	171	19600	3	402
2021-09-27	Belize	0	19600	0	402
2021-09-28	Belize	0	19600	0	402
2021-09-29	Belize	345	19945	3	405
2021-09-30	Belize	350	20295	3	408
2021-10-01	Belize	273	20568	1	409
2021-10-02	Belize	233	20801	5	414
2021-10-03	Belize	202	21003	4	418
2021-10-04	Belize	0	21003	0	418
2021-10-05	Belize	0	21003	0	418
2021-10-06	Belize	419	21422	4	422
2021-10-07	Belize	263	21685	2	424
2021-10-08	Belize	208	21893	2	426
2021-10-09	Belize	294	22187	1	427
2021-10-10	Belize	0	22187	4	431
2021-10-11	Belize	0	22187	0	431
2021-10-12	Belize	269	22456	0	431
2021-10-13	Belize	491	22947	11	442
2021-10-14	Belize	321	23268	7	449
2021-10-15	Belize	239	23507	2	451
2021-10-16	Belize	255	23762	6	457
2021-10-17	Belize	228	23990	4	461
2021-10-18	Belize	0	23990	0	461
2021-10-19	Belize	0	23990	0	461
2021-10-20	Belize	457	24447	4	465
2021-10-21	Belize	321	24768	1	466
2021-10-22	Belize	180	24948	5	471
2021-10-23	Belize	296	25244	2	473
2021-10-24	Belize	201	25445	0	473
2021-10-25	Belize	0	25445	0	473
2021-10-26	Belize	0	25445	0	473
2021-10-27	Belize	436	25881	3	476
2021-10-28	Belize	271	26152	6	482
2021-10-29	Belize	274	26426	7	489
2021-10-30	Belize	199	26625	2	491
2021-10-31	Belize	173	26798	0	491
2021-11-01	Belize	0	26798	0	491
2021-11-02	Belize	0	26798	0	491
2021-11-03	Belize	351	27149	4	495
2021-11-04	Belize	156	27305	4	499
2021-11-05	Belize	218	27523	0	499
2021-11-06	Belize	150	27673	6	505
2021-11-07	Belize	221	27894	4	509
2021-11-08	Belize	0	27894	0	509
2021-11-09	Belize	0	27894	0	509
2021-11-10	Belize	268	28162	0	509
2021-11-11	Belize	239	28401	10	519
2021-11-12	Belize	167	28568	11	530
2021-11-13	Belize	181	28749	0	530
2021-11-14	Belize	150	28899	4	534
2021-11-15	Belize	0	28899	0	534
2021-11-16	Belize	0	28899	0	534
2021-11-17	Belize	206	29105	10	544
2021-11-18	Belize	164	29269	4	548
2021-11-19	Belize	117	29386	8	556
2021-11-20	Belize	115	29501	2	558
2021-11-21	Belize	0	29501	0	558
2021-11-22	Belize	0	29501	0	558
2021-11-23	Belize	0	29501	0	558
2021-11-24	Belize	181	29682	6	564
2021-11-25	Belize	179	29861	2	566
2021-11-26	Belize	106	29967	3	569
2021-11-27	Belize	93	30060	1	570
2021-11-28	Belize	105	30165	0	570
2021-11-29	Belize	0	30165	0	570
2021-11-30	Belize	0	30165	0	570
2021-12-01	Belize	173	30338	4	574
2021-12-02	Belize	93	30431	4	578
2021-12-03	Belize	86	30517	0	578
2021-12-04	Belize	101	30618	0	578
2021-12-05	Belize	62	30680	1	579
2021-12-06	Belize	0	30680	0	579
2021-12-07	Belize	0	30680	0	579
2021-12-08	Belize	144	30824	3	582
2021-12-09	Belize	64	30888	0	582
2021-12-10	Belize	42	30930	3	585
2021-12-11	Belize	61	30991	1	586
2021-12-12	Belize	42	31033	0	586
2021-12-13	Belize	0	31033	0	586
2021-12-14	Belize	0	31033	0	586
2021-12-15	Belize	72	31105	0	586
2021-12-16	Belize	47	31152	0	586
2021-12-17	Belize	35	31187	0	586
2021-12-18	Belize	30	31217	3	589
2021-12-19	Belize	29	31246	0	589
2021-12-20	Belize	0	31246	0	589
2021-12-21	Belize	0	31246	0	589
2021-12-22	Belize	48	31294	2	591
2021-12-23	Belize	28	31322	0	591
2021-12-24	Belize	65	31387	0	591
2021-12-25	Belize	57	31444	1	592
2021-12-26	Belize	59	31503	0	592
2021-12-27	Belize	0	31503	0	592
2021-12-28	Belize	0	31503	0	592
2021-12-29	Belize	0	31503	0	592
2021-12-30	Belize	231	31734	5	597
2021-12-31	Belize	333	32067	0	597
2022-01-01	Belize	421	32488	1	598
2022-01-02	Belize	352	32840	4	602
2022-01-03	Belize	0	32840	0	602
2022-01-04	Belize	0	32840	0	602
2022-01-05	Belize	617	33457	3	605
2022-01-06	Belize	630	34087	0	605
2022-01-07	Belize	541	34628	0	605
2022-01-08	Belize	578	35206	0	605
2022-01-09	Belize	596	35802	0	605
2022-01-10	Belize	0	35802	0	605
2022-01-11	Belize	0	35802	0	605
2022-01-12	Belize	1181	36983	2	607
2022-01-13	Belize	1089	38072	0	607
2022-01-14	Belize	878	38950	0	607
2022-01-15	Belize	940	39890	0	607
2022-01-16	Belize	722	40612	1	608
2022-01-17	Belize	0	40612	0	608
2022-01-18	Belize	0	40612	0	608
2022-01-19	Belize	1255	41867	3	611
2022-01-20	Belize	1248	43115	0	611
2022-01-21	Belize	1030	44145	0	611
2022-01-22	Belize	814	44959	1	612
2022-01-23	Belize	794	45753	4	616
2022-01-24	Belize	0	45753	0	616
2022-01-25	Belize	0	45753	0	616
2022-01-26	Belize	1394	47147	6	622
2022-01-27	Belize	1116	48263	0	622
2022-01-28	Belize	796	49059	2	624
2022-01-29	Belize	735	49794	0	624
2022-01-30	Belize	693	50487	1	625
2022-01-31	Belize	0	50487	0	625
2022-02-01	Belize	0	50487	0	625
2022-02-02	Belize	798	51285	4	629
2022-02-03	Belize	719	52004	0	629
2022-02-04	Belize	771	52775	0	629
2022-02-05	Belize	423	53198	0	629
2022-02-06	Belize	346	53544	0	629
2022-02-07	Belize	0	53544	0	629
2022-02-08	Belize	0	53544	0	629
2022-02-09	Belize	635	54179	1	630
2022-02-10	Belize	337	54516	1	631
2022-02-11	Belize	242	54758	0	631
2022-02-12	Belize	215	54973	0	631
2022-02-13	Belize	210	55183	0	631
2022-02-14	Belize	0	55183	0	631
2022-02-15	Belize	0	55183	0	631
2022-02-16	Belize	335	55518	1	632
2022-02-17	Belize	135	55653	0	632
2022-02-18	Belize	150	55803	1	633
2022-02-19	Belize	172	55975	0	633
2022-02-20	Belize	104	56079	8	641
2022-02-21	Belize	0	56079	0	641
2022-02-22	Belize	0	56079	0	641
2022-02-23	Belize	177	56256	4	645
2022-02-24	Belize	118	56374	2	647
2022-02-25	Belize	76	56450	1	648
2022-02-26	Belize	75	56525	0	648
2022-02-27	Belize	72	56597	2	650
2022-02-28	Belize	0	56597	0	650
2022-03-01	Belize	0	56597	0	650
2022-03-02	Belize	97	56694	0	650
2022-03-03	Belize	79	56773	0	650
2022-03-04	Belize	43	56816	0	650
2022-03-05	Belize	26	56842	1	651
2022-03-06	Belize	34	56876	0	651
2022-03-07	Belize	0	56876	0	651
2022-03-08	Belize	0	56876	0	651
2022-03-09	Belize	0	56876	0	651
2022-03-10	Belize	76	56952	1	652
2022-03-11	Belize	24	56976	0	652
2022-03-12	Belize	27	57003	0	652
2022-03-13	Belize	31	57034	0	652
2022-03-14	Belize	0	57034	0	652
2022-03-15	Belize	0	57034	0	652
2022-03-16	Belize	37	57071	0	652
2022-03-17	Belize	25	57096	0	652
2022-03-18	Belize	17	57113	0	652
2022-03-19	Belize	18	57131	0	652
2022-03-20	Belize	12	57143	2	654
2022-03-21	Belize	0	57143	0	654
2022-03-22	Belize	0	57143	0	654
2022-03-23	Belize	25	57168	0	654
2022-03-24	Belize	23	57191	0	654
2022-03-25	Belize	12	57203	0	654
2022-03-26	Belize	9	57212	0	654
2022-03-27	Belize	19	57231	0	654
2022-03-28	Belize	0	57231	0	654
2022-03-29	Belize	0	57231	0	654
2022-03-30	Belize	22	57253	0	654
2022-03-31	Belize	0	57253	0	654
2022-04-01	Belize	24	57277	0	654
2022-04-02	Belize	3	57280	0	654
2022-04-03	Belize	9	57289	2	656
2022-04-04	Belize	0	57289	0	656
2022-04-05	Belize	0	57289	0	656
2022-04-06	Belize	14	57303	0	656
2022-04-07	Belize	15	57318	0	656
2022-04-08	Belize	-48	57270	4	660
2022-04-09	Belize	11	57281	4	664
2022-04-10	Belize	6	57287	0	664
2022-04-11	Belize	0	57287	0	664
2022-04-12	Belize	0	57287	0	664
2022-04-13	Belize	14	57301	8	672
2022-04-14	Belize	13	57314	0	672
2022-04-15	Belize	17	57331	0	672
2022-04-16	Belize	0	57331	0	672
2022-04-17	Belize	0	57331	0	672
2022-04-18	Belize	0	57331	0	672
2022-04-19	Belize	0	57331	0	672
2022-04-20	Belize	0	57331	0	672
2022-04-21	Belize	54	57385	4	676
2022-04-22	Belize	9	57394	0	676
2022-04-23	Belize	12	57406	0	676
2022-04-24	Belize	13	57419	0	676
2022-04-25	Belize	0	57419	0	676
2022-04-26	Belize	0	57419	0	676
2022-04-27	Belize	35	57454	0	676
2022-04-28	Belize	13	57467	0	676
2022-04-29	Belize	10	57477	0	676
2022-04-30	Belize	14	57491	0	676
2022-05-01	Belize	0	57491	0	676
2022-05-02	Belize	0	57491	0	676
2022-05-03	Belize	0	57491	0	676
2022-05-04	Belize	0	57491	0	676
2022-05-05	Belize	44	57535	0	676
2022-05-06	Belize	26	57561	0	676
2022-05-07	Belize	51	57612	0	676
2022-05-08	Belize	0	57612	0	676
2022-05-09	Belize	0	57612	0	676
2022-05-10	Belize	0	57612	0	676
2022-05-11	Belize	63	57675	0	676
2022-05-12	Belize	54	57729	0	676
2022-05-13	Belize	58	57787	0	676
2022-05-14	Belize	49	57836	0	676
2022-05-15	Belize	60	57896	0	676
2022-05-16	Belize	0	57896	0	676
2022-05-17	Belize	0	57896	0	676
2022-05-18	Belize	132	58028	0	676
2022-05-19	Belize	107	58135	0	676
2022-05-20	Belize	80	58215	1	677
2022-05-21	Belize	117	58332	0	677
2022-05-22	Belize	87	58419	0	677
2022-05-23	Belize	0	58419	0	677
2022-05-24	Belize	0	58419	0	677
2022-05-25	Belize	198	58617	0	677
2022-05-26	Belize	132	58749	0	677
2022-05-27	Belize	124	58873	0	677
2022-05-28	Belize	76	58949	0	677
2022-05-29	Belize	100	59049	0	677
2022-05-30	Belize	0	59049	0	677
2022-05-31	Belize	0	59049	0	677
2022-06-01	Belize	194	59243	0	677
2022-06-02	Belize	122	59365	0	677
2022-06-03	Belize	172	59537	1	678
2022-06-04	Belize	129	59666	0	678
2022-06-05	Belize	122	59788	0	678
2022-06-06	Belize	0	59788	0	678
2022-06-07	Belize	0	59788	0	678
2022-06-08	Belize	275	60063	0	678
2022-06-09	Belize	224	60287	0	678
2022-06-10	Belize	206	60493	0	678
2022-06-11	Belize	201	60694	0	678
2022-06-12	Belize	169	60863	0	678
2022-06-13	Belize	0	60863	0	678
2022-06-14	Belize	0	60863	0	678
2022-06-15	Belize	287	61150	0	678
2022-06-16	Belize	0	61150	0	678
2022-06-17	Belize	0	61150	0	678
2022-06-18	Belize	634	61784	0	678
2022-06-19	Belize	134	61918	0	678
2022-06-20	Belize	0	61918	0	678
2022-06-21	Belize	0	61918	0	678
2022-06-22	Belize	270	62188	0	678
2022-06-23	Belize	277	62465	1	679
2022-06-24	Belize	202	62667	0	679
2022-06-25	Belize	208	62875	0	679
2022-06-26	Belize	162	63037	0	679
2022-06-27	Belize	0	63037	0	679
2022-06-28	Belize	0	63037	0	679
2022-06-29	Belize	273	63310	0	679
2022-06-30	Belize	262	63572	0	679
2022-07-01	Belize	223	63795	0	679
2022-07-02	Belize	171	63966	1	680
2022-07-03	Belize	172	64138	0	680
2022-07-04	Belize	0	64138	0	680
2022-07-05	Belize	0	64138	0	680
2022-07-06	Belize	233	64371	0	680
2022-07-07	Belize	210	64581	0	680
2022-07-08	Belize	206	64787	0	680
2020-01-03	Benin	0	0	0	0
2020-01-04	Benin	0	0	0	0
2020-01-05	Benin	0	0	0	0
2020-01-06	Benin	0	0	0	0
2020-01-07	Benin	0	0	0	0
2020-01-08	Benin	0	0	0	0
2020-01-09	Benin	0	0	0	0
2020-01-10	Benin	0	0	0	0
2020-01-11	Benin	0	0	0	0
2020-01-12	Benin	0	0	0	0
2020-01-13	Benin	0	0	0	0
2020-01-14	Benin	0	0	0	0
2020-01-15	Benin	0	0	0	0
2020-01-16	Benin	0	0	0	0
2020-01-17	Benin	0	0	0	0
2020-01-18	Benin	0	0	0	0
2020-01-19	Benin	0	0	0	0
2020-01-20	Benin	0	0	0	0
2020-01-21	Benin	0	0	0	0
2020-01-22	Benin	0	0	0	0
2020-01-23	Benin	0	0	0	0
2020-01-24	Benin	0	0	0	0
2020-01-25	Benin	0	0	0	0
2020-01-26	Benin	0	0	0	0
2020-01-27	Benin	0	0	0	0
2020-01-28	Benin	0	0	0	0
2020-01-29	Benin	0	0	0	0
2020-01-30	Benin	0	0	0	0
2020-01-31	Benin	0	0	0	0
2020-02-01	Benin	0	0	0	0
2020-02-02	Benin	0	0	0	0
2020-02-03	Benin	0	0	0	0
2020-02-04	Benin	0	0	0	0
2020-02-05	Benin	0	0	0	0
2020-02-06	Benin	0	0	0	0
2020-02-07	Benin	0	0	0	0
2020-02-08	Benin	0	0	0	0
2020-02-09	Benin	0	0	0	0
2020-02-10	Benin	0	0	0	0
2020-02-11	Benin	0	0	0	0
2020-02-12	Benin	0	0	0	0
2020-02-13	Benin	0	0	0	0
2020-02-14	Benin	0	0	0	0
2020-02-15	Benin	0	0	0	0
2020-02-16	Benin	0	0	0	0
2020-02-17	Benin	0	0	0	0
2020-02-18	Benin	0	0	0	0
2020-02-19	Benin	0	0	0	0
2020-02-20	Benin	0	0	0	0
2020-02-21	Benin	0	0	0	0
2020-02-22	Benin	0	0	0	0
2020-02-23	Benin	0	0	0	0
2020-02-24	Benin	0	0	0	0
2020-02-25	Benin	0	0	0	0
2020-02-26	Benin	0	0	0	0
2020-02-27	Benin	0	0	0	0
2020-02-28	Benin	0	0	0	0
2020-02-29	Benin	0	0	0	0
2020-03-01	Benin	0	0	0	0
2020-03-02	Benin	0	0	0	0
2020-03-03	Benin	0	0	0	0
2020-03-04	Benin	0	0	0	0
2020-03-05	Benin	0	0	0	0
2020-03-06	Benin	0	0	0	0
2020-03-07	Benin	0	0	0	0
2020-03-08	Benin	0	0	0	0
2020-03-09	Benin	0	0	0	0
2020-03-10	Benin	0	0	0	0
2020-03-11	Benin	0	0	0	0
2020-03-12	Benin	0	0	0	0
2020-03-13	Benin	0	0	0	0
2020-03-14	Benin	0	0	0	0
2020-03-15	Benin	0	0	0	0
2020-03-16	Benin	0	0	0	0
2020-03-17	Benin	1	1	0	0
2020-03-18	Benin	0	1	0	0
2020-03-19	Benin	0	1	0	0
2020-03-20	Benin	1	2	0	0
2020-03-21	Benin	0	2	0	0
2020-03-22	Benin	0	2	0	0
2020-03-23	Benin	0	2	0	0
2020-03-24	Benin	1	3	0	0
2020-03-25	Benin	0	3	0	0
2020-03-26	Benin	0	3	0	0
2020-03-27	Benin	0	3	0	0
2020-03-28	Benin	0	3	0	0
2020-03-29	Benin	0	3	0	0
2020-03-30	Benin	0	3	0	0
2020-03-31	Benin	0	3	0	0
2020-04-01	Benin	3	6	0	0
2020-04-02	Benin	7	13	0	0
2020-04-03	Benin	0	13	0	0
2020-04-04	Benin	0	13	0	0
2020-04-05	Benin	0	13	0	0
2020-04-06	Benin	9	22	0	0
2020-04-07	Benin	1	23	1	1
2020-04-08	Benin	3	26	0	1
2020-04-09	Benin	4	30	0	1
2020-04-10	Benin	0	30	0	1
2020-04-11	Benin	0	30	0	1
2020-04-12	Benin	5	35	0	1
2020-04-13	Benin	0	35	0	1
2020-04-14	Benin	0	35	0	1
2020-04-15	Benin	0	35	0	1
2020-04-16	Benin	2	37	0	1
2020-04-17	Benin	0	37	0	1
2020-04-18	Benin	17	54	0	1
2020-04-19	Benin	0	54	0	1
2020-04-20	Benin	0	54	0	1
2020-04-21	Benin	0	54	0	1
2020-04-22	Benin	0	54	0	1
2020-04-23	Benin	3	57	0	1
2020-04-24	Benin	1	58	0	1
2020-04-25	Benin	1	59	0	1
2020-04-26	Benin	1	60	0	1
2020-04-27	Benin	8	68	1	2
2020-04-28	Benin	1	69	0	2
2020-04-29	Benin	10	79	0	2
2020-04-30	Benin	5	84	0	2
2020-05-01	Benin	0	84	0	2
2020-05-02	Benin	6	90	0	2
2020-05-03	Benin	0	90	0	2
2020-05-04	Benin	6	96	0	2
2020-05-05	Benin	1	97	0	2
2020-05-06	Benin	0	97	0	2
2020-05-07	Benin	0	97	0	2
2020-05-08	Benin	0	97	0	2
2020-05-09	Benin	0	97	0	2
2020-05-10	Benin	14	111	0	2
2020-05-11	Benin	0	111	0	2
2020-05-12	Benin	0	111	0	2
2020-05-13	Benin	8	119	0	2
2020-05-14	Benin	0	119	0	2
2020-05-15	Benin	12	131	0	2
2020-05-16	Benin	0	131	0	2
2020-05-17	Benin	0	131	0	2
2020-05-18	Benin	0	131	0	2
2020-05-19	Benin	1	132	0	2
2020-05-20	Benin	0	132	0	2
2020-05-21	Benin	5	137	1	3
2020-05-22	Benin	0	137	0	3
2020-05-23	Benin	0	137	0	3
2020-05-24	Benin	0	137	0	3
2020-05-25	Benin	65	202	0	3
2020-05-26	Benin	6	208	0	3
2020-05-27	Benin	8	216	0	3
2020-05-28	Benin	0	216	0	3
2020-05-29	Benin	8	224	0	3
2020-05-30	Benin	8	232	0	3
2020-05-31	Benin	7	239	0	3
2020-06-01	Benin	4	243	0	3
2020-06-02	Benin	1	244	0	3
2020-06-03	Benin	0	244	0	3
2020-06-04	Benin	17	261	0	3
2020-06-05	Benin	0	261	1	4
2020-06-06	Benin	0	261	0	4
2020-06-07	Benin	7	268	0	4
2020-06-08	Benin	37	305	0	4
2020-06-09	Benin	34	339	0	4
2020-06-10	Benin	18	357	0	4
2020-06-11	Benin	31	388	1	5
2020-06-12	Benin	24	412	1	6
2020-06-13	Benin	30	442	0	6
2020-06-14	Benin	28	470	0	6
2020-06-15	Benin	13	483	1	7
2020-06-16	Benin	49	532	2	9
2020-06-17	Benin	40	572	0	9
2020-06-18	Benin	25	597	2	11
2020-06-19	Benin	53	650	0	11
2020-06-20	Benin	0	650	0	11
2020-06-21	Benin	115	765	2	13
2020-06-22	Benin	42	807	0	13
2020-06-23	Benin	43	850	0	13
2020-06-24	Benin	0	850	0	13
2020-06-25	Benin	52	902	0	13
2020-06-26	Benin	151	1053	1	14
2020-06-27	Benin	71	1124	0	14
2020-06-28	Benin	25	1149	2	16
2020-06-29	Benin	38	1187	3	19
2020-06-30	Benin	12	1199	2	21
2020-07-01	Benin	0	1199	0	21
2020-07-02	Benin	0	1199	0	21
2020-07-03	Benin	0	1199	0	21
2020-07-04	Benin	0	1199	0	21
2020-07-05	Benin	0	1199	0	21
2020-07-06	Benin	0	1199	0	21
2020-07-07	Benin	86	1285	2	23
2020-07-08	Benin	0	1285	0	23
2020-07-09	Benin	0	1285	0	23
2020-07-10	Benin	0	1285	0	23
2020-07-11	Benin	0	1285	0	23
2020-07-12	Benin	93	1378	3	26
2020-07-13	Benin	0	1378	0	26
2020-07-14	Benin	0	1378	0	26
2020-07-15	Benin	85	1463	2	28
2020-07-16	Benin	0	1463	0	28
2020-07-17	Benin	0	1463	0	28
2020-07-18	Benin	139	1602	3	31
2020-07-19	Benin	0	1602	0	31
2020-07-20	Benin	0	1602	0	31
2020-07-21	Benin	88	1690	3	34
2020-07-22	Benin	4	1694	0	34
2020-07-23	Benin	0	1694	0	34
2020-07-24	Benin	0	1694	0	34
2020-07-25	Benin	76	1770	1	35
2020-07-26	Benin	0	1770	0	35
2020-07-27	Benin	0	1770	0	35
2020-07-28	Benin	0	1770	0	35
2020-07-29	Benin	35	1805	1	36
2020-07-30	Benin	0	1805	0	36
2020-07-31	Benin	0	1805	0	36
2020-08-01	Benin	0	1805	0	36
2020-08-02	Benin	104	1909	2	38
2020-08-03	Benin	5	1914	0	38
2020-08-04	Benin	22	1936	0	38
2020-08-05	Benin	0	1936	0	38
2020-08-06	Benin	0	1936	0	38
2020-08-07	Benin	0	1936	0	38
2020-08-08	Benin	0	1936	0	38
2020-08-09	Benin	0	1936	0	38
2020-08-10	Benin	65	2001	0	38
2020-08-11	Benin	13	2014	0	38
2020-08-12	Benin	0	2014	0	38
2020-08-13	Benin	0	2014	0	38
2020-08-14	Benin	0	2014	0	38
2020-08-15	Benin	0	2014	0	38
2020-08-16	Benin	49	2063	1	39
2020-08-17	Benin	0	2063	0	39
2020-08-18	Benin	0	2063	0	39
2020-08-19	Benin	32	2095	0	39
2020-08-20	Benin	20	2115	0	39
2020-08-21	Benin	0	2115	0	39
2020-08-22	Benin	0	2115	0	39
2020-08-23	Benin	0	2115	0	39
2020-08-24	Benin	0	2115	0	39
2020-08-25	Benin	30	2145	1	40
2020-08-26	Benin	0	2145	0	40
2020-08-27	Benin	0	2145	0	40
2020-08-28	Benin	0	2145	0	40
2020-08-29	Benin	0	2145	0	40
2020-08-30	Benin	0	2145	0	40
2020-08-31	Benin	0	2145	0	40
2020-09-01	Benin	49	2194	0	40
2020-09-02	Benin	0	2194	0	40
2020-09-03	Benin	0	2194	0	40
2020-09-04	Benin	19	2213	0	40
2020-09-05	Benin	0	2213	0	40
2020-09-06	Benin	0	2213	0	40
2020-09-07	Benin	0	2213	0	40
2020-09-08	Benin	0	2213	0	40
2020-09-09	Benin	29	2242	0	40
2020-09-10	Benin	0	2242	0	40
2020-09-11	Benin	0	2242	0	40
2020-09-12	Benin	0	2242	0	40
2020-09-13	Benin	0	2242	0	40
2020-09-14	Benin	25	2267	0	40
2020-09-15	Benin	0	2267	0	40
2020-09-16	Benin	13	2280	0	40
2020-09-17	Benin	0	2280	0	40
2020-09-18	Benin	0	2280	0	40
2020-09-19	Benin	0	2280	0	40
2020-09-20	Benin	0	2280	0	40
2020-09-21	Benin	0	2280	0	40
2020-09-22	Benin	14	2294	0	40
2020-09-23	Benin	31	2325	0	40
2020-09-24	Benin	0	2325	0	40
2020-09-25	Benin	0	2325	0	40
2020-09-26	Benin	0	2325	0	40
2020-09-27	Benin	0	2325	0	40
2020-09-28	Benin	15	2340	0	40
2020-09-29	Benin	0	2340	0	40
2020-09-30	Benin	17	2357	1	41
2020-10-01	Benin	0	2357	0	41
2020-10-02	Benin	0	2357	0	41
2020-10-03	Benin	0	2357	0	41
2020-10-04	Benin	0	2357	0	41
2020-10-05	Benin	0	2357	0	41
2020-10-06	Benin	0	2357	0	41
2020-10-07	Benin	54	2411	0	41
2020-10-08	Benin	0	2411	0	41
2020-10-09	Benin	0	2411	0	41
2020-10-10	Benin	0	2411	0	41
2020-10-11	Benin	0	2411	0	41
2020-10-12	Benin	0	2411	0	41
2020-10-13	Benin	0	2411	0	41
2020-10-14	Benin	85	2496	0	41
2020-10-15	Benin	0	2496	0	41
2020-10-16	Benin	0	2496	0	41
2020-10-17	Benin	0	2496	0	41
2020-10-18	Benin	0	2496	0	41
2020-10-19	Benin	0	2496	0	41
2020-10-20	Benin	0	2496	0	41
2020-10-21	Benin	61	2557	0	41
2020-10-22	Benin	0	2557	0	41
2020-10-23	Benin	0	2557	0	41
2020-10-24	Benin	0	2557	0	41
2020-10-25	Benin	0	2557	0	41
2020-10-26	Benin	0	2557	0	41
2020-10-27	Benin	0	2557	0	41
2020-10-28	Benin	86	2643	0	41
2020-10-29	Benin	0	2643	0	41
2020-10-30	Benin	0	2643	0	41
2020-10-31	Benin	0	2643	0	41
2020-11-01	Benin	0	2643	0	41
2020-11-02	Benin	40	2683	0	41
2020-11-03	Benin	0	2683	0	41
2020-11-04	Benin	62	2745	2	43
2020-11-05	Benin	0	2745	0	43
2020-11-06	Benin	0	2745	0	43
2020-11-07	Benin	0	2745	0	43
2020-11-08	Benin	0	2745	0	43
2020-11-09	Benin	0	2745	0	43
2020-11-10	Benin	36	2781	0	43
2020-11-11	Benin	63	2844	0	43
2020-11-12	Benin	0	2844	0	43
2020-11-13	Benin	0	2844	0	43
2020-11-14	Benin	0	2844	0	43
2020-11-15	Benin	0	2844	0	43
2020-11-16	Benin	0	2844	0	43
2020-11-17	Benin	40	2884	0	43
2020-11-18	Benin	32	2916	0	43
2020-11-19	Benin	0	2916	0	43
2020-11-20	Benin	0	2916	0	43
2020-11-21	Benin	0	2916	0	43
2020-11-22	Benin	0	2916	0	43
2020-11-23	Benin	0	2916	0	43
2020-11-24	Benin	0	2916	0	43
2020-11-25	Benin	58	2974	0	43
2020-11-26	Benin	0	2974	0	43
2020-11-27	Benin	0	2974	0	43
2020-11-28	Benin	0	2974	0	43
2020-11-29	Benin	0	2974	0	43
2020-11-30	Benin	0	2974	0	43
2020-12-01	Benin	41	3015	0	43
2020-12-02	Benin	40	3055	1	44
2020-12-03	Benin	0	3055	0	44
2020-12-04	Benin	0	3055	0	44
2020-12-05	Benin	0	3055	0	44
2020-12-06	Benin	0	3055	0	44
2020-12-07	Benin	0	3055	0	44
2020-12-08	Benin	18	3073	0	44
2020-12-09	Benin	17	3090	0	44
2020-12-10	Benin	0	3090	0	44
2020-12-11	Benin	0	3090	0	44
2020-12-12	Benin	0	3090	0	44
2020-12-13	Benin	0	3090	0	44
2020-12-14	Benin	0	3090	0	44
2020-12-15	Benin	0	3090	0	44
2020-12-16	Benin	62	3152	0	44
2020-12-17	Benin	0	3152	0	44
2020-12-18	Benin	0	3152	0	44
2020-12-19	Benin	0	3152	0	44
2020-12-20	Benin	0	3152	0	44
2020-12-21	Benin	15	3167	0	44
2020-12-22	Benin	0	3167	0	44
2020-12-23	Benin	38	3205	0	44
2020-12-24	Benin	0	3205	0	44
2020-12-25	Benin	0	3205	0	44
2020-12-26	Benin	0	3205	0	44
2020-12-27	Benin	0	3205	0	44
2020-12-28	Benin	0	3205	0	44
2020-12-29	Benin	46	3251	0	44
2020-12-30	Benin	0	3251	0	44
2020-12-31	Benin	0	3251	0	44
2021-01-01	Benin	0	3251	0	44
2021-01-02	Benin	0	3251	0	44
2021-01-03	Benin	0	3251	0	44
2021-01-04	Benin	0	3251	0	44
2021-01-05	Benin	0	3251	0	44
2021-01-06	Benin	53	3304	0	44
2021-01-07	Benin	0	3304	0	44
2021-01-08	Benin	0	3304	0	44
2021-01-09	Benin	0	3304	0	44
2021-01-10	Benin	0	3304	0	44
2021-01-11	Benin	0	3304	0	44
2021-01-12	Benin	59	3363	2	46
2021-01-13	Benin	50	3413	0	46
2021-01-14	Benin	0	3413	0	46
2021-01-15	Benin	0	3413	0	46
2021-01-16	Benin	0	3413	0	46
2021-01-17	Benin	0	3413	0	46
2021-01-18	Benin	0	3413	0	46
2021-01-19	Benin	0	3413	0	46
2021-01-20	Benin	169	3582	2	48
2021-01-21	Benin	0	3582	0	48
2021-01-22	Benin	0	3582	0	48
2021-01-23	Benin	61	3643	0	48
2021-01-24	Benin	0	3643	0	48
2021-01-25	Benin	0	3643	0	48
2021-01-26	Benin	0	3643	0	48
2021-01-27	Benin	143	3786	0	48
2021-01-28	Benin	0	3786	0	48
2021-01-29	Benin	0	3786	0	48
2021-01-30	Benin	0	3786	0	48
2021-01-31	Benin	0	3786	0	48
2021-02-01	Benin	107	3893	4	52
2021-02-02	Benin	0	3893	0	52
2021-02-03	Benin	226	4119	2	54
2021-02-04	Benin	0	4119	0	54
2021-02-05	Benin	0	4119	0	54
2021-02-06	Benin	74	4193	1	55
2021-02-07	Benin	0	4193	0	55
2021-02-08	Benin	0	4193	0	55
2021-02-09	Benin	0	4193	0	55
2021-02-10	Benin	367	4560	1	56
2021-02-11	Benin	0	4560	0	56
2021-02-12	Benin	0	4560	0	56
2021-02-13	Benin	0	4560	0	56
2021-02-14	Benin	0	4560	0	56
2021-02-15	Benin	0	4560	0	56
2021-02-16	Benin	479	5039	6	62
2021-02-17	Benin	104	5143	3	65
2021-02-18	Benin	0	5143	0	65
2021-02-19	Benin	0	5143	0	65
2021-02-20	Benin	0	5143	0	65
2021-02-21	Benin	0	5143	0	65
2021-02-22	Benin	291	5434	5	70
2021-02-23	Benin	0	5434	0	70
2021-02-24	Benin	200	5634	0	70
2021-02-25	Benin	0	5634	0	70
2021-02-26	Benin	0	5634	0	70
2021-02-27	Benin	0	5634	0	70
2021-02-28	Benin	0	5634	0	70
2021-03-01	Benin	0	5634	0	70
2021-03-02	Benin	437	6071	5	75
2021-03-03	Benin	0	6071	0	75
2021-03-04	Benin	0	6071	0	75
2021-03-05	Benin	0	6071	0	75
2021-03-06	Benin	0	6071	0	75
2021-03-07	Benin	0	6071	0	75
2021-03-08	Benin	0	6071	0	75
2021-03-09	Benin	267	6338	6	81
2021-03-10	Benin	163	6501	0	81
2021-03-11	Benin	0	6501	0	81
2021-03-12	Benin	0	6501	0	81
2021-03-13	Benin	0	6501	0	81
2021-03-14	Benin	0	6501	0	81
2021-03-15	Benin	0	6501	0	81
2021-03-16	Benin	317	6818	9	90
2021-03-17	Benin	0	6818	0	90
2021-03-18	Benin	0	6818	0	90
2021-03-19	Benin	0	6818	0	90
2021-03-20	Benin	0	6818	0	90
2021-03-21	Benin	0	6818	0	90
2021-03-22	Benin	0	6818	0	90
2021-03-23	Benin	282	7100	0	90
2021-03-24	Benin	0	7100	0	90
2021-03-25	Benin	0	7100	0	90
2021-03-26	Benin	0	7100	0	90
2021-03-27	Benin	0	7100	0	90
2021-03-28	Benin	0	7100	0	90
2021-03-29	Benin	0	7100	0	90
2021-03-30	Benin	213	7313	3	93
2021-03-31	Benin	0	7313	0	93
2021-04-01	Benin	0	7313	0	93
2021-04-02	Benin	0	7313	0	93
2021-04-03	Benin	0	7313	0	93
2021-04-04	Benin	0	7313	0	93
2021-04-05	Benin	0	7313	0	93
2021-04-06	Benin	202	7515	0	93
2021-04-07	Benin	0	7515	0	93
2021-04-08	Benin	0	7515	0	93
2021-04-09	Benin	0	7515	0	93
2021-04-10	Benin	0	7515	0	93
2021-04-11	Benin	0	7515	0	93
2021-04-12	Benin	0	7515	0	93
2021-04-13	Benin	96	7611	3	96
2021-04-14	Benin	0	7611	0	96
2021-04-15	Benin	0	7611	0	96
2021-04-16	Benin	0	7611	0	96
2021-04-17	Benin	0	7611	0	96
2021-04-18	Benin	0	7611	0	96
2021-04-19	Benin	0	7611	0	96
2021-04-20	Benin	109	7720	1	97
2021-04-21	Benin	0	7720	0	97
2021-04-22	Benin	0	7720	0	97
2021-04-23	Benin	0	7720	0	97
2021-04-24	Benin	0	7720	0	97
2021-04-25	Benin	0	7720	0	97
2021-04-26	Benin	0	7720	0	97
2021-04-27	Benin	101	7821	2	99
2021-04-28	Benin	0	7821	0	99
2021-04-29	Benin	0	7821	0	99
2021-04-30	Benin	0	7821	0	99
2021-05-01	Benin	0	7821	0	99
2021-05-02	Benin	0	7821	0	99
2021-05-03	Benin	0	7821	0	99
2021-05-04	Benin	74	7895	1	100
2021-05-05	Benin	0	7895	0	100
2021-05-06	Benin	0	7895	0	100
2021-05-07	Benin	0	7895	0	100
2021-05-08	Benin	0	7895	0	100
2021-05-09	Benin	0	7895	0	100
2021-05-10	Benin	0	7895	0	100
2021-05-11	Benin	89	7984	1	101
2021-05-12	Benin	0	7984	0	101
2021-05-13	Benin	0	7984	0	101
2021-05-14	Benin	0	7984	0	101
2021-05-15	Benin	0	7984	0	101
2021-05-16	Benin	0	7984	0	101
2021-05-17	Benin	0	7984	0	101
2021-05-18	Benin	41	8025	0	101
2021-05-19	Benin	0	8025	0	101
2021-05-20	Benin	0	8025	0	101
2021-05-21	Benin	0	8025	0	101
2021-05-22	Benin	0	8025	0	101
2021-05-23	Benin	0	8025	0	101
2021-05-24	Benin	0	8025	0	101
2021-05-25	Benin	33	8058	0	101
2021-05-26	Benin	0	8058	0	101
2021-05-27	Benin	0	8058	0	101
2021-05-28	Benin	0	8058	0	101
2021-05-29	Benin	0	8058	0	101
2021-05-30	Benin	0	8058	0	101
2021-05-31	Benin	0	8058	0	101
2021-06-01	Benin	24	8082	1	102
2021-06-02	Benin	0	8082	0	102
2021-06-03	Benin	0	8082	0	102
2021-06-04	Benin	0	8082	0	102
2021-06-05	Benin	0	8082	0	102
2021-06-06	Benin	0	8082	0	102
2021-06-07	Benin	0	8082	0	102
2021-06-08	Benin	27	8109	0	102
2021-06-09	Benin	0	8109	0	102
2021-06-10	Benin	0	8109	0	102
2021-06-11	Benin	0	8109	0	102
2021-06-12	Benin	0	8109	0	102
2021-06-13	Benin	0	8109	0	102
2021-06-14	Benin	0	8109	0	102
2021-06-15	Benin	31	8140	1	103
2021-06-16	Benin	0	8140	0	103
2021-06-17	Benin	0	8140	0	103
2021-06-18	Benin	0	8140	0	103
2021-06-19	Benin	0	8140	0	103
2021-06-20	Benin	0	8140	0	103
2021-06-21	Benin	0	8140	0	103
2021-06-22	Benin	30	8170	1	104
2021-06-23	Benin	0	8170	0	104
2021-06-24	Benin	0	8170	0	104
2021-06-25	Benin	0	8170	0	104
2021-06-26	Benin	0	8170	0	104
2021-06-27	Benin	0	8170	0	104
2021-06-28	Benin	0	8170	0	104
2021-06-29	Benin	29	8199	0	104
2021-06-30	Benin	0	8199	0	104
2021-07-01	Benin	0	8199	0	104
2021-07-02	Benin	0	8199	0	104
2021-07-03	Benin	0	8199	0	104
2021-07-04	Benin	0	8199	0	104
2021-07-05	Benin	0	8199	0	104
2021-07-06	Benin	28	8227	1	105
2021-07-07	Benin	0	8227	0	105
2021-07-08	Benin	0	8227	0	105
2021-07-09	Benin	0	8227	0	105
2021-07-10	Benin	0	8227	0	105
2021-07-11	Benin	0	8227	0	105
2021-07-12	Benin	0	8227	0	105
2021-07-13	Benin	17	8244	2	107
2021-07-14	Benin	0	8244	0	107
2021-07-15	Benin	0	8244	0	107
2021-07-16	Benin	0	8244	0	107
2021-07-17	Benin	0	8244	0	107
2021-07-18	Benin	0	8244	0	107
2021-07-19	Benin	0	8244	0	107
2021-07-20	Benin	0	8244	0	107
2021-07-21	Benin	0	8244	0	107
2021-07-22	Benin	0	8244	0	107
2021-07-23	Benin	80	8324	0	107
2021-07-24	Benin	0	8324	0	107
2021-07-25	Benin	0	8324	0	107
2021-07-26	Benin	0	8324	0	107
2021-07-27	Benin	70	8394	1	108
2021-07-28	Benin	0	8394	0	108
2021-07-29	Benin	0	8394	0	108
2021-07-30	Benin	0	8394	0	108
2021-07-31	Benin	0	8394	0	108
2021-08-01	Benin	0	8394	0	108
2021-08-02	Benin	0	8394	0	108
2021-08-03	Benin	214	8608	2	110
2021-08-04	Benin	0	8608	0	110
2021-08-05	Benin	0	8608	0	110
2021-08-06	Benin	0	8608	0	110
2021-08-07	Benin	0	8608	0	110
2021-08-08	Benin	0	8608	0	110
2021-08-09	Benin	0	8608	0	110
2021-08-10	Benin	457	9065	3	113
2021-08-11	Benin	0	9065	0	113
2021-08-12	Benin	0	9065	0	113
2021-08-13	Benin	0	9065	0	113
2021-08-14	Benin	0	9065	0	113
2021-08-15	Benin	0	9065	0	113
2021-08-16	Benin	1118	10183	6	119
2021-08-17	Benin	0	10183	0	119
2021-08-18	Benin	0	10183	0	119
2021-08-19	Benin	0	10183	0	119
2021-08-20	Benin	0	10183	0	119
2021-08-21	Benin	0	10183	0	119
2021-08-22	Benin	0	10183	0	119
2021-08-23	Benin	0	10183	0	119
2021-08-24	Benin	2309	12492	8	127
2021-08-25	Benin	0	12492	0	127
2021-08-26	Benin	0	12492	0	127
2021-08-27	Benin	0	12492	0	127
2021-08-28	Benin	0	12492	0	127
2021-08-29	Benin	0	12492	0	127
2021-08-30	Benin	0	12492	0	127
2021-08-31	Benin	3440	15932	4	131
2021-09-01	Benin	0	15932	0	131
2021-09-02	Benin	1014	16946	4	135
2021-09-03	Benin	0	16946	0	135
2021-09-04	Benin	0	16946	0	135
2021-09-05	Benin	0	16946	0	135
2021-09-06	Benin	2160	19106	6	141
2021-09-07	Benin	0	19106	0	141
2021-09-08	Benin	184	19290	0	141
2021-09-09	Benin	0	19290	0	141
2021-09-10	Benin	0	19290	0	141
2021-09-11	Benin	0	19290	0	141
2021-09-12	Benin	0	19290	0	141
2021-09-13	Benin	2160	21450	5	146
2021-09-14	Benin	0	21450	0	146
2021-09-15	Benin	0	21450	0	146
2021-09-16	Benin	0	21450	0	146
2021-09-17	Benin	0	21450	0	146
2021-09-18	Benin	0	21450	0	146
2021-09-19	Benin	0	21450	0	146
2021-09-20	Benin	1508	22958	8	154
2021-09-21	Benin	0	22958	0	154
2021-09-22	Benin	0	22958	0	154
2021-09-23	Benin	0	22958	0	154
2021-09-24	Benin	0	22958	0	154
2021-09-25	Benin	0	22958	0	154
2021-09-26	Benin	0	22958	0	154
2021-09-27	Benin	932	23890	5	159
2021-09-28	Benin	0	23890	0	159
2021-09-29	Benin	0	23890	0	159
2021-09-30	Benin	0	23890	0	159
2021-10-01	Benin	0	23890	0	159
2021-10-02	Benin	0	23890	0	159
2021-10-03	Benin	0	23890	0	159
2021-10-04	Benin	445	24335	0	159
2021-10-05	Benin	0	24335	0	159
2021-10-06	Benin	0	24335	0	159
2021-10-07	Benin	0	24335	0	159
2021-10-08	Benin	0	24335	0	159
2021-10-09	Benin	0	24335	0	159
2021-10-10	Benin	0	24335	0	159
2021-10-11	Benin	225	24560	2	161
2021-10-12	Benin	0	24560	0	161
2021-10-13	Benin	0	24560	0	161
2021-10-14	Benin	0	24560	0	161
2021-10-15	Benin	0	24560	0	161
2021-10-16	Benin	0	24560	0	161
2021-10-17	Benin	0	24560	0	161
2021-10-18	Benin	118	24678	0	161
2021-10-19	Benin	0	24678	0	161
2021-10-20	Benin	0	24678	0	161
2021-10-21	Benin	0	24678	0	161
2021-10-22	Benin	0	24678	0	161
2021-10-23	Benin	0	24678	0	161
2021-10-24	Benin	0	24678	0	161
2021-10-25	Benin	71	24749	0	161
2021-10-26	Benin	0	24749	0	161
2021-10-27	Benin	0	24749	0	161
2021-10-28	Benin	0	24749	0	161
2021-10-29	Benin	0	24749	0	161
2021-10-30	Benin	0	24749	0	161
2021-10-31	Benin	0	24749	0	161
2021-11-01	Benin	55	24804	0	161
2021-11-02	Benin	0	24804	0	161
2021-11-03	Benin	0	24804	0	161
2021-11-04	Benin	0	24804	0	161
2021-11-05	Benin	0	24804	0	161
2021-11-06	Benin	0	24804	0	161
2021-11-07	Benin	0	24804	0	161
2021-11-08	Benin	23	24827	0	161
2021-11-09	Benin	0	24827	0	161
2021-11-10	Benin	0	24827	0	161
2021-11-11	Benin	0	24827	0	161
2021-11-12	Benin	0	24827	0	161
2021-11-13	Benin	0	24827	0	161
2021-11-14	Benin	0	24827	0	161
2021-11-15	Benin	19	24846	0	161
2021-11-16	Benin	0	24846	0	161
2021-11-17	Benin	0	24846	0	161
2021-11-18	Benin	0	24846	0	161
2021-11-19	Benin	0	24846	0	161
2021-11-20	Benin	0	24846	0	161
2021-11-21	Benin	0	24846	0	161
2021-11-22	Benin	4	24850	0	161
2021-11-23	Benin	0	24850	0	161
2021-11-24	Benin	0	24850	0	161
2021-11-25	Benin	0	24850	0	161
2021-11-26	Benin	0	24850	0	161
2021-11-27	Benin	0	24850	0	161
2021-11-28	Benin	0	24850	0	161
2021-11-29	Benin	0	24850	0	161
2021-11-30	Benin	13	24863	0	161
2021-12-01	Benin	0	24863	0	161
2021-12-02	Benin	0	24863	0	161
2021-12-03	Benin	0	24863	0	161
2021-12-04	Benin	0	24863	0	161
2021-12-05	Benin	0	24863	0	161
2021-12-06	Benin	34	24897	0	161
2021-12-07	Benin	0	24897	0	161
2021-12-08	Benin	0	24897	0	161
2021-12-09	Benin	0	24897	0	161
2021-12-10	Benin	0	24897	0	161
2021-12-11	Benin	0	24897	0	161
2021-12-12	Benin	0	24897	0	161
2021-12-13	Benin	10	24907	0	161
2021-12-14	Benin	0	24907	0	161
2021-12-15	Benin	0	24907	0	161
2021-12-16	Benin	0	24907	0	161
2021-12-17	Benin	0	24907	0	161
2021-12-18	Benin	0	24907	0	161
2021-12-19	Benin	0	24907	0	161
2021-12-20	Benin	28	24935	0	161
2021-12-21	Benin	0	24935	0	161
2021-12-22	Benin	0	24935	0	161
2021-12-23	Benin	0	24935	0	161
2021-12-24	Benin	0	24935	0	161
2021-12-25	Benin	0	24935	0	161
2021-12-26	Benin	0	24935	0	161
2021-12-27	Benin	109	25044	0	161
2021-12-28	Benin	0	25044	0	161
2021-12-29	Benin	0	25044	0	161
2021-12-30	Benin	0	25044	0	161
2021-12-31	Benin	0	25044	0	161
2022-01-01	Benin	0	25044	0	161
2022-01-02	Benin	0	25044	0	161
2022-01-03	Benin	478	25522	0	161
2022-01-04	Benin	0	25522	0	161
2022-01-05	Benin	0	25522	0	161
2022-01-06	Benin	0	25522	0	161
2022-01-07	Benin	0	25522	0	161
2022-01-08	Benin	0	25522	0	161
2022-01-09	Benin	0	25522	0	161
2022-01-10	Benin	514	26036	1	162
2022-01-11	Benin	0	26036	0	162
2022-01-12	Benin	0	26036	0	162
2022-01-13	Benin	0	26036	0	162
2022-01-14	Benin	0	26036	0	162
2022-01-15	Benin	0	26036	0	162
2022-01-16	Benin	0	26036	0	162
2022-01-17	Benin	273	26309	1	163
2022-01-18	Benin	0	26309	0	163
2022-01-19	Benin	0	26309	0	163
2022-01-20	Benin	0	26309	0	163
2022-01-21	Benin	0	26309	0	163
2022-01-22	Benin	0	26309	0	163
2022-01-23	Benin	0	26309	0	163
2022-01-24	Benin	141	26450	0	163
2022-01-25	Benin	0	26450	0	163
2022-01-26	Benin	0	26450	0	163
2022-01-27	Benin	0	26450	0	163
2022-01-28	Benin	0	26450	0	163
2022-01-29	Benin	0	26450	0	163
2022-01-30	Benin	0	26450	0	163
2022-01-31	Benin	48	26498	0	163
2022-02-01	Benin	0	26498	0	163
2022-02-02	Benin	0	26498	0	163
2022-02-03	Benin	0	26498	0	163
2022-02-04	Benin	0	26498	0	163
2022-02-05	Benin	0	26498	0	163
2022-02-06	Benin	0	26498	0	163
2022-02-07	Benin	54	26552	0	163
2022-02-08	Benin	0	26552	0	163
2022-02-09	Benin	0	26552	0	163
2022-02-10	Benin	0	26552	0	163
2022-02-11	Benin	0	26552	0	163
2022-02-12	Benin	0	26552	0	163
2022-02-13	Benin	0	26552	0	163
2022-02-14	Benin	15	26567	0	163
2022-02-15	Benin	0	26567	0	163
2022-02-16	Benin	0	26567	0	163
2022-02-17	Benin	0	26567	0	163
2022-02-18	Benin	0	26567	0	163
2022-02-19	Benin	0	26567	0	163
2022-02-20	Benin	0	26567	0	163
2022-02-21	Benin	0	26567	0	163
2022-02-22	Benin	0	26567	0	163
2022-02-23	Benin	0	26567	0	163
2022-02-24	Benin	0	26567	0	163
2022-02-25	Benin	0	26567	0	163
2022-02-26	Benin	0	26567	0	163
2022-02-27	Benin	0	26567	0	163
2022-02-28	Benin	8	26575	0	163
2022-03-01	Benin	0	26575	0	163
2022-03-02	Benin	0	26575	0	163
2022-03-03	Benin	0	26575	0	163
2022-03-04	Benin	0	26575	0	163
2022-03-05	Benin	0	26575	0	163
2022-03-06	Benin	0	26575	0	163
2022-03-07	Benin	0	26575	0	163
2022-03-08	Benin	0	26575	0	163
2022-03-09	Benin	0	26575	0	163
2022-03-10	Benin	0	26575	0	163
2022-03-11	Benin	0	26575	0	163
2022-03-12	Benin	0	26575	0	163
2022-03-13	Benin	0	26575	0	163
2022-03-14	Benin	18	26593	0	163
2022-03-15	Benin	0	26593	0	163
2022-03-16	Benin	0	26593	0	163
2022-03-17	Benin	0	26593	0	163
2022-03-18	Benin	0	26593	0	163
2022-03-19	Benin	0	26593	0	163
2022-03-20	Benin	0	26593	0	163
2022-03-21	Benin	0	26593	0	163
2022-03-22	Benin	0	26593	0	163
2022-03-23	Benin	0	26593	0	163
2022-03-24	Benin	0	26593	0	163
2022-03-25	Benin	0	26593	0	163
2022-03-26	Benin	0	26593	0	163
2022-03-27	Benin	0	26593	0	163
2022-03-28	Benin	2	26595	0	163
2022-03-29	Benin	0	26595	0	163
2022-03-30	Benin	0	26595	0	163
2022-03-31	Benin	0	26595	0	163
2022-04-01	Benin	0	26595	0	163
2022-04-02	Benin	0	26595	0	163
2022-04-03	Benin	0	26595	0	163
2022-04-04	Benin	0	26595	0	163
2022-04-05	Benin	0	26595	0	163
2022-04-06	Benin	0	26595	0	163
2022-04-07	Benin	0	26595	0	163
2022-04-08	Benin	0	26595	0	163
2022-04-09	Benin	0	26595	0	163
2022-04-10	Benin	0	26595	0	163
2022-04-11	Benin	10	26605	0	163
2022-04-12	Benin	0	26605	0	163
2022-04-13	Benin	0	26605	0	163
2022-04-14	Benin	0	26605	0	163
2022-04-15	Benin	0	26605	0	163
2022-04-16	Benin	0	26605	0	163
2022-04-17	Benin	0	26605	0	163
2022-04-18	Benin	0	26605	0	163
2022-04-19	Benin	0	26605	0	163
2022-04-20	Benin	0	26605	0	163
2022-04-21	Benin	0	26605	0	163
2022-04-22	Benin	0	26605	0	163
2022-04-23	Benin	0	26605	0	163
2022-04-24	Benin	0	26605	0	163
2022-04-25	Benin	0	26605	0	163
2022-04-26	Benin	0	26605	0	163
2022-04-27	Benin	0	26605	0	163
2022-04-28	Benin	0	26605	0	163
2022-04-29	Benin	0	26605	0	163
2022-04-30	Benin	0	26605	0	163
2022-05-01	Benin	0	26605	0	163
2022-05-02	Benin	5	26610	0	163
2022-05-03	Benin	0	26610	0	163
2022-05-04	Benin	0	26610	0	163
2022-05-05	Benin	0	26610	0	163
2022-05-06	Benin	0	26610	0	163
2022-05-07	Benin	0	26610	0	163
2022-05-08	Benin	0	26610	0	163
2022-05-09	Benin	0	26610	0	163
2022-05-10	Benin	0	26610	0	163
2022-05-11	Benin	0	26610	0	163
2022-05-12	Benin	0	26610	0	163
2022-05-13	Benin	0	26610	0	163
2022-05-14	Benin	0	26610	0	163
2022-05-15	Benin	0	26610	0	163
2022-05-16	Benin	60	26670	0	163
2022-05-17	Benin	0	26670	0	163
2022-05-18	Benin	0	26670	0	163
2022-05-19	Benin	0	26670	0	163
2022-05-20	Benin	0	26670	0	163
2022-05-21	Benin	0	26670	0	163
2022-05-22	Benin	0	26670	0	163
2022-05-23	Benin	119	26789	0	163
2022-05-24	Benin	0	26789	0	163
2022-05-25	Benin	0	26789	0	163
2022-05-26	Benin	0	26789	0	163
2022-05-27	Benin	0	26789	0	163
2022-05-28	Benin	0	26789	0	163
2022-05-29	Benin	0	26789	0	163
2022-05-30	Benin	125	26914	0	163
2022-05-31	Benin	0	26914	0	163
2022-06-01	Benin	0	26914	0	163
2022-06-02	Benin	0	26914	0	163
2022-06-03	Benin	0	26914	0	163
2022-06-04	Benin	0	26914	0	163
2022-06-05	Benin	0	26914	0	163
2022-06-06	Benin	128	27042	0	163
2022-06-07	Benin	0	27042	0	163
2022-06-08	Benin	0	27042	0	163
2022-06-09	Benin	0	27042	0	163
2022-06-10	Benin	0	27042	0	163
2022-06-11	Benin	0	27042	0	163
2022-06-12	Benin	0	27042	0	163
2022-06-13	Benin	80	27122	0	163
2022-06-14	Benin	0	27122	0	163
2022-06-15	Benin	0	27122	0	163
2022-06-16	Benin	0	27122	0	163
2022-06-17	Benin	0	27122	0	163
2022-06-18	Benin	0	27122	0	163
2022-06-19	Benin	0	27122	0	163
2022-06-20	Benin	0	27122	0	163
2022-06-21	Benin	0	27122	0	163
2022-06-22	Benin	0	27122	0	163
2022-06-23	Benin	0	27122	0	163
2022-06-24	Benin	0	27122	0	163
2022-06-25	Benin	0	27122	0	163
2022-06-26	Benin	0	27122	0	163
2022-06-27	Benin	94	27216	0	163
2022-06-28	Benin	0	27216	0	163
2022-06-29	Benin	0	27216	0	163
2022-06-30	Benin	0	27216	0	163
2022-07-01	Benin	0	27216	0	163
2022-07-02	Benin	0	27216	0	163
2022-07-03	Benin	0	27216	0	163
2022-07-04	Benin	0	27216	0	163
2022-07-05	Benin	0	27216	0	163
2022-07-06	Benin	0	27216	0	163
2022-07-07	Benin	0	27216	0	163
2022-07-08	Benin	0	27216	0	163
2020-01-03	Bermuda	0	0	0	0
2020-01-04	Bermuda	0	0	0	0
2020-01-05	Bermuda	0	0	0	0
2020-01-06	Bermuda	0	0	0	0
2020-01-07	Bermuda	0	0	0	0
2020-01-08	Bermuda	0	0	0	0
2020-01-09	Bermuda	0	0	0	0
2020-01-10	Bermuda	0	0	0	0
2020-01-11	Bermuda	0	0	0	0
2020-01-12	Bermuda	0	0	0	0
2020-01-13	Bermuda	0	0	0	0
2020-01-14	Bermuda	0	0	0	0
2020-01-15	Bermuda	0	0	0	0
2020-01-16	Bermuda	0	0	0	0
2020-01-17	Bermuda	0	0	0	0
2020-01-18	Bermuda	0	0	0	0
2020-01-19	Bermuda	0	0	0	0
2020-01-20	Bermuda	0	0	0	0
2020-01-21	Bermuda	0	0	0	0
2020-01-22	Bermuda	0	0	0	0
2020-01-23	Bermuda	0	0	0	0
2020-01-24	Bermuda	0	0	0	0
2020-01-25	Bermuda	0	0	0	0
2020-01-26	Bermuda	0	0	0	0
2020-01-27	Bermuda	0	0	0	0
2020-01-28	Bermuda	0	0	0	0
2020-01-29	Bermuda	0	0	0	0
2020-01-30	Bermuda	0	0	0	0
2020-01-31	Bermuda	0	0	0	0
2020-02-01	Bermuda	0	0	0	0
2020-02-02	Bermuda	0	0	0	0
2020-02-03	Bermuda	0	0	0	0
2020-02-04	Bermuda	0	0	0	0
2020-02-05	Bermuda	0	0	0	0
2020-02-06	Bermuda	0	0	0	0
2020-02-07	Bermuda	0	0	0	0
2020-02-08	Bermuda	0	0	0	0
2020-02-09	Bermuda	0	0	0	0
2020-02-10	Bermuda	0	0	0	0
2020-02-11	Bermuda	0	0	0	0
2020-02-12	Bermuda	0	0	0	0
2020-02-13	Bermuda	0	0	0	0
2020-02-14	Bermuda	0	0	0	0
2020-02-15	Bermuda	0	0	0	0
2020-02-16	Bermuda	0	0	0	0
2020-02-17	Bermuda	0	0	0	0
2020-02-18	Bermuda	0	0	0	0
2020-02-19	Bermuda	0	0	0	0
2020-02-20	Bermuda	0	0	0	0
2020-02-21	Bermuda	0	0	0	0
2020-02-22	Bermuda	0	0	0	0
2020-02-23	Bermuda	0	0	0	0
2020-02-24	Bermuda	0	0	0	0
2020-02-25	Bermuda	0	0	0	0
2020-02-26	Bermuda	0	0	0	0
2020-02-27	Bermuda	0	0	0	0
2020-02-28	Bermuda	0	0	0	0
2020-02-29	Bermuda	0	0	0	0
2020-03-01	Bermuda	0	0	0	0
2020-03-02	Bermuda	0	0	0	0
2020-03-03	Bermuda	0	0	0	0
2020-03-04	Bermuda	0	0	0	0
2020-03-05	Bermuda	0	0	0	0
2020-03-06	Bermuda	0	0	0	0
2020-03-07	Bermuda	0	0	0	0
2020-03-08	Bermuda	0	0	0	0
2020-03-09	Bermuda	0	0	0	0
2020-03-10	Bermuda	0	0	0	0
2020-03-11	Bermuda	0	0	0	0
2020-03-12	Bermuda	0	0	0	0
2020-03-13	Bermuda	0	0	0	0
2020-03-14	Bermuda	0	0	0	0
2020-03-15	Bermuda	0	0	0	0
2020-03-16	Bermuda	0	0	0	0
2020-03-17	Bermuda	0	0	0	0
2020-03-18	Bermuda	6	6	0	0
2020-03-19	Bermuda	0	6	0	0
2020-03-20	Bermuda	-4	2	0	0
2020-03-21	Bermuda	0	2	0	0
2020-03-22	Bermuda	0	2	0	0
2020-03-23	Bermuda	0	2	0	0
2020-03-24	Bermuda	4	6	0	0
2020-03-25	Bermuda	0	6	0	0
2020-03-26	Bermuda	0	6	0	0
2020-03-27	Bermuda	1	7	0	0
2020-03-28	Bermuda	8	15	0	0
2020-03-29	Bermuda	2	17	0	0
2020-03-30	Bermuda	5	22	0	0
2020-03-31	Bermuda	0	22	0	0
2020-04-01	Bermuda	5	27	0	0
2020-04-02	Bermuda	5	32	0	0
2020-04-03	Bermuda	0	32	0	0
2020-04-04	Bermuda	3	35	0	0
2020-04-05	Bermuda	0	35	0	0
2020-04-06	Bermuda	2	37	0	0
2020-04-07	Bermuda	0	37	0	0
2020-04-08	Bermuda	2	39	2	2
2020-04-09	Bermuda	0	39	0	2
2020-04-10	Bermuda	0	39	1	3
2020-04-11	Bermuda	9	48	1	4
2020-04-12	Bermuda	0	48	0	4
2020-04-13	Bermuda	2	50	0	4
2020-04-14	Bermuda	7	57	0	4
2020-04-15	Bermuda	0	57	1	5
2020-04-16	Bermuda	0	57	0	5
2020-04-17	Bermuda	24	81	0	5
2020-04-18	Bermuda	2	83	0	5
2020-04-19	Bermuda	0	83	0	5
2020-04-20	Bermuda	3	86	0	5
2020-04-21	Bermuda	0	86	0	5
2020-04-22	Bermuda	0	86	0	5
2020-04-23	Bermuda	12	98	0	5
2020-04-24	Bermuda	1	99	0	5
2020-04-25	Bermuda	0	99	0	5
2020-04-26	Bermuda	0	99	0	5
2020-04-27	Bermuda	10	109	0	5
2020-04-28	Bermuda	0	109	1	6
2020-04-29	Bermuda	1	110	0	6
2020-04-30	Bermuda	1	111	0	6
2020-05-01	Bermuda	0	111	0	6
2020-05-02	Bermuda	3	114	0	6
2020-05-03	Bermuda	0	114	0	6
2020-05-04	Bermuda	1	115	1	7
2020-05-05	Bermuda	0	115	0	7
2020-05-06	Bermuda	0	115	0	7
2020-05-07	Bermuda	0	115	0	7
2020-05-08	Bermuda	3	118	0	7
2020-05-09	Bermuda	0	118	0	7
2020-05-10	Bermuda	0	118	0	7
2020-05-11	Bermuda	0	118	0	7
2020-05-12	Bermuda	0	118	0	7
2020-05-13	Bermuda	1	119	1	8
2020-05-14	Bermuda	2	121	0	8
2020-05-15	Bermuda	0	121	0	8
2020-05-16	Bermuda	1	122	1	9
2020-05-17	Bermuda	1	123	0	9
2020-05-18	Bermuda	0	123	0	9
2020-05-19	Bermuda	0	123	0	9
2020-05-20	Bermuda	2	125	0	9
2020-05-21	Bermuda	0	125	0	9
2020-05-22	Bermuda	0	125	0	9
2020-05-23	Bermuda	0	125	0	9
2020-05-24	Bermuda	3	128	0	9
2020-05-25	Bermuda	5	133	0	9
2020-05-26	Bermuda	0	133	0	9
2020-05-27	Bermuda	0	133	0	9
2020-05-28	Bermuda	6	139	0	9
2020-05-29	Bermuda	0	139	0	9
2020-05-30	Bermuda	1	140	0	9
2020-05-31	Bermuda	0	140	0	9
2020-06-01	Bermuda	0	140	0	9
2020-06-02	Bermuda	0	140	0	9
2020-06-03	Bermuda	1	141	0	9
2020-06-04	Bermuda	0	141	0	9
2020-06-05	Bermuda	0	141	0	9
2020-06-06	Bermuda	0	141	0	9
2020-06-07	Bermuda	0	141	0	9
2020-06-08	Bermuda	0	141	0	9
2020-06-09	Bermuda	0	141	0	9
2020-06-10	Bermuda	0	141	0	9
2020-06-11	Bermuda	0	141	0	9
2020-06-12	Bermuda	0	141	0	9
2020-06-13	Bermuda	0	141	0	9
2020-06-14	Bermuda	1	142	0	9
2020-06-15	Bermuda	2	144	0	9
2020-06-16	Bermuda	0	144	0	9
2020-06-17	Bermuda	0	144	0	9
2020-06-18	Bermuda	0	144	0	9
2020-06-19	Bermuda	0	144	0	9
2020-06-20	Bermuda	0	144	0	9
2020-06-21	Bermuda	2	146	0	9
2020-06-22	Bermuda	0	146	0	9
2020-06-23	Bermuda	0	146	0	9
2020-06-24	Bermuda	0	146	0	9
2020-06-25	Bermuda	0	146	0	9
2020-06-26	Bermuda	0	146	0	9
2020-06-27	Bermuda	0	146	0	9
2020-06-28	Bermuda	0	146	0	9
2020-06-29	Bermuda	0	146	0	9
2020-06-30	Bermuda	0	146	0	9
2020-07-01	Bermuda	0	146	0	9
2020-07-02	Bermuda	0	146	0	9
2020-07-03	Bermuda	0	146	0	9
2020-07-04	Bermuda	0	146	0	9
2020-07-05	Bermuda	0	146	0	9
2020-07-06	Bermuda	0	146	0	9
2020-07-07	Bermuda	0	146	0	9
2020-07-08	Bermuda	0	146	0	9
2020-07-09	Bermuda	3	149	0	9
2020-07-10	Bermuda	0	149	0	9
2020-07-11	Bermuda	0	149	0	9
2020-07-12	Bermuda	1	150	0	9
2020-07-13	Bermuda	0	150	0	9
2020-07-14	Bermuda	0	150	0	9
2020-07-15	Bermuda	0	150	0	9
2020-07-16	Bermuda	0	150	0	9
2020-07-17	Bermuda	0	150	0	9
2020-07-18	Bermuda	2	152	0	9
2020-07-19	Bermuda	0	152	0	9
2020-07-20	Bermuda	1	153	0	9
2020-07-21	Bermuda	0	153	0	9
2020-07-22	Bermuda	0	153	0	9
2020-07-23	Bermuda	0	153	0	9
2020-07-24	Bermuda	0	153	0	9
2020-07-25	Bermuda	0	153	0	9
2020-07-26	Bermuda	0	153	0	9
2020-07-27	Bermuda	1	154	0	9
2020-07-28	Bermuda	0	154	0	9
2020-07-29	Bermuda	0	154	0	9
2020-07-30	Bermuda	2	156	0	9
2020-07-31	Bermuda	0	156	0	9
2020-08-01	Bermuda	0	156	0	9
2020-08-02	Bermuda	0	156	0	9
2020-08-03	Bermuda	0	156	0	9
2020-08-04	Bermuda	1	157	0	9
2020-08-05	Bermuda	0	157	0	9
2020-08-06	Bermuda	0	157	0	9
2020-08-07	Bermuda	0	157	0	9
2020-08-08	Bermuda	0	157	0	9
2020-08-09	Bermuda	1	158	0	9
2020-08-10	Bermuda	0	158	0	9
2020-08-11	Bermuda	0	158	0	9
2020-08-12	Bermuda	1	159	0	9
2020-08-13	Bermuda	0	159	0	9
2020-08-14	Bermuda	0	159	0	9
2020-08-15	Bermuda	0	159	0	9
2020-08-16	Bermuda	0	159	0	9
2020-08-17	Bermuda	3	162	0	9
2020-08-18	Bermuda	0	162	0	9
2020-08-19	Bermuda	4	166	0	9
2020-08-20	Bermuda	0	166	0	9
2020-08-21	Bermuda	0	166	0	9
2020-08-22	Bermuda	0	166	0	9
2020-08-23	Bermuda	1	167	0	9
2020-08-24	Bermuda	0	167	0	9
2020-08-25	Bermuda	0	167	0	9
2020-08-26	Bermuda	1	168	0	9
2020-08-27	Bermuda	0	168	0	9
2020-08-28	Bermuda	0	168	0	9
2020-08-29	Bermuda	0	168	0	9
2020-08-30	Bermuda	0	168	0	9
2020-08-31	Bermuda	1	169	0	9
2020-09-01	Bermuda	0	169	0	9
2020-09-02	Bermuda	3	172	0	9
2020-09-03	Bermuda	0	172	0	9
2020-09-04	Bermuda	0	172	0	9
2020-09-05	Bermuda	2	174	0	9
2020-09-06	Bermuda	1	175	0	9
2020-09-07	Bermuda	0	175	0	9
2020-09-08	Bermuda	0	175	0	9
2020-09-09	Bermuda	0	175	0	9
2020-09-10	Bermuda	2	177	0	9
2020-09-11	Bermuda	0	177	0	9
2020-09-12	Bermuda	0	177	0	9
2020-09-13	Bermuda	0	177	0	9
2020-09-14	Bermuda	0	177	0	9
2020-09-15	Bermuda	0	177	0	9
2020-09-16	Bermuda	0	177	0	9
2020-09-17	Bermuda	0	177	0	9
2020-09-18	Bermuda	1	178	0	9
2020-09-19	Bermuda	0	178	0	9
2020-09-20	Bermuda	0	178	0	9
2020-09-21	Bermuda	2	180	0	9
2020-09-22	Bermuda	0	180	0	9
2020-09-23	Bermuda	0	180	0	9
2020-09-24	Bermuda	0	180	0	9
2020-09-25	Bermuda	1	181	0	9
2020-09-26	Bermuda	0	181	0	9
2020-09-27	Bermuda	0	181	0	9
2020-09-28	Bermuda	0	181	0	9
2020-09-29	Bermuda	0	181	0	9
2020-09-30	Bermuda	0	181	0	9
2020-10-01	Bermuda	0	181	0	9
2020-10-02	Bermuda	0	181	0	9
2020-10-03	Bermuda	0	181	0	9
2020-10-04	Bermuda	0	181	0	9
2020-10-05	Bermuda	0	181	0	9
2020-10-06	Bermuda	0	181	0	9
2020-10-07	Bermuda	0	181	0	9
2020-10-08	Bermuda	0	181	0	9
2020-10-09	Bermuda	1	182	0	9
2020-10-10	Bermuda	2	184	0	9
2020-10-11	Bermuda	0	184	0	9
2020-10-12	Bermuda	0	184	0	9
2020-10-13	Bermuda	0	184	0	9
2020-10-14	Bermuda	0	184	0	9
2020-10-15	Bermuda	1	185	0	9
2020-10-16	Bermuda	0	185	0	9
2020-10-17	Bermuda	0	185	0	9
2020-10-18	Bermuda	0	185	0	9
2020-10-19	Bermuda	0	185	0	9
2020-10-20	Bermuda	0	185	0	9
2020-10-21	Bermuda	3	188	0	9
2020-10-22	Bermuda	0	188	0	9
2020-10-23	Bermuda	0	188	0	9
2020-10-24	Bermuda	2	190	0	9
2020-10-25	Bermuda	0	190	0	9
2020-10-26	Bermuda	0	190	0	9
2020-10-27	Bermuda	0	190	0	9
2020-10-28	Bermuda	3	193	0	9
2020-10-29	Bermuda	1	194	0	9
2020-10-30	Bermuda	4	198	0	9
2020-10-31	Bermuda	1	199	0	9
2020-11-01	Bermuda	0	199	0	9
2020-11-02	Bermuda	0	199	0	9
2020-11-03	Bermuda	7	206	0	9
2020-11-04	Bermuda	0	206	0	9
2020-11-05	Bermuda	0	206	0	9
2020-11-06	Bermuda	0	206	0	9
2020-11-07	Bermuda	1	207	0	9
2020-11-08	Bermuda	2	209	0	9
2020-11-09	Bermuda	0	209	0	9
2020-11-10	Bermuda	5	214	0	9
2020-11-11	Bermuda	0	214	0	9
2020-11-12	Bermuda	1	215	0	9
2020-11-13	Bermuda	5	220	0	9
2020-11-14	Bermuda	2	222	0	9
2020-11-15	Bermuda	0	222	0	9
2020-11-16	Bermuda	0	222	0	9
2020-11-17	Bermuda	0	222	0	9
2020-11-18	Bermuda	1	223	0	9
2020-11-19	Bermuda	0	223	0	9
2020-11-20	Bermuda	1	224	0	9
2020-11-21	Bermuda	3	227	0	9
2020-11-22	Bermuda	0	227	0	9
2020-11-23	Bermuda	0	227	0	9
2020-11-24	Bermuda	0	227	0	9
2020-11-25	Bermuda	8	235	0	9
2020-11-26	Bermuda	4	239	0	9
2020-11-27	Bermuda	2	241	0	9
2020-11-28	Bermuda	1	242	0	9
2020-11-29	Bermuda	5	247	0	9
2020-11-30	Bermuda	4	251	0	9
2020-12-01	Bermuda	9	260	0	9
2020-12-02	Bermuda	0	260	0	9
2020-12-03	Bermuda	7	267	0	9
2020-12-04	Bermuda	5	272	0	9
2020-12-05	Bermuda	6	278	0	9
2020-12-06	Bermuda	10	288	0	9
2020-12-07	Bermuda	0	288	0	9
2020-12-08	Bermuda	18	306	0	9
2020-12-09	Bermuda	0	306	0	9
2020-12-10	Bermuda	34	340	0	9
2020-12-11	Bermuda	24	364	0	9
2020-12-12	Bermuda	0	364	0	9
2020-12-13	Bermuda	27	391	0	9
2020-12-14	Bermuda	0	391	0	9
2020-12-15	Bermuda	40	431	0	9
2020-12-16	Bermuda	25	456	0	9
2020-12-17	Bermuda	11	467	0	9
2020-12-18	Bermuda	18	485	0	9
2020-12-19	Bermuda	12	497	0	9
2020-12-20	Bermuda	19	516	0	9
2020-12-21	Bermuda	11	527	0	9
2020-12-22	Bermuda	0	527	0	9
2020-12-23	Bermuda	20	547	0	9
2020-12-24	Bermuda	6	553	0	9
2020-12-25	Bermuda	8	561	0	9
2020-12-26	Bermuda	0	561	0	9
2020-12-27	Bermuda	0	561	0	9
2020-12-28	Bermuda	20	581	1	10
2020-12-29	Bermuda	0	581	0	10
2020-12-30	Bermuda	0	581	0	10
2020-12-31	Bermuda	14	595	0	10
2021-01-01	Bermuda	9	604	0	10
2021-01-02	Bermuda	0	604	0	10
2021-01-03	Bermuda	0	604	0	10
2021-01-04	Bermuda	18	622	0	10
2021-01-05	Bermuda	0	622	0	10
2021-01-06	Bermuda	2	624	0	10
2021-01-07	Bermuda	8	632	1	11
2021-01-08	Bermuda	4	636	0	11
2021-01-09	Bermuda	5	641	1	12
2021-01-10	Bermuda	5	646	0	12
2021-01-11	Bermuda	6	652	0	12
2021-01-12	Bermuda	0	652	0	12
2021-01-13	Bermuda	4	656	0	12
2021-01-14	Bermuda	5	661	0	12
2021-01-15	Bermuda	3	664	0	12
2021-01-16	Bermuda	3	667	0	12
2021-01-17	Bermuda	3	670	0	12
2021-01-18	Bermuda	0	670	0	12
2021-01-19	Bermuda	0	670	0	12
2021-01-20	Bermuda	13	683	0	12
2021-01-21	Bermuda	1	684	0	12
2021-01-22	Bermuda	0	684	0	12
2021-01-23	Bermuda	2	686	0	12
2021-01-24	Bermuda	0	686	0	12
2021-01-25	Bermuda	0	686	0	12
2021-01-26	Bermuda	0	686	0	12
2021-01-27	Bermuda	0	686	0	12
2021-01-28	Bermuda	2	688	0	12
2021-01-29	Bermuda	1	689	0	12
2021-01-30	Bermuda	1	690	0	12
2021-01-31	Bermuda	1	691	0	12
2021-02-01	Bermuda	0	691	0	12
2021-02-02	Bermuda	0	691	0	12
2021-02-03	Bermuda	1	692	0	12
2021-02-04	Bermuda	0	692	0	12
2021-02-05	Bermuda	0	692	0	12
2021-02-06	Bermuda	0	692	0	12
2021-02-07	Bermuda	0	692	0	12
2021-02-08	Bermuda	0	692	0	12
2021-02-09	Bermuda	0	692	0	12
2021-02-10	Bermuda	2	694	0	12
2021-02-11	Bermuda	0	694	0	12
2021-02-12	Bermuda	0	694	0	12
2021-02-13	Bermuda	0	694	0	12
2021-02-14	Bermuda	0	694	0	12
2021-02-15	Bermuda	0	694	0	12
2021-02-16	Bermuda	1	695	0	12
2021-02-17	Bermuda	0	695	0	12
2021-02-18	Bermuda	0	695	0	12
2021-02-19	Bermuda	2	697	0	12
2021-02-20	Bermuda	2	699	0	12
2021-02-21	Bermuda	0	699	0	12
2021-02-22	Bermuda	0	699	0	12
2021-02-23	Bermuda	0	699	0	12
2021-02-24	Bermuda	0	699	0	12
2021-02-25	Bermuda	4	703	0	12
2021-02-26	Bermuda	0	703	0	12
2021-02-27	Bermuda	2	705	0	12
2021-02-28	Bermuda	0	705	0	12
2021-03-01	Bermuda	0	705	0	12
2021-03-02	Bermuda	0	705	0	12
2021-03-03	Bermuda	8	713	0	12
2021-03-04	Bermuda	0	713	0	12
2021-03-05	Bermuda	5	718	0	12
2021-03-06	Bermuda	3	721	0	12
2021-03-07	Bermuda	1	722	0	12
2021-03-08	Bermuda	0	722	0	12
2021-03-09	Bermuda	0	722	0	12
2021-03-10	Bermuda	2	724	0	12
2021-03-11	Bermuda	0	724	0	12
2021-03-12	Bermuda	7	731	0	12
2021-03-13	Bermuda	1	732	0	12
2021-03-14	Bermuda	3	735	0	12
2021-03-15	Bermuda	0	735	0	12
2021-03-16	Bermuda	0	735	0	12
2021-03-17	Bermuda	5	740	0	12
2021-03-18	Bermuda	2	742	0	12
2021-03-19	Bermuda	7	749	0	12
2021-03-20	Bermuda	18	767	0	12
2021-03-21	Bermuda	0	767	0	12
2021-03-22	Bermuda	22	789	0	12
2021-03-23	Bermuda	0	789	0	12
2021-03-24	Bermuda	41	830	0	12
2021-03-25	Bermuda	10	840	0	12
2021-03-26	Bermuda	40	880	0	12
2021-03-27	Bermuda	34	914	0	12
2021-03-28	Bermuda	33	947	0	12
2021-03-29	Bermuda	81	1028	0	12
2021-03-30	Bermuda	0	1028	0	12
2021-03-31	Bermuda	108	1136	0	12
2021-04-01	Bermuda	21	1157	0	12
2021-04-02	Bermuda	60	1217	0	12
2021-04-03	Bermuda	75	1292	0	12
2021-04-04	Bermuda	70	1362	0	12
2021-04-05	Bermuda	38	1400	0	12
2021-04-06	Bermuda	0	1400	2	14
2021-04-07	Bermuda	69	1469	0	14
2021-04-08	Bermuda	28	1497	0	14
2021-04-09	Bermuda	89	1586	0	14
2021-04-10	Bermuda	71	1657	0	14
2021-04-11	Bermuda	116	1773	0	14
2021-04-12	Bermuda	0	1773	0	14
2021-04-13	Bermuda	118	1891	2	16
2021-04-14	Bermuda	21	1912	0	16
2021-04-15	Bermuda	23	1935	0	16
2021-04-16	Bermuda	51	1986	1	17
2021-04-17	Bermuda	37	2023	0	17
2021-04-18	Bermuda	37	2060	0	17
2021-04-19	Bermuda	63	2123	1	18
2021-04-20	Bermuda	0	2123	1	19
2021-04-21	Bermuda	91	2214	1	20
2021-04-22	Bermuda	12	2226	0	20
2021-04-23	Bermuda	35	2261	2	22
2021-04-24	Bermuda	23	2284	1	23
2021-04-25	Bermuda	31	2315	0	23
2021-04-26	Bermuda	20	2335	0	23
2021-04-27	Bermuda	0	2335	0	23
2021-04-28	Bermuda	22	2357	1	24
2021-04-29	Bermuda	5	2362	0	24
2021-04-30	Bermuda	12	2374	0	24
2021-05-01	Bermuda	8	2382	3	27
2021-05-02	Bermuda	11	2393	1	28
2021-05-03	Bermuda	0	2393	1	29
2021-05-04	Bermuda	0	2393	0	29
2021-05-05	Bermuda	29	2422	1	30
2021-05-06	Bermuda	5	2427	0	30
2021-05-07	Bermuda	2	2429	0	30
2021-05-08	Bermuda	3	2432	0	30
2021-05-09	Bermuda	2	2434	0	30
2021-05-10	Bermuda	0	2434	1	31
2021-05-11	Bermuda	0	2434	0	31
2021-05-12	Bermuda	17	2451	0	31
2021-05-13	Bermuda	4	2455	0	31
2021-05-14	Bermuda	6	2461	0	31
2021-05-15	Bermuda	1	2462	1	32
2021-05-16	Bermuda	4	2466	0	32
2021-05-17	Bermuda	0	2466	0	32
2021-05-18	Bermuda	0	2466	0	32
2021-05-19	Bermuda	11	2477	0	32
2021-05-20	Bermuda	2	2479	0	32
2021-05-21	Bermuda	0	2479	0	32
2021-05-22	Bermuda	4	2483	0	32
2021-05-23	Bermuda	5	2488	0	32
2021-05-24	Bermuda	0	2488	0	32
2021-05-25	Bermuda	0	2488	0	32
2021-05-26	Bermuda	2	2490	0	32
2021-05-27	Bermuda	0	2490	0	32
2021-05-28	Bermuda	1	2491	0	32
2021-05-29	Bermuda	0	2491	0	32
2021-05-30	Bermuda	0	2491	0	32
2021-05-31	Bermuda	0	2491	0	32
2021-06-01	Bermuda	0	2491	0	32
2021-06-02	Bermuda	3	2494	1	33
2021-06-03	Bermuda	0	2494	0	33
2021-06-04	Bermuda	0	2494	0	33
2021-06-05	Bermuda	0	2494	0	33
2021-06-06	Bermuda	0	2494	0	33
2021-06-07	Bermuda	0	2494	0	33
2021-06-08	Bermuda	0	2494	0	33
2021-06-09	Bermuda	3	2497	0	33
2021-06-10	Bermuda	0	2497	0	33
2021-06-11	Bermuda	0	2497	0	33
2021-06-12	Bermuda	0	2497	0	33
2021-06-13	Bermuda	0	2497	0	33
2021-06-14	Bermuda	0	2497	0	33
2021-06-15	Bermuda	0	2497	0	33
2021-06-16	Bermuda	1	2498	0	33
2021-06-17	Bermuda	1	2499	0	33
2021-06-18	Bermuda	0	2499	0	33
2021-06-19	Bermuda	5	2504	0	33
2021-06-20	Bermuda	0	2504	0	33
2021-06-21	Bermuda	0	2504	0	33
2021-06-22	Bermuda	0	2504	0	33
2021-06-23	Bermuda	0	2504	0	33
2021-06-24	Bermuda	0	2504	0	33
2021-06-25	Bermuda	0	2504	0	33
2021-06-26	Bermuda	0	2504	0	33
2021-06-27	Bermuda	6	2510	0	33
2021-06-28	Bermuda	2	2512	0	33
2021-06-29	Bermuda	0	2512	0	33
2021-06-30	Bermuda	2	2514	0	33
2021-07-01	Bermuda	0	2514	0	33
2021-07-02	Bermuda	0	2514	0	33
2021-07-03	Bermuda	2	2516	0	33
2021-07-04	Bermuda	0	2516	0	33
2021-07-05	Bermuda	1	2517	0	33
2021-07-06	Bermuda	3	2520	0	33
2021-07-07	Bermuda	0	2520	0	33
2021-07-08	Bermuda	1	2521	0	33
2021-07-09	Bermuda	0	2521	0	33
2021-07-10	Bermuda	0	2521	0	33
2021-07-11	Bermuda	0	2521	0	33
2021-07-12	Bermuda	0	2521	0	33
2021-07-13	Bermuda	0	2521	0	33
2021-07-14	Bermuda	0	2521	0	33
2021-07-15	Bermuda	4	2525	0	33
2021-07-16	Bermuda	2	2527	0	33
2021-07-17	Bermuda	0	2527	0	33
2021-07-18	Bermuda	3	2530	0	33
2021-07-19	Bermuda	1	2531	0	33
2021-07-20	Bermuda	1	2532	0	33
2021-07-21	Bermuda	2	2534	0	33
2021-07-22	Bermuda	1	2535	0	33
2021-07-23	Bermuda	0	2535	0	33
2021-07-24	Bermuda	2	2537	0	33
2021-07-25	Bermuda	1	2538	0	33
2021-07-26	Bermuda	0	2538	0	33
2021-07-27	Bermuda	0	2538	0	33
2021-07-28	Bermuda	0	2538	0	33
2021-07-29	Bermuda	15	2553	0	33
2021-07-30	Bermuda	0	2553	0	33
2021-07-31	Bermuda	0	2553	0	33
2021-08-01	Bermuda	15	2568	0	33
2021-08-02	Bermuda	0	2568	0	33
2021-08-03	Bermuda	0	2568	0	33
2021-08-04	Bermuda	18	2586	0	33
2021-08-05	Bermuda	3	2589	0	33
2021-08-06	Bermuda	7	2596	0	33
2021-08-07	Bermuda	10	2606	0	33
2021-08-08	Bermuda	8	2614	0	33
2021-08-09	Bermuda	0	2614	0	33
2021-08-10	Bermuda	0	2614	0	33
2021-08-11	Bermuda	0	2614	0	33
2021-08-12	Bermuda	31	2645	0	33
2021-08-13	Bermuda	8	2653	0	33
2021-08-14	Bermuda	10	2663	0	33
2021-08-15	Bermuda	12	2675	0	33
2021-08-16	Bermuda	0	2675	0	33
2021-08-17	Bermuda	0	2675	0	33
2021-08-18	Bermuda	23	2698	0	33
2021-08-19	Bermuda	0	2698	0	33
2021-08-20	Bermuda	27	2725	0	33
2021-08-21	Bermuda	12	2737	0	33
2021-08-22	Bermuda	13	2750	0	33
2021-08-23	Bermuda	0	2750	0	33
2021-08-24	Bermuda	0	2750	0	33
2021-08-25	Bermuda	40	2790	0	33
2021-08-26	Bermuda	2	2792	0	33
2021-08-27	Bermuda	16	2808	0	33
2021-08-28	Bermuda	17	2825	0	33
2021-08-29	Bermuda	19	2844	0	33
2021-08-30	Bermuda	0	2844	0	33
2021-08-31	Bermuda	0	2844	0	33
2021-09-01	Bermuda	67	2911	0	33
2021-09-02	Bermuda	12	2923	1	34
2021-09-03	Bermuda	35	2958	0	34
2021-09-04	Bermuda	30	2988	0	34
2021-09-05	Bermuda	60	3048	0	34
2021-09-06	Bermuda	0	3048	0	34
2021-09-07	Bermuda	0	3048	0	34
2021-09-08	Bermuda	0	3048	0	34
2021-09-09	Bermuda	225	3273	1	35
2021-09-10	Bermuda	0	3273	0	35
2021-09-11	Bermuda	192	3465	0	35
2021-09-12	Bermuda	54	3519	0	35
2021-09-13	Bermuda	0	3519	0	35
2021-09-14	Bermuda	0	3519	0	35
2021-09-15	Bermuda	251	3770	0	35
2021-09-16	Bermuda	107	3877	1	36
2021-09-17	Bermuda	150	4027	1	37
2021-09-18	Bermuda	0	4027	0	37
2021-09-19	Bermuda	191	4218	1	38
2021-09-20	Bermuda	0	4218	0	38
2021-09-21	Bermuda	259	4477	4	42
2021-09-22	Bermuda	155	4632	1	43
2021-09-23	Bermuda	0	4632	0	43
2021-09-24	Bermuda	168	4800	2	45
2021-09-25	Bermuda	91	4891	5	50
2021-09-26	Bermuda	91	4982	2	52
2021-09-27	Bermuda	0	4982	0	52
2021-09-28	Bermuda	0	4982	0	52
2021-09-29	Bermuda	163	5145	10	62
2021-09-30	Bermuda	22	5167	0	62
2021-10-01	Bermuda	77	5244	10	72
2021-10-02	Bermuda	0	5244	0	72
2021-10-03	Bermuda	92	5336	3	75
2021-10-04	Bermuda	0	5336	0	75
2021-10-05	Bermuda	0	5336	0	75
2021-10-06	Bermuda	83	5419	7	82
2021-10-07	Bermuda	6	5425	0	82
2021-10-08	Bermuda	30	5455	5	87
2021-10-09	Bermuda	18	5473	0	87
2021-10-10	Bermuda	28	5501	2	89
2021-10-11	Bermuda	0	5501	0	89
2021-10-12	Bermuda	0	5501	0	89
2021-10-13	Bermuda	35	5536	3	92
2021-10-14	Bermuda	3	5539	1	93
2021-10-15	Bermuda	9	5548	2	95
2021-10-16	Bermuda	0	5548	0	95
2021-10-17	Bermuda	19	5567	0	95
2021-10-18	Bermuda	0	5567	0	95
2021-10-19	Bermuda	0	5567	0	95
2021-10-20	Bermuda	0	5567	0	95
2021-10-21	Bermuda	26	5593	0	95
2021-10-22	Bermuda	0	5593	0	95
2021-10-23	Bermuda	0	5593	0	95
2021-10-24	Bermuda	19	5612	1	96
2021-10-25	Bermuda	0	5612	0	96
2021-10-26	Bermuda	0	5612	0	96
2021-10-27	Bermuda	13	5625	2	98
2021-10-28	Bermuda	0	5625	0	98
2021-10-29	Bermuda	12	5637	2	100
2021-10-30	Bermuda	10	5647	1	101
2021-10-31	Bermuda	0	5647	0	101
2021-11-01	Bermuda	0	5647	0	101
2021-11-02	Bermuda	0	5647	0	101
2021-11-03	Bermuda	10	5657	3	104
2021-11-04	Bermuda	0	5657	0	104
2021-11-05	Bermuda	8	5665	2	106
2021-11-06	Bermuda	0	5665	0	106
2021-11-07	Bermuda	12	5677	0	106
2021-11-08	Bermuda	0	5677	0	106
2021-11-09	Bermuda	0	5677	0	106
2021-11-10	Bermuda	11	5688	0	106
2021-11-11	Bermuda	4	5692	0	106
2021-11-12	Bermuda	10	5702	0	106
2021-11-13	Bermuda	0	5702	0	106
2021-11-14	Bermuda	6	5708	0	106
2021-11-15	Bermuda	0	5708	0	106
2021-11-16	Bermuda	0	5708	0	106
2021-11-17	Bermuda	5	5713	0	106
2021-11-18	Bermuda	0	5713	0	106
2021-11-19	Bermuda	1	5714	0	106
2021-11-20	Bermuda	0	5714	0	106
2021-11-21	Bermuda	1	5715	0	106
2021-11-22	Bermuda	0	5715	0	106
2021-11-23	Bermuda	9	5724	0	106
2021-11-24	Bermuda	0	5724	0	106
2021-11-25	Bermuda	0	5724	0	106
2021-11-26	Bermuda	0	5724	0	106
2021-11-27	Bermuda	6	5730	0	106
2021-11-28	Bermuda	0	5730	0	106
2021-11-29	Bermuda	0	5730	0	106
2021-11-30	Bermuda	0	5730	0	106
2021-12-01	Bermuda	18	5748	0	106
2021-12-02	Bermuda	0	5748	0	106
2021-12-03	Bermuda	1	5749	0	106
2021-12-04	Bermuda	2	5751	0	106
2021-12-05	Bermuda	2	5753	0	106
2021-12-06	Bermuda	0	5753	0	106
2021-12-07	Bermuda	0	5753	0	106
2021-12-08	Bermuda	7	5760	0	106
2021-12-09	Bermuda	0	5760	0	106
2021-12-10	Bermuda	2	5762	0	106
2021-12-11	Bermuda	2	5764	0	106
2021-12-12	Bermuda	4	5768	0	106
2021-12-13	Bermuda	0	5768	0	106
2021-12-14	Bermuda	0	5768	0	106
2021-12-15	Bermuda	16	5784	0	106
2021-12-16	Bermuda	6	5790	0	106
2021-12-17	Bermuda	17	5807	0	106
2021-12-18	Bermuda	8	5815	0	106
2021-12-19	Bermuda	0	5815	0	106
2021-12-20	Bermuda	0	5815	0	106
2021-12-21	Bermuda	0	5815	0	106
2021-12-22	Bermuda	102	5917	0	106
2021-12-23	Bermuda	0	5917	0	106
2021-12-24	Bermuda	58	5975	0	106
2021-12-25	Bermuda	39	6014	0	106
2021-12-26	Bermuda	50	6064	0	106
2021-12-27	Bermuda	0	6064	0	106
2021-12-28	Bermuda	0	6064	0	106
2021-12-29	Bermuda	0	6064	0	106
2021-12-30	Bermuda	0	6064	0	106
2021-12-31	Bermuda	267	6331	0	106
2022-01-01	Bermuda	89	6420	4	110
2022-01-02	Bermuda	0	6420	0	110
2022-01-03	Bermuda	0	6420	0	110
2022-01-04	Bermuda	0	6420	0	110
2022-01-05	Bermuda	0	6420	0	110
2022-01-06	Bermuda	516	6936	0	110
2022-01-07	Bermuda	75	7011	0	110
2022-01-08	Bermuda	180	7191	0	110
2022-01-09	Bermuda	0	7191	0	110
2022-01-10	Bermuda	0	7191	0	110
2022-01-11	Bermuda	0	7191	0	110
2022-01-12	Bermuda	689	7880	0	110
2022-01-13	Bermuda	0	7880	0	110
2022-01-14	Bermuda	0	7880	0	110
2022-01-15	Bermuda	661	8541	0	110
2022-01-16	Bermuda	0	8541	0	110
2022-01-17	Bermuda	0	8541	0	110
2022-01-18	Bermuda	0	8541	0	110
2022-01-19	Bermuda	603	9144	0	110
2022-01-20	Bermuda	0	9144	0	110
2022-01-21	Bermuda	0	9144	0	110
2022-01-22	Bermuda	622	9766	2	112
2022-01-23	Bermuda	0	9766	0	112
2022-01-24	Bermuda	0	9766	0	112
2022-01-25	Bermuda	0	9766	0	112
2022-01-26	Bermuda	496	10262	2	114
2022-01-27	Bermuda	38	10300	0	114
2022-01-28	Bermuda	159	10459	1	115
2022-01-29	Bermuda	93	10552	1	116
2022-01-30	Bermuda	0	10552	0	116
2022-01-31	Bermuda	0	10552	0	116
2022-02-01	Bermuda	0	10552	0	116
2022-02-02	Bermuda	241	10793	1	117
2022-02-03	Bermuda	0	10793	0	117
2022-02-04	Bermuda	86	10879	0	117
2022-02-05	Bermuda	42	10921	1	118
2022-02-06	Bermuda	0	10921	0	118
2022-02-07	Bermuda	0	10921	0	118
2022-02-08	Bermuda	0	10921	0	118
2022-02-09	Bermuda	137	11058	1	119
2022-02-10	Bermuda	0	11058	0	119
2022-02-11	Bermuda	50	11108	1	120
2022-02-12	Bermuda	38	11146	0	120
2022-02-13	Bermuda	0	11146	0	120
2022-02-14	Bermuda	0	11146	0	120
2022-02-15	Bermuda	41	11187	0	120
2022-02-16	Bermuda	59	11246	1	121
2022-02-17	Bermuda	0	11246	0	121
2022-02-18	Bermuda	45	11291	1	122
2022-02-19	Bermuda	25	11316	0	122
2022-02-20	Bermuda	0	11316	0	122
2022-02-21	Bermuda	0	11316	0	122
2022-02-22	Bermuda	0	11316	0	122
2022-02-23	Bermuda	107	11423	1	123
2022-02-24	Bermuda	0	11423	0	123
2022-02-25	Bermuda	43	11466	0	123
2022-02-26	Bermuda	24	11490	0	123
2022-02-27	Bermuda	0	11490	0	123
2022-02-28	Bermuda	0	11490	0	123
2022-03-01	Bermuda	23	11513	0	123
2022-03-02	Bermuda	48	11561	0	123
2022-03-03	Bermuda	0	11561	0	123
2022-03-04	Bermuda	0	11561	0	123
2022-03-05	Bermuda	73	11634	0	123
2022-03-06	Bermuda	0	11634	0	123
2022-03-07	Bermuda	0	11634	0	123
2022-03-08	Bermuda	0	11634	0	123
2022-03-09	Bermuda	109	11743	0	123
2022-03-10	Bermuda	13	11756	1	124
2022-03-11	Bermuda	50	11806	0	124
2022-03-12	Bermuda	44	11850	0	124
2022-03-13	Bermuda	0	11850	0	124
2022-03-14	Bermuda	0	11850	0	124
2022-03-15	Bermuda	49	11899	0	124
2022-03-16	Bermuda	90	11989	1	125
2022-03-17	Bermuda	14	12003	0	125
2022-03-18	Bermuda	58	12061	0	125
2022-03-19	Bermuda	33	12094	1	126
2022-03-20	Bermuda	0	12094	0	126
2022-03-21	Bermuda	0	12094	0	126
2022-03-22	Bermuda	0	12094	0	126
2022-03-23	Bermuda	137	12231	0	126
2022-03-24	Bermuda	0	12231	0	126
2022-03-25	Bermuda	77	12308	0	126
2022-03-26	Bermuda	46	12354	1	127
2022-03-27	Bermuda	0	12354	0	127
2022-03-28	Bermuda	0	12354	0	127
2022-03-29	Bermuda	0	12354	0	127
2022-03-30	Bermuda	102	12456	0	127
2022-03-31	Bermuda	17	12473	0	127
2022-04-01	Bermuda	57	12530	0	127
2022-04-02	Bermuda	34	12564	1	128
2022-04-03	Bermuda	0	12564	0	128
2022-04-04	Bermuda	0	12564	0	128
2022-04-05	Bermuda	0	12564	0	128
2022-04-06	Bermuda	0	12564	0	128
2022-04-07	Bermuda	115	12679	1	129
2022-04-08	Bermuda	32	12711	0	129
2022-04-09	Bermuda	28	12739	0	129
2022-04-10	Bermuda	0	12739	0	129
2022-04-11	Bermuda	0	12739	0	129
2022-04-12	Bermuda	24	12763	1	130
2022-04-13	Bermuda	45	12808	0	130
2022-04-14	Bermuda	56	12864	0	130
2022-04-15	Bermuda	37	12901	1	131
2022-04-16	Bermuda	0	12901	0	131
2022-04-17	Bermuda	0	12901	0	131
2022-04-18	Bermuda	0	12901	0	131
2022-04-19	Bermuda	0	12901	0	131
2022-04-20	Bermuda	0	12901	0	131
2022-04-21	Bermuda	152	13053	0	131
2022-04-22	Bermuda	90	13143	0	131
2022-04-23	Bermuda	57	13200	0	131
2022-04-24	Bermuda	52	13252	0	131
2022-04-25	Bermuda	0	13252	0	131
2022-04-26	Bermuda	0	13252	0	131
2022-04-27	Bermuda	37	13289	0	131
2022-04-28	Bermuda	0	13289	0	131
2022-04-29	Bermuda	199	13488	0	131
2022-04-30	Bermuda	71	13559	0	131
2022-05-01	Bermuda	0	13559	0	131
2022-05-02	Bermuda	0	13559	0	131
2022-05-03	Bermuda	0	13559	0	131
2022-05-04	Bermuda	53	13612	0	131
2022-05-05	Bermuda	0	13612	0	131
2022-05-06	Bermuda	220	13832	3	134
2022-05-07	Bermuda	0	13832	0	134
2022-05-08	Bermuda	0	13832	0	134
2022-05-09	Bermuda	0	13832	0	134
2022-05-10	Bermuda	40	13872	1	135
2022-05-11	Bermuda	0	13872	0	135
2022-05-12	Bermuda	0	13872	0	135
2022-05-13	Bermuda	263	14135	0	135
2022-05-14	Bermuda	0	14135	0	135
2022-05-15	Bermuda	0	14135	0	135
2022-05-16	Bermuda	0	14135	0	135
2022-05-17	Bermuda	0	14135	0	135
2022-05-18	Bermuda	91	14226	1	136
2022-05-19	Bermuda	0	14226	0	136
2022-05-20	Bermuda	216	14442	1	137
2022-05-21	Bermuda	0	14442	0	137
2022-05-22	Bermuda	0	14442	0	137
2022-05-23	Bermuda	0	14442	0	137
2022-05-24	Bermuda	0	14442	0	137
2022-05-25	Bermuda	0	14442	0	137
2022-05-26	Bermuda	0	14442	0	137
2022-05-27	Bermuda	313	14755	1	138
2022-05-28	Bermuda	0	14755	0	138
2022-05-29	Bermuda	0	14755	0	138
2022-05-30	Bermuda	0	14755	0	138
2022-05-31	Bermuda	0	14755	0	138
2022-06-01	Bermuda	0	14755	0	138
2022-06-02	Bermuda	0	14755	0	138
2022-06-03	Bermuda	330	15085	0	138
2022-06-04	Bermuda	0	15085	0	138
2022-06-05	Bermuda	0	15085	0	138
2022-06-06	Bermuda	0	15085	0	138
2022-06-07	Bermuda	0	15085	0	138
2022-06-08	Bermuda	0	15085	0	138
2022-06-09	Bermuda	0	15085	0	138
2022-06-10	Bermuda	343	15428	0	138
2022-06-11	Bermuda	0	15428	0	138
2022-06-12	Bermuda	0	15428	0	138
2022-06-13	Bermuda	0	15428	0	138
2022-06-14	Bermuda	0	15428	0	138
2022-06-15	Bermuda	0	15428	0	138
2022-06-16	Bermuda	0	15428	0	138
2022-06-17	Bermuda	0	15428	0	138
2022-06-18	Bermuda	334	15762	0	138
2022-06-19	Bermuda	0	15762	0	138
2022-06-20	Bermuda	0	15762	0	138
2022-06-21	Bermuda	0	15762	0	138
2022-06-22	Bermuda	0	15762	0	138
2022-06-23	Bermuda	0	15762	0	138
2022-06-24	Bermuda	195	15957	0	138
2022-06-25	Bermuda	0	15957	0	138
2022-06-26	Bermuda	0	15957	0	138
2022-06-27	Bermuda	0	15957	0	138
2022-06-28	Bermuda	0	15957	0	138
2022-06-29	Bermuda	0	15957	0	138
2022-06-30	Bermuda	0	15957	0	138
2022-07-01	Bermuda	205	16162	2	140
2022-07-02	Bermuda	0	16162	0	140
2022-07-03	Bermuda	0	16162	0	140
2022-07-04	Bermuda	0	16162	0	140
2022-07-05	Bermuda	0	16162	0	140
2022-07-06	Bermuda	0	16162	0	140
2022-07-07	Bermuda	0	16162	0	140
2022-07-08	Bermuda	239	16401	0	140
2020-01-03	Bhutan	0	0	0	0
2020-01-04	Bhutan	0	0	0	0
2020-01-05	Bhutan	0	0	0	0
2020-01-06	Bhutan	0	0	0	0
2020-01-07	Bhutan	0	0	0	0
2020-01-08	Bhutan	0	0	0	0
2020-01-09	Bhutan	0	0	0	0
2020-01-10	Bhutan	0	0	0	0
2020-01-11	Bhutan	0	0	0	0
2020-01-12	Bhutan	0	0	0	0
2020-01-13	Bhutan	0	0	0	0
2020-01-14	Bhutan	0	0	0	0
2020-01-15	Bhutan	0	0	0	0
2020-01-16	Bhutan	0	0	0	0
2020-01-17	Bhutan	0	0	0	0
2020-01-18	Bhutan	0	0	0	0
2020-01-19	Bhutan	0	0	0	0
2020-01-20	Bhutan	0	0	0	0
2020-01-21	Bhutan	0	0	0	0
2020-01-22	Bhutan	0	0	0	0
2020-01-23	Bhutan	0	0	0	0
2020-01-24	Bhutan	0	0	0	0
2020-01-25	Bhutan	0	0	0	0
2020-01-26	Bhutan	0	0	0	0
2020-01-27	Bhutan	0	0	0	0
2020-01-28	Bhutan	0	0	0	0
2020-01-29	Bhutan	0	0	0	0
2020-01-30	Bhutan	0	0	0	0
2020-01-31	Bhutan	0	0	0	0
2020-02-01	Bhutan	0	0	0	0
2020-02-02	Bhutan	0	0	0	0
2020-02-03	Bhutan	0	0	0	0
2020-02-04	Bhutan	0	0	0	0
2020-02-05	Bhutan	0	0	0	0
2020-02-06	Bhutan	0	0	0	0
2020-02-07	Bhutan	0	0	0	0
2020-02-08	Bhutan	0	0	0	0
2020-02-09	Bhutan	0	0	0	0
2020-02-10	Bhutan	0	0	0	0
2020-02-11	Bhutan	0	0	0	0
2020-02-12	Bhutan	0	0	0	0
2020-02-13	Bhutan	0	0	0	0
2020-02-14	Bhutan	0	0	0	0
2020-02-15	Bhutan	0	0	0	0
2020-02-16	Bhutan	0	0	0	0
2020-02-17	Bhutan	0	0	0	0
2020-02-18	Bhutan	0	0	0	0
2020-02-19	Bhutan	0	0	0	0
2020-02-20	Bhutan	0	0	0	0
2020-02-21	Bhutan	0	0	0	0
2020-02-22	Bhutan	0	0	0	0
2020-02-23	Bhutan	0	0	0	0
2020-02-24	Bhutan	0	0	0	0
2020-02-25	Bhutan	0	0	0	0
2020-02-26	Bhutan	0	0	0	0
2020-02-27	Bhutan	0	0	0	0
2020-02-28	Bhutan	0	0	0	0
2020-02-29	Bhutan	0	0	0	0
2020-03-01	Bhutan	0	0	0	0
2020-03-02	Bhutan	0	0	0	0
2020-03-03	Bhutan	0	0	0	0
2020-03-04	Bhutan	0	0	0	0
2020-03-05	Bhutan	0	0	0	0
2020-03-06	Bhutan	1	1	0	0
2020-03-07	Bhutan	0	1	0	0
2020-03-08	Bhutan	0	1	0	0
2020-03-09	Bhutan	0	1	0	0
2020-03-10	Bhutan	0	1	0	0
2020-03-11	Bhutan	0	1	0	0
2020-03-12	Bhutan	0	1	0	0
2020-03-13	Bhutan	0	1	0	0
2020-03-14	Bhutan	0	1	0	0
2020-03-15	Bhutan	0	1	0	0
2020-03-16	Bhutan	0	1	0	0
2020-03-17	Bhutan	0	1	0	0
2020-03-18	Bhutan	0	1	0	0
2020-03-19	Bhutan	1	2	0	0
2020-03-20	Bhutan	-1	1	0	0
2020-03-21	Bhutan	1	2	0	0
2020-03-22	Bhutan	0	2	0	0
2020-03-23	Bhutan	0	2	0	0
2020-03-24	Bhutan	0	2	0	0
2020-03-25	Bhutan	0	2	0	0
2020-03-26	Bhutan	1	3	0	0
2020-03-27	Bhutan	0	3	0	0
2020-03-28	Bhutan	0	3	0	0
2020-03-29	Bhutan	0	3	0	0
2020-03-30	Bhutan	1	4	0	0
2020-03-31	Bhutan	0	4	0	0
2020-04-01	Bhutan	0	4	0	0
2020-04-02	Bhutan	1	5	0	0
2020-04-03	Bhutan	0	5	0	0
2020-04-04	Bhutan	0	5	0	0
2020-04-05	Bhutan	0	5	0	0
2020-04-06	Bhutan	0	5	0	0
2020-04-07	Bhutan	0	5	0	0
2020-04-08	Bhutan	0	5	0	0
2020-04-09	Bhutan	0	5	0	0
2020-04-10	Bhutan	0	5	0	0
2020-04-11	Bhutan	0	5	0	0
2020-04-12	Bhutan	0	5	0	0
2020-04-13	Bhutan	0	5	0	0
2020-04-14	Bhutan	0	5	0	0
2020-04-15	Bhutan	0	5	0	0
2020-04-16	Bhutan	0	5	0	0
2020-04-17	Bhutan	0	5	0	0
2020-04-18	Bhutan	0	5	0	0
2020-04-19	Bhutan	0	5	0	0
2020-04-20	Bhutan	0	5	0	0
2020-04-21	Bhutan	1	6	0	0
2020-04-22	Bhutan	0	6	0	0
2020-04-23	Bhutan	1	7	0	0
2020-04-24	Bhutan	0	7	0	0
2020-04-25	Bhutan	0	7	0	0
2020-04-26	Bhutan	0	7	0	0
2020-04-27	Bhutan	0	7	0	0
2020-04-28	Bhutan	0	7	0	0
2020-04-29	Bhutan	0	7	0	0
2020-04-30	Bhutan	0	7	0	0
2020-05-01	Bhutan	0	7	0	0
2020-05-02	Bhutan	0	7	0	0
2020-05-03	Bhutan	0	7	0	0
2020-05-04	Bhutan	0	7	0	0
2020-05-05	Bhutan	0	7	0	0
2020-05-06	Bhutan	0	7	0	0
2020-05-07	Bhutan	0	7	0	0
2020-05-08	Bhutan	0	7	0	0
2020-05-09	Bhutan	0	7	0	0
2020-05-10	Bhutan	0	7	0	0
2020-05-11	Bhutan	2	9	0	0
2020-05-12	Bhutan	2	11	0	0
2020-05-13	Bhutan	4	15	0	0
2020-05-14	Bhutan	5	20	0	0
2020-05-15	Bhutan	1	21	0	0
2020-05-16	Bhutan	0	21	0	0
2020-05-17	Bhutan	0	21	0	0
2020-05-18	Bhutan	0	21	0	0
2020-05-19	Bhutan	0	21	0	0
2020-05-20	Bhutan	0	21	0	0
2020-05-21	Bhutan	3	24	0	0
2020-05-22	Bhutan	0	24	0	0
2020-05-23	Bhutan	3	27	0	0
2020-05-24	Bhutan	0	27	0	0
2020-05-25	Bhutan	0	27	0	0
2020-05-26	Bhutan	0	27	0	0
2020-05-27	Bhutan	1	28	0	0
2020-05-28	Bhutan	3	31	0	0
2020-05-29	Bhutan	2	33	0	0
2020-05-30	Bhutan	10	43	0	0
2020-05-31	Bhutan	0	43	0	0
2020-06-01	Bhutan	4	47	0	0
2020-06-02	Bhutan	0	47	0	0
2020-06-03	Bhutan	0	47	0	0
2020-06-04	Bhutan	1	48	0	0
2020-06-05	Bhutan	0	48	0	0
2020-06-06	Bhutan	0	48	0	0
2020-06-07	Bhutan	11	59	0	0
2020-06-08	Bhutan	0	59	0	0
2020-06-09	Bhutan	0	59	0	0
2020-06-10	Bhutan	3	62	0	0
2020-06-11	Bhutan	0	62	0	0
2020-06-12	Bhutan	0	62	0	0
2020-06-13	Bhutan	4	66	0	0
2020-06-14	Bhutan	0	66	0	0
2020-06-15	Bhutan	1	67	0	0
2020-06-16	Bhutan	0	67	0	0
2020-06-17	Bhutan	0	67	0	0
2020-06-18	Bhutan	0	67	0	0
2020-06-19	Bhutan	0	67	0	0
2020-06-20	Bhutan	1	68	0	0
2020-06-21	Bhutan	0	68	0	0
2020-06-22	Bhutan	1	69	0	0
2020-06-23	Bhutan	1	70	0	0
2020-06-24	Bhutan	0	70	0	0
2020-06-25	Bhutan	0	70	0	0
2020-06-26	Bhutan	0	70	0	0
2020-06-27	Bhutan	5	75	0	0
2020-06-28	Bhutan	1	76	0	0
2020-06-29	Bhutan	0	76	0	0
2020-06-30	Bhutan	1	77	0	0
2020-07-01	Bhutan	0	77	0	0
2020-07-02	Bhutan	0	77	0	0
2020-07-03	Bhutan	1	78	0	0
2020-07-04	Bhutan	0	78	0	0
2020-07-05	Bhutan	2	80	0	0
2020-07-06	Bhutan	0	80	0	0
2020-07-07	Bhutan	0	80	0	0
2020-07-08	Bhutan	0	80	0	0
2020-07-09	Bhutan	0	80	0	0
2020-07-10	Bhutan	2	82	0	0
2020-07-11	Bhutan	0	82	0	0
2020-07-12	Bhutan	2	84	0	0
2020-07-13	Bhutan	0	84	0	0
2020-07-14	Bhutan	0	84	0	0
2020-07-15	Bhutan	0	84	0	0
2020-07-16	Bhutan	2	86	0	0
2020-07-17	Bhutan	1	87	0	0
2020-07-18	Bhutan	0	87	0	0
2020-07-19	Bhutan	2	89	0	0
2020-07-20	Bhutan	1	90	0	0
2020-07-21	Bhutan	2	92	0	0
2020-07-22	Bhutan	0	92	0	0
2020-07-23	Bhutan	0	92	0	0
2020-07-24	Bhutan	0	92	0	0
2020-07-25	Bhutan	1	93	0	0
2020-07-26	Bhutan	2	95	0	0
2020-07-27	Bhutan	4	99	0	0
2020-07-28	Bhutan	0	99	0	0
2020-07-29	Bhutan	3	102	0	0
2020-07-30	Bhutan	0	102	0	0
2020-07-31	Bhutan	0	102	0	0
2020-08-01	Bhutan	0	102	0	0
2020-08-02	Bhutan	1	103	0	0
2020-08-03	Bhutan	0	103	0	0
2020-08-04	Bhutan	2	105	0	0
2020-08-05	Bhutan	0	105	0	0
2020-08-06	Bhutan	3	108	0	0
2020-08-07	Bhutan	0	108	0	0
2020-08-08	Bhutan	0	108	0	0
2020-08-09	Bhutan	2	110	0	0
2020-08-10	Bhutan	0	110	0	0
2020-08-11	Bhutan	3	113	0	0
2020-08-12	Bhutan	3	116	0	0
2020-08-13	Bhutan	12	128	0	0
2020-08-14	Bhutan	3	131	0	0
2020-08-15	Bhutan	2	133	0	0
2020-08-16	Bhutan	5	138	0	0
2020-08-17	Bhutan	3	141	0	0
2020-08-18	Bhutan	5	146	0	0
2020-08-19	Bhutan	1	147	0	0
2020-08-20	Bhutan	3	150	0	0
2020-08-21	Bhutan	3	153	0	0
2020-08-22	Bhutan	1	154	0	0
2020-08-23	Bhutan	1	155	0	0
2020-08-24	Bhutan	0	155	0	0
2020-08-25	Bhutan	1	156	0	0
2020-08-26	Bhutan	17	173	0	0
2020-08-27	Bhutan	10	183	0	0
2020-08-28	Bhutan	1	184	0	0
2020-08-29	Bhutan	11	195	0	0
2020-08-30	Bhutan	29	224	0	0
2020-08-31	Bhutan	1	225	0	0
2020-09-01	Bhutan	2	227	0	0
2020-09-02	Bhutan	0	227	0	0
2020-09-03	Bhutan	0	227	0	0
2020-09-04	Bhutan	1	228	0	0
2020-09-05	Bhutan	0	228	0	0
2020-09-06	Bhutan	2	230	0	0
2020-09-07	Bhutan	3	233	0	0
2020-09-08	Bhutan	1	234	0	0
2020-09-09	Bhutan	0	234	0	0
2020-09-10	Bhutan	4	238	0	0
2020-09-11	Bhutan	3	241	0	0
2020-09-12	Bhutan	3	244	0	0
2020-09-13	Bhutan	1	245	0	0
2020-09-14	Bhutan	1	246	0	0
2020-09-15	Bhutan	0	246	0	0
2020-09-16	Bhutan	0	246	0	0
2020-09-17	Bhutan	6	252	0	0
2020-09-18	Bhutan	6	258	0	0
2020-09-19	Bhutan	1	259	0	0
2020-09-20	Bhutan	2	261	0	0
2020-09-21	Bhutan	0	261	0	0
2020-09-22	Bhutan	0	261	0	0
2020-09-23	Bhutan	0	261	0	0
2020-09-24	Bhutan	2	263	0	0
2020-09-25	Bhutan	0	263	0	0
2020-09-26	Bhutan	8	271	0	0
2020-09-27	Bhutan	2	273	0	0
2020-09-28	Bhutan	7	280	0	0
2020-09-29	Bhutan	1	281	0	0
2020-09-30	Bhutan	1	282	0	0
2020-10-01	Bhutan	0	282	0	0
2020-10-02	Bhutan	1	283	0	0
2020-10-03	Bhutan	0	283	0	0
2020-10-04	Bhutan	15	298	0	0
2020-10-05	Bhutan	1	299	0	0
2020-10-06	Bhutan	1	300	0	0
2020-10-07	Bhutan	4	304	0	0
2020-10-08	Bhutan	0	304	0	0
2020-10-09	Bhutan	2	306	0	0
2020-10-10	Bhutan	0	306	0	0
2020-10-11	Bhutan	3	309	0	0
2020-10-12	Bhutan	0	309	0	0
2020-10-13	Bhutan	4	313	0	0
2020-10-14	Bhutan	3	316	0	0
2020-10-15	Bhutan	0	316	0	0
2020-10-16	Bhutan	0	316	0	0
2020-10-17	Bhutan	0	316	0	0
2020-10-18	Bhutan	9	325	0	0
2020-10-19	Bhutan	2	327	0	0
2020-10-20	Bhutan	3	330	0	0
2020-10-21	Bhutan	1	331	0	0
2020-10-22	Bhutan	1	332	0	0
2020-10-23	Bhutan	4	336	0	0
2020-10-24	Bhutan	0	336	0	0
2020-10-25	Bhutan	4	340	0	0
2020-10-26	Bhutan	2	342	0	0
2020-10-27	Bhutan	0	342	0	0
2020-10-28	Bhutan	3	345	0	0
2020-10-29	Bhutan	1	346	0	0
2020-10-30	Bhutan	0	346	0	0
2020-10-31	Bhutan	2	348	0	0
2020-11-01	Bhutan	1	349	0	0
2020-11-02	Bhutan	5	354	0	0
2020-11-03	Bhutan	2	356	0	0
2020-11-04	Bhutan	2	358	0	0
2020-11-05	Bhutan	0	358	0	0
2020-11-06	Bhutan	0	358	0	0
2020-11-07	Bhutan	0	358	0	0
2020-11-08	Bhutan	1	359	0	0
2020-11-09	Bhutan	0	359	0	0
2020-11-10	Bhutan	5	364	0	0
2020-11-11	Bhutan	0	364	0	0
2020-11-12	Bhutan	0	364	0	0
2020-11-13	Bhutan	5	369	0	0
2020-11-14	Bhutan	0	369	0	0
2020-11-15	Bhutan	6	375	0	0
2020-11-16	Bhutan	0	375	0	0
2020-11-17	Bhutan	2	377	0	0
2020-11-18	Bhutan	1	378	0	0
2020-11-19	Bhutan	0	378	0	0
2020-11-20	Bhutan	0	378	0	0
2020-11-21	Bhutan	0	378	0	0
2020-11-22	Bhutan	1	379	0	0
2020-11-23	Bhutan	3	382	0	0
2020-11-24	Bhutan	4	386	0	0
2020-11-25	Bhutan	0	386	0	0
2020-11-26	Bhutan	0	386	0	0
2020-11-27	Bhutan	3	389	0	0
2020-11-28	Bhutan	6	395	0	0
2020-11-29	Bhutan	1	396	0	0
2020-11-30	Bhutan	0	396	0	0
2020-12-01	Bhutan	14	410	0	0
2020-12-02	Bhutan	4	414	0	0
2020-12-03	Bhutan	1	415	0	0
2020-12-04	Bhutan	3	418	0	0
2020-12-05	Bhutan	6	424	0	0
2020-12-06	Bhutan	2	426	0	0
2020-12-07	Bhutan	4	430	0	0
2020-12-08	Bhutan	2	432	0	0
2020-12-09	Bhutan	1	433	0	0
2020-12-10	Bhutan	0	433	0	0
2020-12-11	Bhutan	1	434	0	0
2020-12-12	Bhutan	2	436	0	0
2020-12-13	Bhutan	1	437	0	0
2020-12-14	Bhutan	1	438	0	0
2020-12-15	Bhutan	0	438	0	0
2020-12-16	Bhutan	1	439	0	0
2020-12-17	Bhutan	1	440	0	0
2020-12-18	Bhutan	2	442	0	0
2020-12-19	Bhutan	1	443	0	0
2020-12-20	Bhutan	3	446	0	0
2020-12-21	Bhutan	21	467	0	0
2020-12-22	Bhutan	12	479	0	0
2020-12-23	Bhutan	3	482	0	0
2020-12-24	Bhutan	37	519	0	0
2020-12-25	Bhutan	22	541	0	0
2020-12-26	Bhutan	35	576	0	0
2020-12-27	Bhutan	21	597	0	0
2020-12-28	Bhutan	26	623	0	0
2020-12-29	Bhutan	13	636	0	0
2020-12-30	Bhutan	19	655	0	0
2020-12-31	Bhutan	15	670	0	0
2021-01-01	Bhutan	19	689	0	0
2021-01-02	Bhutan	21	710	0	0
2021-01-03	Bhutan	6	716	0	0
2021-01-04	Bhutan	18	734	0	0
2021-01-05	Bhutan	0	734	0	0
2021-01-06	Bhutan	21	755	0	0
2021-01-07	Bhutan	12	767	0	0
2021-01-08	Bhutan	4	771	1	1
2021-01-09	Bhutan	39	810	0	1
2021-01-10	Bhutan	3	813	0	1
2021-01-11	Bhutan	12	825	0	1
2021-01-12	Bhutan	6	831	0	1
2021-01-13	Bhutan	2	833	0	1
2021-01-14	Bhutan	1	834	0	1
2021-01-15	Bhutan	3	837	0	1
2021-01-16	Bhutan	5	842	0	1
2021-01-17	Bhutan	0	842	0	1
2021-01-18	Bhutan	1	843	0	1
2021-01-19	Bhutan	5	848	0	1
2021-01-20	Bhutan	2	850	0	1
2021-01-21	Bhutan	1	851	0	1
2021-01-22	Bhutan	0	851	0	1
2021-01-23	Bhutan	3	854	0	1
2021-01-24	Bhutan	1	855	0	1
2021-01-25	Bhutan	1	856	0	1
2021-01-26	Bhutan	0	856	0	1
2021-01-27	Bhutan	0	856	0	1
2021-01-28	Bhutan	1	857	0	1
2021-01-29	Bhutan	1	858	0	1
2021-01-30	Bhutan	0	858	0	1
2021-01-31	Bhutan	1	859	0	1
2021-02-01	Bhutan	0	859	0	1
2021-02-02	Bhutan	0	859	0	1
2021-02-03	Bhutan	0	859	0	1
2021-02-04	Bhutan	0	859	0	1
2021-02-05	Bhutan	2	861	0	1
2021-02-06	Bhutan	0	861	0	1
2021-02-07	Bhutan	0	861	0	1
2021-02-08	Bhutan	0	861	0	1
2021-02-09	Bhutan	0	861	0	1
2021-02-10	Bhutan	0	861	0	1
2021-02-11	Bhutan	0	861	0	1
2021-02-12	Bhutan	2	863	0	1
2021-02-13	Bhutan	0	863	0	1
2021-02-14	Bhutan	1	864	0	1
2021-02-15	Bhutan	2	866	0	1
2021-02-16	Bhutan	0	866	0	1
2021-02-17	Bhutan	0	866	0	1
2021-02-18	Bhutan	0	866	0	1
2021-02-19	Bhutan	0	866	0	1
2021-02-20	Bhutan	0	866	0	1
2021-02-21	Bhutan	0	866	0	1
2021-02-22	Bhutan	0	866	0	1
2021-02-23	Bhutan	1	867	0	1
2021-02-24	Bhutan	0	867	0	1
2021-02-25	Bhutan	0	867	0	1
2021-02-26	Bhutan	0	867	0	1
2021-02-27	Bhutan	0	867	0	1
2021-02-28	Bhutan	0	867	0	1
2021-03-01	Bhutan	0	867	0	1
2021-03-02	Bhutan	0	867	0	1
2021-03-03	Bhutan	0	867	0	1
2021-03-04	Bhutan	0	867	0	1
2021-03-05	Bhutan	0	867	0	1
2021-03-06	Bhutan	1	868	0	1
2021-03-07	Bhutan	0	868	0	1
2021-03-08	Bhutan	0	868	0	1
2021-03-09	Bhutan	0	868	0	1
2021-03-10	Bhutan	0	868	0	1
2021-03-11	Bhutan	0	868	0	1
2021-03-12	Bhutan	0	868	0	1
2021-03-13	Bhutan	0	868	0	1
2021-03-14	Bhutan	0	868	0	1
2021-03-15	Bhutan	0	868	0	1
2021-03-16	Bhutan	0	868	0	1
2021-03-17	Bhutan	0	868	0	1
2021-03-18	Bhutan	0	868	0	1
2021-03-19	Bhutan	0	868	0	1
2021-03-20	Bhutan	1	869	0	1
2021-03-21	Bhutan	0	869	0	1
2021-03-22	Bhutan	0	869	0	1
2021-03-23	Bhutan	0	869	0	1
2021-03-24	Bhutan	1	870	0	1
2021-03-25	Bhutan	0	870	0	1
2021-03-26	Bhutan	0	870	0	1
2021-03-27	Bhutan	1	871	0	1
2021-03-28	Bhutan	1	872	0	1
2021-03-29	Bhutan	0	872	0	1
2021-03-30	Bhutan	0	872	0	1
2021-03-31	Bhutan	1	873	0	1
2021-04-01	Bhutan	13	886	0	1
2021-04-02	Bhutan	3	889	0	1
2021-04-03	Bhutan	2	891	0	1
2021-04-04	Bhutan	0	891	0	1
2021-04-05	Bhutan	0	891	0	1
2021-04-06	Bhutan	5	896	0	1
2021-04-07	Bhutan	4	900	0	1
2021-04-08	Bhutan	0	900	0	1
2021-04-09	Bhutan	6	906	0	1
2021-04-10	Bhutan	4	910	0	1
2021-04-11	Bhutan	8	918	0	1
2021-04-12	Bhutan	3	921	0	1
2021-04-13	Bhutan	6	927	0	1
2021-04-14	Bhutan	2	929	0	1
2021-04-15	Bhutan	5	934	0	1
2021-04-16	Bhutan	7	941	0	1
2021-04-17	Bhutan	11	952	0	1
2021-04-18	Bhutan	5	957	0	1
2021-04-19	Bhutan	4	961	0	1
2021-04-20	Bhutan	5	966	0	1
2021-04-21	Bhutan	20	986	0	1
2021-04-22	Bhutan	6	992	0	1
2021-04-23	Bhutan	16	1008	0	1
2021-04-24	Bhutan	10	1018	0	1
2021-04-25	Bhutan	4	1022	0	1
2021-04-26	Bhutan	4	1026	0	1
2021-04-27	Bhutan	27	1053	0	1
2021-04-28	Bhutan	6	1059	0	1
2021-04-29	Bhutan	7	1066	0	1
2021-04-30	Bhutan	8	1074	0	1
2021-05-01	Bhutan	32	1106	0	1
2021-05-02	Bhutan	5	1111	0	1
2021-05-03	Bhutan	8	1119	0	1
2021-05-04	Bhutan	16	1135	0	1
2021-05-05	Bhutan	9	1144	0	1
2021-05-06	Bhutan	17	1161	0	1
2021-05-07	Bhutan	29	1190	0	1
2021-05-08	Bhutan	12	1202	0	1
2021-05-09	Bhutan	19	1221	0	1
2021-05-10	Bhutan	20	1241	0	1
2021-05-11	Bhutan	6	1247	0	1
2021-05-12	Bhutan	10	1257	0	1
2021-05-13	Bhutan	6	1263	0	1
2021-05-14	Bhutan	13	1276	0	1
2021-05-15	Bhutan	3	1279	0	1
2021-05-16	Bhutan	7	1286	0	1
2021-05-17	Bhutan	10	1296	0	1
2021-05-18	Bhutan	13	1309	0	1
2021-05-19	Bhutan	13	1322	0	1
2021-05-20	Bhutan	16	1338	0	1
2021-05-21	Bhutan	36	1374	0	1
2021-05-22	Bhutan	18	1392	0	1
2021-05-23	Bhutan	2	1394	0	1
2021-05-24	Bhutan	17	1411	0	1
2021-05-25	Bhutan	12	1423	0	1
2021-05-26	Bhutan	41	1464	0	1
2021-05-27	Bhutan	27	1491	0	1
2021-05-28	Bhutan	12	1503	0	1
2021-05-29	Bhutan	100	1603	0	1
2021-05-30	Bhutan	9	1612	0	1
2021-05-31	Bhutan	8	1620	0	1
2021-06-01	Bhutan	12	1632	0	1
2021-06-02	Bhutan	7	1639	0	1
2021-06-03	Bhutan	15	1654	0	1
2021-06-04	Bhutan	15	1669	0	1
2021-06-05	Bhutan	13	1682	0	1
2021-06-06	Bhutan	5	1687	0	1
2021-06-07	Bhutan	16	1703	0	1
2021-06-08	Bhutan	21	1724	0	1
2021-06-09	Bhutan	15	1739	0	1
2021-06-10	Bhutan	30	1769	0	1
2021-06-11	Bhutan	20	1789	0	1
2021-06-12	Bhutan	19	1808	0	1
2021-06-13	Bhutan	5	1813	0	1
2021-06-14	Bhutan	13	1826	0	1
2021-06-15	Bhutan	16	1842	0	1
2021-06-16	Bhutan	12	1854	0	1
2021-06-17	Bhutan	28	1882	0	1
2021-06-18	Bhutan	7	1889	0	1
2021-06-19	Bhutan	14	1903	0	1
2021-06-20	Bhutan	21	1924	0	1
2021-06-21	Bhutan	15	1939	0	1
2021-06-22	Bhutan	24	1963	0	1
2021-06-23	Bhutan	7	1970	0	1
2021-06-24	Bhutan	36	2006	0	1
2021-06-25	Bhutan	7	2013	0	1
2021-06-26	Bhutan	14	2027	0	1
2021-06-27	Bhutan	25	2052	0	1
2021-06-28	Bhutan	10	2062	0	1
2021-06-29	Bhutan	14	2076	0	1
2021-06-30	Bhutan	24	2100	0	1
2021-07-01	Bhutan	4	2104	0	1
2021-07-02	Bhutan	18	2122	0	1
2021-07-03	Bhutan	11	2133	0	1
2021-07-04	Bhutan	26	2159	0	1
2021-07-05	Bhutan	10	2169	0	1
2021-07-06	Bhutan	41	2210	0	1
2021-07-07	Bhutan	39	2249	0	1
2021-07-08	Bhutan	3	2252	0	1
2021-07-09	Bhutan	6	2258	0	1
2021-07-10	Bhutan	8	2266	0	1
2021-07-11	Bhutan	9	2275	0	1
2021-07-12	Bhutan	15	2290	0	1
2021-07-13	Bhutan	34	2324	0	1
2021-07-14	Bhutan	46	2370	0	1
2021-07-15	Bhutan	10	2380	1	2
2021-07-16	Bhutan	18	2398	0	2
2021-07-17	Bhutan	13	2411	0	2
2021-07-18	Bhutan	10	2421	0	2
2021-07-19	Bhutan	6	2427	0	2
2021-07-20	Bhutan	28	2455	0	2
2021-07-21	Bhutan	1	2456	0	2
2021-07-22	Bhutan	2	2458	0	2
2021-07-23	Bhutan	12	2470	0	2
2021-07-24	Bhutan	12	2482	0	2
2021-07-25	Bhutan	4	2486	0	2
2021-07-26	Bhutan	3	2489	0	2
2021-07-27	Bhutan	11	2500	0	2
2021-07-28	Bhutan	1	2501	0	2
2021-07-29	Bhutan	5	2506	0	2
2021-07-30	Bhutan	2	2508	0	2
2021-07-31	Bhutan	7	2515	0	2
2021-08-01	Bhutan	3	2518	0	2
2021-08-02	Bhutan	6	2524	0	2
2021-08-03	Bhutan	8	2532	0	2
2021-08-04	Bhutan	8	2540	0	2
2021-08-05	Bhutan	3	2543	0	2
2021-08-06	Bhutan	1	2544	0	2
2021-08-07	Bhutan	0	2544	0	2
2021-08-08	Bhutan	0	2544	0	2
2021-08-09	Bhutan	2	2546	0	2
2021-08-10	Bhutan	4	2550	0	2
2021-08-11	Bhutan	1	2551	0	2
2021-08-12	Bhutan	2	2553	0	2
2021-08-13	Bhutan	13	2566	1	3
2021-08-14	Bhutan	4	2570	0	3
2021-08-15	Bhutan	1	2571	0	3
2021-08-16	Bhutan	6	2577	0	3
2021-08-17	Bhutan	0	2577	0	3
2021-08-18	Bhutan	0	2577	0	3
2021-08-19	Bhutan	3	2580	0	3
2021-08-20	Bhutan	0	2580	0	3
2021-08-21	Bhutan	5	2585	0	3
2021-08-22	Bhutan	0	2585	0	3
2021-08-23	Bhutan	0	2585	0	3
2021-08-24	Bhutan	6	2591	0	3
2021-08-25	Bhutan	0	2591	0	3
2021-08-26	Bhutan	0	2591	0	3
2021-08-27	Bhutan	1	2592	0	3
2021-08-28	Bhutan	2	2594	0	3
2021-08-29	Bhutan	0	2594	0	3
2021-08-30	Bhutan	1	2595	0	3
2021-08-31	Bhutan	1	2596	0	3
2021-09-01	Bhutan	0	2596	0	3
2021-09-02	Bhutan	0	2596	0	3
2021-09-03	Bhutan	0	2596	0	3
2021-09-04	Bhutan	0	2596	0	3
2021-09-05	Bhutan	0	2596	0	3
2021-09-06	Bhutan	0	2596	0	3
2021-09-07	Bhutan	0	2596	0	3
2021-09-08	Bhutan	0	2596	0	3
2021-09-09	Bhutan	0	2596	0	3
2021-09-10	Bhutan	0	2596	0	3
2021-09-11	Bhutan	0	2596	0	3
2021-09-12	Bhutan	0	2596	0	3
2021-09-13	Bhutan	0	2596	0	3
2021-09-14	Bhutan	0	2596	0	3
2021-09-15	Bhutan	0	2596	0	3
2021-09-16	Bhutan	0	2596	0	3
2021-09-17	Bhutan	0	2596	0	3
2021-09-18	Bhutan	1	2597	0	3
2021-09-19	Bhutan	0	2597	0	3
2021-09-20	Bhutan	0	2597	0	3
2021-09-21	Bhutan	2	2599	0	3
2021-09-22	Bhutan	0	2599	0	3
2021-09-23	Bhutan	0	2599	0	3
2021-09-24	Bhutan	0	2599	0	3
2021-09-25	Bhutan	0	2599	0	3
2021-09-26	Bhutan	0	2599	0	3
2021-09-27	Bhutan	0	2599	0	3
2021-09-28	Bhutan	1	2600	0	3
2021-09-29	Bhutan	1	2601	0	3
2021-09-30	Bhutan	0	2601	0	3
2021-10-01	Bhutan	0	2601	0	3
2021-10-02	Bhutan	0	2601	0	3
2021-10-03	Bhutan	7	2608	0	3
2021-10-04	Bhutan	0	2608	0	3
2021-10-05	Bhutan	5	2613	0	3
2021-10-06	Bhutan	0	2613	0	3
2021-10-07	Bhutan	0	2613	0	3
2021-10-08	Bhutan	0	2613	0	3
2021-10-09	Bhutan	0	2613	0	3
2021-10-10	Bhutan	0	2613	0	3
2021-10-11	Bhutan	0	2613	0	3
2021-10-12	Bhutan	0	2613	0	3
2021-10-13	Bhutan	2	2615	0	3
2021-10-14	Bhutan	1	2616	0	3
2021-10-15	Bhutan	1	2617	0	3
2021-10-16	Bhutan	0	2617	0	3
2021-10-17	Bhutan	0	2617	0	3
2021-10-18	Bhutan	0	2617	0	3
2021-10-19	Bhutan	0	2617	0	3
2021-10-20	Bhutan	0	2617	0	3
2021-10-21	Bhutan	0	2617	0	3
2021-10-22	Bhutan	0	2617	0	3
2021-10-23	Bhutan	0	2617	0	3
2021-10-24	Bhutan	0	2617	0	3
2021-10-25	Bhutan	0	2617	0	3
2021-10-26	Bhutan	0	2617	0	3
2021-10-27	Bhutan	3	2620	0	3
2021-10-28	Bhutan	1	2621	0	3
2021-10-29	Bhutan	0	2621	0	3
2021-10-30	Bhutan	0	2621	0	3
2021-10-31	Bhutan	0	2621	0	3
2021-11-01	Bhutan	0	2621	0	3
2021-11-02	Bhutan	0	2621	0	3
2021-11-03	Bhutan	1	2622	0	3
2021-11-04	Bhutan	0	2622	0	3
2021-11-05	Bhutan	1	2623	0	3
2021-11-06	Bhutan	0	2623	0	3
2021-11-07	Bhutan	0	2623	0	3
2021-11-08	Bhutan	0	2623	0	3
2021-11-09	Bhutan	0	2623	0	3
2021-11-10	Bhutan	0	2623	0	3
2021-11-11	Bhutan	0	2623	0	3
2021-11-12	Bhutan	0	2623	0	3
2021-11-13	Bhutan	2	2625	0	3
2021-11-14	Bhutan	0	2625	0	3
2021-11-15	Bhutan	0	2625	0	3
2021-11-16	Bhutan	0	2625	0	3
2021-11-17	Bhutan	4	2629	0	3
2021-11-18	Bhutan	0	2629	0	3
2021-11-19	Bhutan	3	2632	0	3
2021-11-20	Bhutan	0	2632	0	3
2021-11-21	Bhutan	0	2632	0	3
2021-11-22	Bhutan	0	2632	0	3
2021-11-23	Bhutan	1	2633	0	3
2021-11-24	Bhutan	0	2633	0	3
2021-11-25	Bhutan	0	2633	0	3
2021-11-26	Bhutan	1	2634	0	3
2021-11-27	Bhutan	2	2636	0	3
2021-11-28	Bhutan	4	2640	0	3
2021-11-29	Bhutan	0	2640	0	3
2021-11-30	Bhutan	0	2640	0	3
2021-12-01	Bhutan	0	2640	0	3
2021-12-02	Bhutan	0	2640	0	3
2021-12-03	Bhutan	0	2640	0	3
2021-12-04	Bhutan	1	2641	0	3
2021-12-05	Bhutan	0	2641	0	3
2021-12-06	Bhutan	0	2641	0	3
2021-12-07	Bhutan	0	2641	0	3
2021-12-08	Bhutan	1	2642	0	3
2021-12-09	Bhutan	6	2648	0	3
2021-12-10	Bhutan	1	2649	0	3
2021-12-11	Bhutan	0	2649	0	3
2021-12-12	Bhutan	0	2649	0	3
2021-12-13	Bhutan	0	2649	0	3
2021-12-14	Bhutan	3	2652	0	3
2021-12-15	Bhutan	0	2652	0	3
2021-12-16	Bhutan	0	2652	0	3
2021-12-17	Bhutan	4	2656	0	3
2021-12-18	Bhutan	0	2656	0	3
2021-12-19	Bhutan	1	2657	0	3
2021-12-20	Bhutan	0	2657	0	3
2021-12-21	Bhutan	1	2658	0	3
2021-12-22	Bhutan	1	2659	0	3
2021-12-23	Bhutan	0	2659	0	3
2021-12-24	Bhutan	0	2659	0	3
2021-12-25	Bhutan	0	2659	0	3
2021-12-26	Bhutan	1	2660	0	3
2021-12-27	Bhutan	0	2660	0	3
2021-12-28	Bhutan	0	2660	0	3
2021-12-29	Bhutan	0	2660	0	3
2021-12-30	Bhutan	0	2660	0	3
2021-12-31	Bhutan	0	2660	0	3
2022-01-01	Bhutan	0	2660	0	3
2022-01-02	Bhutan	0	2660	0	3
2022-01-03	Bhutan	4	2664	0	3
2022-01-04	Bhutan	2	2666	0	3
2022-01-05	Bhutan	3	2669	0	3
2022-01-06	Bhutan	2	2671	0	3
2022-01-07	Bhutan	82	2753	0	3
2022-01-08	Bhutan	7	2760	0	3
2022-01-09	Bhutan	21	2781	0	3
2022-01-10	Bhutan	21	2802	0	3
2022-01-11	Bhutan	28	2830	0	3
2022-01-12	Bhutan	7	2837	0	3
2022-01-13	Bhutan	36	2873	0	3
2022-01-14	Bhutan	13	2886	0	3
2022-01-15	Bhutan	18	2904	0	3
2022-01-16	Bhutan	24	2928	0	3
2022-01-17	Bhutan	141	3069	0	3
2022-01-18	Bhutan	101	3170	0	3
2022-01-19	Bhutan	59	3229	0	3
2022-01-20	Bhutan	88	3317	0	3
2022-01-21	Bhutan	141	3458	0	3
2022-01-22	Bhutan	99	3557	0	3
2022-01-23	Bhutan	92	3649	0	3
2022-01-24	Bhutan	162	3811	0	3
2022-01-25	Bhutan	140	3951	0	3
2022-01-26	Bhutan	138	4089	0	3
2022-01-27	Bhutan	136	4225	0	3
2022-01-28	Bhutan	205	4430	1	4
2022-01-29	Bhutan	136	4566	0	4
2022-01-30	Bhutan	119	4685	0	4
2022-01-31	Bhutan	206	4891	0	4
2022-02-01	Bhutan	312	5203	0	4
2022-02-02	Bhutan	190	5393	0	4
2022-02-03	Bhutan	139	5532	0	4
2022-02-04	Bhutan	188	5720	0	4
2022-02-05	Bhutan	214	5934	0	4
2022-02-06	Bhutan	158	6092	0	4
2022-02-07	Bhutan	208	6300	0	4
2022-02-08	Bhutan	159	6459	0	4
2022-02-09	Bhutan	189	6648	0	4
2022-02-10	Bhutan	131	6779	1	5
2022-02-11	Bhutan	185	6964	0	5
2022-02-12	Bhutan	235	7199	0	5
2022-02-13	Bhutan	230	7429	0	5
2022-02-14	Bhutan	237	7666	0	5
2022-02-15	Bhutan	250	7916	0	5
2022-02-16	Bhutan	381	8297	0	5
2022-02-17	Bhutan	386	8683	0	5
2022-02-18	Bhutan	527	9210	0	5
2022-02-19	Bhutan	347	9557	0	5
2022-02-20	Bhutan	521	10078	1	6
2022-02-21	Bhutan	34	10112	0	6
2022-02-22	Bhutan	84	10196	0	6
2022-02-23	Bhutan	318	10514	0	6
2022-02-24	Bhutan	496	11010	0	6
2022-02-25	Bhutan	359	11369	0	6
2022-02-26	Bhutan	451	11820	0	6
2022-02-27	Bhutan	374	12194	0	6
2022-02-28	Bhutan	508	12702	0	6
2022-03-01	Bhutan	435	13137	0	6
2022-03-02	Bhutan	398	13535	0	6
2022-03-03	Bhutan	311	13846	0	6
2022-03-04	Bhutan	274	14120	0	6
2022-03-05	Bhutan	331	14451	0	6
2022-03-06	Bhutan	347	14798	1	7
2022-03-07	Bhutan	321	15119	0	7
2022-03-08	Bhutan	441	15560	0	7
2022-03-09	Bhutan	386	15946	0	7
2022-03-10	Bhutan	331	16277	0	7
2022-03-11	Bhutan	389	16666	0	7
2022-03-12	Bhutan	484	17150	0	7
2022-03-13	Bhutan	470	17620	0	7
2022-03-14	Bhutan	1032	18652	0	7
2022-03-15	Bhutan	783	19435	0	7
2022-03-16	Bhutan	681	20116	0	7
2022-03-17	Bhutan	606	20722	2	9
2022-03-18	Bhutan	588	21310	0	9
2022-03-19	Bhutan	350	21660	0	9
2022-03-20	Bhutan	344	22004	0	9
2022-03-21	Bhutan	381	22385	0	9
2022-03-22	Bhutan	240	22625	0	9
2022-03-23	Bhutan	530	23155	0	9
2022-03-24	Bhutan	659	23814	0	9
2022-03-25	Bhutan	502	24316	0	9
2022-03-26	Bhutan	445	24761	0	9
2022-03-27	Bhutan	319	25080	0	9
2022-03-28	Bhutan	780	25860	1	10
2022-03-29	Bhutan	16	25876	0	10
2022-03-30	Bhutan	1087	26963	0	10
2022-03-31	Bhutan	1138	28101	0	10
2022-04-01	Bhutan	1038	29139	1	11
2022-04-02	Bhutan	914	30053	1	12
2022-04-03	Bhutan	1384	31437	0	12
2022-04-04	Bhutan	490	31927	0	12
2022-04-05	Bhutan	1219	33146	0	12
2022-04-06	Bhutan	2291	35437	0	12
2022-04-07	Bhutan	1612	37049	0	12
2022-04-08	Bhutan	1872	38921	1	13
2022-04-09	Bhutan	1708	40629	1	14
2022-04-10	Bhutan	1593	42222	0	14
2022-04-11	Bhutan	634	42856	0	14
2022-04-12	Bhutan	2200	45056	0	14
2022-04-13	Bhutan	2131	47187	0	14
2022-04-14	Bhutan	1879	49066	1	15
2022-04-15	Bhutan	1367	50433	1	16
2022-04-16	Bhutan	1367	51800	0	16
2022-04-17	Bhutan	996	52796	2	18
2022-04-18	Bhutan	308	53104	0	18
2022-04-19	Bhutan	1488	54592	1	19
2022-04-20	Bhutan	1014	55606	0	19
2022-04-21	Bhutan	695	56301	0	19
2022-04-22	Bhutan	302	56603	1	20
2022-04-23	Bhutan	737	57340	0	20
2022-04-24	Bhutan	431	57771	0	20
2022-04-25	Bhutan	138	57909	0	20
2022-04-26	Bhutan	464	58373	0	20
2022-04-27	Bhutan	270	58643	0	20
2022-04-28	Bhutan	233	58876	0	20
2022-04-29	Bhutan	178	59054	1	21
2022-04-30	Bhutan	109	59163	0	21
2022-05-01	Bhutan	56	59219	0	21
2022-05-02	Bhutan	28	59247	0	21
2022-05-03	Bhutan	27	59274	0	21
2022-05-04	Bhutan	84	59358	0	21
2022-05-05	Bhutan	64	59422	0	21
2022-05-06	Bhutan	28	59450	0	21
2022-05-07	Bhutan	33	59483	0	21
2022-05-08	Bhutan	14	59497	0	21
2022-05-09	Bhutan	15	59512	0	21
2022-05-10	Bhutan	18	59530	0	21
2022-05-11	Bhutan	10	59540	0	21
2022-05-12	Bhutan	12	59552	0	21
2022-05-13	Bhutan	12	59564	0	21
2022-05-14	Bhutan	2	59566	0	21
2022-05-15	Bhutan	4	59570	0	21
2022-05-16	Bhutan	4	59574	0	21
2022-05-17	Bhutan	11	59585	0	21
2022-05-18	Bhutan	8	59593	0	21
2022-05-19	Bhutan	10	59603	0	21
2022-05-20	Bhutan	3	59606	0	21
2022-05-21	Bhutan	2	59608	0	21
2022-05-22	Bhutan	4	59612	0	21
2022-05-23	Bhutan	2	59614	0	21
2022-05-24	Bhutan	3	59617	0	21
2022-05-25	Bhutan	2	59619	0	21
2022-05-26	Bhutan	0	59619	0	21
2022-05-27	Bhutan	2	59621	0	21
2022-05-28	Bhutan	3	59624	0	21
2022-05-29	Bhutan	1	59625	0	21
2022-05-30	Bhutan	3	59628	0	21
2022-05-31	Bhutan	0	59628	0	21
2022-06-01	Bhutan	2	59630	0	21
2022-06-02	Bhutan	0	59630	0	21
2022-06-03	Bhutan	1	59631	0	21
2022-06-04	Bhutan	2	59633	0	21
2022-06-05	Bhutan	3	59636	0	21
2022-06-06	Bhutan	0	59636	0	21
2022-06-07	Bhutan	1	59637	0	21
2022-06-08	Bhutan	2	59639	0	21
2022-06-09	Bhutan	0	59639	0	21
2022-06-10	Bhutan	3	59642	0	21
2022-06-11	Bhutan	1	59643	0	21
2022-06-12	Bhutan	0	59643	0	21
2022-06-13	Bhutan	1	59644	0	21
2022-06-14	Bhutan	4	59648	0	21
2022-06-15	Bhutan	0	59648	0	21
2022-06-16	Bhutan	2	59650	0	21
2022-06-17	Bhutan	5	59655	0	21
2022-06-18	Bhutan	0	59655	0	21
2022-06-19	Bhutan	6	59661	0	21
2022-06-20	Bhutan	13	59674	0	21
2022-06-21	Bhutan	4	59678	0	21
2022-06-22	Bhutan	7	59685	0	21
2022-06-23	Bhutan	5	59690	0	21
2022-06-24	Bhutan	6	59696	0	21
2022-06-25	Bhutan	3	59699	0	21
2022-06-26	Bhutan	10	59709	0	21
2022-06-27	Bhutan	20	59729	0	21
2022-06-28	Bhutan	22	59751	0	21
2022-06-29	Bhutan	8	59759	0	21
2022-06-30	Bhutan	12	59771	0	21
2022-07-01	Bhutan	16	59787	0	21
2022-07-02	Bhutan	14	59801	0	21
2022-07-03	Bhutan	11	59812	0	21
2022-07-04	Bhutan	12	59824	0	21
2022-07-05	Bhutan	0	59824	0	21
2022-07-06	Bhutan	0	59824	0	21
2022-07-07	Bhutan	0	59824	0	21
2022-07-08	Bhutan	0	59824	0	21
2020-01-03	Bolivia	0	0	0	0
2020-01-04	Bolivia	0	0	0	0
2020-01-05	Bolivia	0	0	0	0
2020-01-06	Bolivia	0	0	0	0
2020-01-07	Bolivia	0	0	0	0
2020-01-08	Bolivia	0	0	0	0
2020-01-09	Bolivia	0	0	0	0
2020-01-10	Bolivia	0	0	0	0
2020-01-11	Bolivia	0	0	0	0
2020-01-12	Bolivia	0	0	0	0
2020-01-13	Bolivia	0	0	0	0
2020-01-14	Bolivia	0	0	0	0
2020-01-15	Bolivia	0	0	0	0
2020-01-16	Bolivia	0	0	0	0
2020-01-17	Bolivia	0	0	0	0
2020-01-18	Bolivia	0	0	0	0
2020-01-19	Bolivia	0	0	0	0
2020-01-20	Bolivia	0	0	0	0
2020-01-21	Bolivia	0	0	0	0
2020-01-22	Bolivia	0	0	0	0
2020-01-23	Bolivia	0	0	0	0
2020-01-24	Bolivia	0	0	0	0
2020-01-25	Bolivia	0	0	0	0
2020-01-26	Bolivia	0	0	0	0
2020-01-27	Bolivia	0	0	0	0
2020-01-28	Bolivia	0	0	0	0
2020-01-29	Bolivia	0	0	0	0
2020-01-30	Bolivia	0	0	0	0
2020-01-31	Bolivia	0	0	0	0
2020-02-01	Bolivia	0	0	0	0
2020-02-02	Bolivia	0	0	0	0
2020-02-03	Bolivia	0	0	0	0
2020-02-04	Bolivia	0	0	0	0
2020-02-05	Bolivia	0	0	0	0
2020-02-06	Bolivia	0	0	0	0
2020-02-07	Bolivia	0	0	0	0
2020-02-08	Bolivia	0	0	0	0
2020-02-09	Bolivia	0	0	0	0
2020-02-10	Bolivia	0	0	0	0
2020-02-11	Bolivia	0	0	0	0
2020-02-12	Bolivia	0	0	0	0
2020-02-13	Bolivia	0	0	0	0
2020-02-14	Bolivia	0	0	0	0
2020-02-15	Bolivia	0	0	0	0
2020-02-16	Bolivia	0	0	0	0
2020-02-17	Bolivia	0	0	0	0
2020-02-18	Bolivia	0	0	0	0
2020-02-19	Bolivia	0	0	0	0
2020-02-20	Bolivia	0	0	0	0
2020-02-21	Bolivia	0	0	0	0
2020-02-22	Bolivia	0	0	0	0
2020-02-23	Bolivia	0	0	0	0
2020-02-24	Bolivia	0	0	0	0
2020-02-25	Bolivia	0	0	0	0
2020-02-26	Bolivia	0	0	0	0
2020-02-27	Bolivia	0	0	0	0
2020-02-28	Bolivia	0	0	0	0
2020-02-29	Bolivia	0	0	0	0
2020-03-01	Bolivia	0	0	0	0
2020-03-02	Bolivia	0	0	0	0
2020-03-03	Bolivia	0	0	0	0
2020-03-04	Bolivia	0	0	0	0
2020-03-05	Bolivia	0	0	0	0
2020-03-06	Bolivia	0	0	0	0
2020-03-07	Bolivia	0	0	0	0
2020-03-08	Bolivia	0	0	0	0
2020-03-09	Bolivia	0	0	0	0
2020-03-10	Bolivia	0	0	0	0
2020-03-11	Bolivia	0	0	0	0
2020-03-12	Bolivia	2	2	0	0
2020-03-13	Bolivia	1	3	0	0
2020-03-14	Bolivia	0	3	0	0
2020-03-15	Bolivia	7	10	0	0
2020-03-16	Bolivia	0	10	0	0
2020-03-17	Bolivia	1	11	0	0
2020-03-18	Bolivia	1	12	0	0
2020-03-19	Bolivia	0	12	0	0
2020-03-20	Bolivia	3	15	0	0
2020-03-21	Bolivia	1	16	0	0
2020-03-22	Bolivia	3	19	0	0
2020-03-23	Bolivia	5	24	0	0
2020-03-24	Bolivia	3	27	0	0
2020-03-25	Bolivia	1	28	0	0
2020-03-26	Bolivia	4	32	0	0
2020-03-27	Bolivia	7	39	0	0
2020-03-28	Bolivia	22	61	0	0
2020-03-29	Bolivia	29	90	0	0
2020-03-30	Bolivia	0	90	0	0
2020-03-31	Bolivia	7	97	5	5
2020-04-01	Bolivia	10	107	1	6
2020-04-02	Bolivia	8	115	1	7
2020-04-03	Bolivia	8	123	1	8
2020-04-04	Bolivia	9	132	1	9
2020-04-05	Bolivia	7	139	1	10
2020-04-06	Bolivia	18	157	0	10
2020-04-07	Bolivia	26	183	1	11
2020-04-08	Bolivia	11	194	3	14
2020-04-09	Bolivia	16	210	1	15
2020-04-10	Bolivia	54	264	3	18
2020-04-11	Bolivia	4	268	1	19
2020-04-12	Bolivia	7	275	1	20
2020-04-13	Bolivia	25	300	4	24
2020-04-14	Bolivia	30	330	3	27
2020-04-15	Bolivia	24	354	1	28
2020-04-16	Bolivia	43	397	0	28
2020-04-17	Bolivia	44	441	1	29
2020-04-18	Bolivia	24	465	2	31
2020-04-19	Bolivia	28	493	0	31
2020-04-20	Bolivia	27	520	1	32
2020-04-21	Bolivia	44	564	1	33
2020-04-22	Bolivia	34	598	1	34
2020-04-23	Bolivia	11	609	3	37
2020-04-24	Bolivia	63	672	3	40
2020-04-25	Bolivia	31	703	3	43
2020-04-26	Bolivia	104	807	1	44
2020-04-27	Bolivia	59	866	2	46
2020-04-28	Bolivia	84	950	4	50
2020-04-29	Bolivia	64	1014	3	53
2020-04-30	Bolivia	39	1053	2	55
2020-05-01	Bolivia	57	1110	4	59
2020-05-02	Bolivia	57	1167	3	62
2020-05-03	Bolivia	62	1229	4	66
2020-05-04	Bolivia	241	1470	5	71
2020-05-05	Bolivia	124	1594	5	76
2020-05-06	Bolivia	87	1681	6	82
2020-05-07	Bolivia	121	1802	4	86
2020-05-08	Bolivia	84	1886	5	91
2020-05-09	Bolivia	195	2081	11	102
2020-05-10	Bolivia	185	2266	4	106
2020-05-11	Bolivia	171	2437	8	114
2020-05-12	Bolivia	119	2556	4	118
2020-05-13	Bolivia	275	2831	4	122
2020-05-14	Bolivia	133	2964	6	128
2020-05-15	Bolivia	184	3148	14	142
2020-05-16	Bolivia	224	3372	10	152
2020-05-17	Bolivia	205	3577	12	164
2020-05-18	Bolivia	249	3826	1	165
2020-05-19	Bolivia	262	4088	4	169
2020-05-20	Bolivia	175	4263	5	174
2020-05-21	Bolivia	218	4481	15	189
2020-05-22	Bolivia	438	4919	10	199
2020-05-23	Bolivia	268	5187	16	215
2020-05-24	Bolivia	392	5579	15	230
2020-05-25	Bolivia	336	5915	10	240
2020-05-26	Bolivia	348	6263	10	250
2020-05-27	Bolivia	397	6660	11	261
2020-05-28	Bolivia	476	7136	13	274
2020-05-29	Bolivia	632	7768	6	280
2020-05-30	Bolivia	619	8387	13	293
2020-05-31	Bolivia	344	8731	7	300
2020-06-01	Bolivia	861	9592	10	310
2020-06-02	Bolivia	390	9982	3	313
2020-06-03	Bolivia	549	10531	30	343
2020-06-04	Bolivia	460	10991	33	376
2020-06-05	Bolivia	647	11638	24	400
2020-06-06	Bolivia	607	12245	15	415
2020-06-07	Bolivia	483	12728	12	427
2020-06-08	Bolivia	630	13358	27	454
2020-06-09	Bolivia	285	13643	11	465
2020-06-10	Bolivia	306	13949	10	475
2020-06-11	Bolivia	695	14644	12	487
2020-06-12	Bolivia	637	15281	25	512
2020-06-13	Bolivia	884	16165	21	533
2020-06-14	Bolivia	764	16929	26	559
2020-06-15	Bolivia	913	17842	26	585
2020-06-16	Bolivia	617	18459	26	611
2020-06-17	Bolivia	614	19073	21	632
2020-06-18	Bolivia	810	19883	27	659
2020-06-19	Bolivia	802	20685	20	679
2020-06-20	Bolivia	814	21499	18	697
2020-06-21	Bolivia	977	22476	18	715
2020-06-22	Bolivia	1036	23512	25	740
2020-06-23	Bolivia	876	24388	33	773
2020-06-24	Bolivia	1105	25493	47	820
2020-06-25	Bolivia	896	26389	26	846
2020-06-26	Bolivia	1098	27487	30	876
2020-06-27	Bolivia	1016	28503	37	913
2020-06-28	Bolivia	920	29423	21	934
2020-06-29	Bolivia	1253	30676	36	970
2020-06-30	Bolivia	848	31524	44	1014
2020-07-01	Bolivia	601	32125	57	1071
2020-07-02	Bolivia	1094	33219	52	1123
2020-07-03	Bolivia	1008	34227	78	1201
2020-07-04	Bolivia	1301	35528	70	1271
2020-07-05	Bolivia	1290	36818	49	1320
2020-07-06	Bolivia	1253	38071	58	1378
2020-07-07	Bolivia	1226	39297	56	1434
2020-07-08	Bolivia	1212	40509	42	1476
2020-07-09	Bolivia	1036	41545	54	1530
2020-07-10	Bolivia	1439	42984	47	1577
2020-07-11	Bolivia	1129	44113	61	1638
2020-07-12	Bolivia	1452	45565	64	1702
2020-07-13	Bolivia	1635	47200	52	1754
2020-07-14	Bolivia	987	48187	53	1807
2020-07-15	Bolivia	1063	49250	59	1866
2020-07-16	Bolivia	1617	50867	32	1898
2020-07-17	Bolivia	1351	52218	44	1942
2020-07-18	Bolivia	1938	54156	42	1984
2020-07-19	Bolivia	1946	56102	65	2049
2020-07-20	Bolivia	2036	58138	57	2106
2020-07-21	Bolivia	1444	59582	45	2151
2020-07-22	Bolivia	1409	60991	67	2218
2020-07-23	Bolivia	1366	62357	55	2273
2020-07-24	Bolivia	1778	64135	55	2328
2020-07-25	Bolivia	1117	65252	79	2407
2020-07-26	Bolivia	1204	66456	66	2473
2020-07-27	Bolivia	1825	68281	62	2535
2020-07-28	Bolivia	1148	69429	48	2583
2020-07-29	Bolivia	1752	71181	64	2647
2020-07-30	Bolivia	1146	72327	73	2720
2020-07-31	Bolivia	1207	73534	88	2808
2020-08-01	Bolivia	1700	75234	86	2894
2020-08-02	Bolivia	1555	76789	83	2977
2020-08-03	Bolivia	2004	78793	87	3064
2020-08-04	Bolivia	1360	80153	89	3153
2020-08-05	Bolivia	1693	81846	75	3228
2020-08-06	Bolivia	1515	83361	92	3320
2020-08-07	Bolivia	1780	85141	65	3385
2020-08-08	Bolivia	1282	86423	80	3465
2020-08-09	Bolivia	1468	87891	59	3524
2020-08-10	Bolivia	1164	89055	63	3587
2020-08-11	Bolivia	944	89999	53	3640
2020-08-12	Bolivia	1636	91635	72	3712
2020-08-13	Bolivia	1693	93328	49	3761
2020-08-14	Bolivia	1743	95071	66	3827
2020-08-15	Bolivia	1388	96459	57	3884
2020-08-16	Bolivia	1491	97950	55	3939
2020-08-17	Bolivia	1196	99146	64	4003
2020-08-18	Bolivia	1198	100344	45	4048
2020-08-19	Bolivia	879	101223	75	4123
2020-08-20	Bolivia	1796	103019	49	4172
2020-08-21	Bolivia	2031	105050	61	4233
2020-08-22	Bolivia	1015	106065	72	4305
2020-08-23	Bolivia	1370	107435	61	4366
2020-08-24	Bolivia	992	108427	76	4442
2020-08-25	Bolivia	722	109149	67	4509
2020-08-26	Bolivia	999	110148	69	4578
2020-08-27	Bolivia	851	110999	86	4664
2020-08-28	Bolivia	1095	112094	62	4726
2020-08-29	Bolivia	1035	113129	65	4791
2020-08-30	Bolivia	1280	114409	55	4846
2020-08-31	Bolivia	945	115354	92	4938
2020-09-01	Bolivia	614	115968	28	4966
2020-09-02	Bolivia	630	116598	61	5027
2020-09-03	Bolivia	669	117267	74	5101
2020-09-04	Bolivia	661	117928	102	5203
2020-09-05	Bolivia	853	118781	85	5288
2020-09-06	Bolivia	799	119580	55	5343
2020-09-07	Bolivia	661	120241	55	5398
2020-09-08	Bolivia	528	120769	1610	7008
2020-09-09	Bolivia	835	121604	46	7054
2020-09-10	Bolivia	704	122308	43	7097
2020-09-11	Bolivia	1037	123345	49	7146
2020-09-12	Bolivia	860	124205	47	7193
2020-09-13	Bolivia	967	125172	57	7250
2020-09-14	Bolivia	810	125982	47	7297
2020-09-15	Bolivia	809	126791	47	7344
2020-09-16	Bolivia	828	127619	50	7394
2020-09-17	Bolivia	667	128286	53	7447
2020-09-18	Bolivia	586	128872	31	7478
2020-09-19	Bolivia	547	129419	33	7511
2020-09-20	Bolivia	632	130051	39	7550
2020-09-21	Bolivia	419	130470	36	7586
2020-09-22	Bolivia	206	130676	31	7617
2020-09-23	Bolivia	310	130986	37	7654
2020-09-24	Bolivia	467	131453	39	7693
2020-09-25	Bolivia	537	131990	38	7731
2020-09-26	Bolivia	628	132618	34	7765
2020-09-27	Bolivia	604	133222	35	7800
2020-09-28	Bolivia	370	133592	28	7828
2020-09-29	Bolivia	309	133901	30	7858
2020-09-30	Bolivia	322	134223	42	7900
2020-10-01	Bolivia	418	134641	31	7931
2020-10-02	Bolivia	670	135311	34	7965
2020-10-03	Bolivia	405	135716	36	8001
2020-10-04	Bolivia	503	136219	44	8045
2020-10-05	Bolivia	350	136569	28	8073
2020-10-06	Bolivia	299	136868	28	8101
2020-10-07	Bolivia	239	137107	28	8129
2020-10-08	Bolivia	361	137468	27	8156
2020-10-09	Bolivia	238	137706	36	8192
2020-10-10	Bolivia	263	137969	36	8228
2020-10-11	Bolivia	257	138226	34	8262
2020-10-12	Bolivia	237	138463	30	8292
2020-10-13	Bolivia	111	138574	16	8308
2020-10-14	Bolivia	121	138695	18	8326
2020-10-15	Bolivia	227	138922	25	8351
2020-10-16	Bolivia	219	139141	26	8377
2020-10-17	Bolivia	178	139319	30	8407
2020-10-18	Bolivia	243	139562	32	8439
2020-10-19	Bolivia	148	139710	24	8463
2020-10-20	Bolivia	61	139771	18	8481
2020-10-21	Bolivia	119	139890	21	8502
2020-10-22	Bolivia	147	140037	24	8526
2020-10-23	Bolivia	191	140228	32	8558
2020-10-24	Bolivia	217	140445	26	8584
2020-10-25	Bolivia	167	140612	24	8608
2020-10-26	Bolivia	167	140779	19	8627
2020-10-27	Bolivia	74	140853	18	8645
2020-10-28	Bolivia	99	140952	13	8658
2020-10-29	Bolivia	172	141124	14	8672
2020-10-30	Bolivia	197	141321	22	8694
2020-10-31	Bolivia	163	141484	11	8705
2020-11-01	Bolivia	147	141631	10	8715
2020-11-02	Bolivia	126	141757	10	8725
2020-11-03	Bolivia	76	141833	6	8731
2020-11-04	Bolivia	34	141867	10	8741
2020-11-05	Bolivia	69	141936	10	8751
2020-11-06	Bolivia	126	142062	7	8758
2020-11-07	Bolivia	139	142201	10	8768
2020-11-08	Bolivia	142	142343	13	8781
2020-11-09	Bolivia	84	142427	9	8790
2020-11-10	Bolivia	48	142475	5	8795
2020-11-11	Bolivia	86	142561	7	8802
2020-11-12	Bolivia	103	142664	6	8808
2020-11-13	Bolivia	112	142776	10	8818
2020-11-14	Bolivia	113	142889	7	8825
2020-11-15	Bolivia	180	143069	10	8835
2020-11-16	Bolivia	112	143181	6	8841
2020-11-17	Bolivia	65	143246	8	8849
2020-11-18	Bolivia	125	143371	10	8859
2020-11-19	Bolivia	102	143473	7	8866
2020-11-20	Bolivia	96	143569	9	8875
2020-11-21	Bolivia	187	143756	14	8889
2020-11-22	Bolivia	98	143854	11	8900
2020-11-23	Bolivia	68	143922	4	8904
2020-11-24	Bolivia	56	143978	3	8907
2020-11-25	Bolivia	56	144034	9	8916
2020-11-26	Bolivia	113	144147	12	8928
2020-11-27	Bolivia	129	144276	5	8933
2020-11-28	Bolivia	114	144390	6	8939
2020-11-29	Bolivia	104	144494	4	8943
2020-11-30	Bolivia	98	144592	6	8949
2020-12-01	Bolivia	30	144622	3	8952
2020-12-02	Bolivia	86	144708	5	8957
2020-12-03	Bolivia	102	144810	6	8963
2020-12-04	Bolivia	184	144994	9	8972
2020-12-05	Bolivia	192	145186	10	8982
2020-12-06	Bolivia	139	145325	5	8987
2020-12-07	Bolivia	167	145492	5	8992
2020-12-08	Bolivia	68	145560	3	8995
2020-12-09	Bolivia	97	145657	2	8997
2020-12-10	Bolivia	189	145846	5	9002
2020-12-11	Bolivia	214	146060	2	9004
2020-12-12	Bolivia	325	146385	4	9008
2020-12-13	Bolivia	312	146697	5	9013
2020-12-14	Bolivia	333	147030	1	9014
2020-12-15	Bolivia	120	147150	4	9018
2020-12-16	Bolivia	195	147345	6	9024
2020-12-17	Bolivia	371	147716	2	9026
2020-12-18	Bolivia	498	148214	3	9029
2020-12-19	Bolivia	451	148665	2	9031
2020-12-20	Bolivia	484	149149	2	9033
2020-12-21	Bolivia	621	149770	2	9035
2020-12-22	Bolivia	253	150023	1	9036
2020-12-23	Bolivia	362	150385	7	9043
2020-12-24	Bolivia	674	151059	9	9052
2020-12-25	Bolivia	1005	152064	13	9065
2020-12-26	Bolivia	1057	153121	11	9076
2020-12-27	Bolivia	469	153590	7	9083
2020-12-28	Bolivia	759	154349	10	9093
2020-12-29	Bolivia	494	154843	5	9098
2020-12-30	Bolivia	751	155594	8	9106
2020-12-31	Bolivia	1293	156887	29	9135
2021-01-01	Bolivia	1485	158372	14	9149
2021-01-02	Bolivia	1752	160124	16	9165
2021-01-03	Bolivia	861	160985	10	9175
2021-01-04	Bolivia	1070	162055	11	9186
2021-01-05	Bolivia	606	162661	15	9201
2021-01-06	Bolivia	1010	163671	18	9219
2021-01-07	Bolivia	1597	165268	22	9241
2021-01-08	Bolivia	1713	166981	46	9287
2021-01-09	Bolivia	1910	168891	17	9304
2021-01-10	Bolivia	2263	171154	24	9328
2021-01-11	Bolivia	1644	172798	23	9351
2021-01-12	Bolivia	1098	173896	25	9376
2021-01-13	Bolivia	1392	175288	39	9415
2021-01-14	Bolivia	1473	176761	39	9454
2021-01-15	Bolivia	2057	178818	39	9493
2021-01-16	Bolivia	2198	181016	37	9530
2021-01-17	Bolivia	2573	183589	41	9571
2021-01-18	Bolivia	2091	185680	25	9596
2021-01-19	Bolivia	1503	187183	40	9636
2021-01-20	Bolivia	1550	188733	44	9680
2021-01-21	Bolivia	2357	191090	42	9722
2021-01-22	Bolivia	2655	193745	42	9764
2021-01-23	Bolivia	2648	196393	54	9818
2021-01-24	Bolivia	1864	198257	53	9871
2021-01-25	Bolivia	1732	199989	56	9927
2021-01-26	Bolivia	1048	201037	58	9985
2021-01-27	Bolivia	1781	202818	66	10051
2021-01-28	Bolivia	2390	205208	54	10105
2021-01-29	Bolivia	2866	208074	62	10167
2021-01-30	Bolivia	2652	210726	59	10226
2021-01-31	Bolivia	2666	213392	0	10226
2021-02-01	Bolivia	2005	215397	104	10330
2021-02-02	Bolivia	1438	216835	49	10379
2021-02-03	Bolivia	1464	218299	60	10439
2021-02-04	Bolivia	2127	220426	74	10513
2021-02-05	Bolivia	2021	222447	58	10571
2021-02-06	Bolivia	1787	224234	62	10633
2021-02-07	Bolivia	1676	225910	54	10687
2021-02-08	Bolivia	1218	227128	66	10753
2021-02-09	Bolivia	839	227967	43	10796
2021-02-10	Bolivia	1220	229187	68	10864
2021-02-11	Bolivia	1544	230731	65	10929
2021-02-12	Bolivia	1771	232502	67	10996
2021-02-13	Bolivia	1352	233854	48	11044
2021-02-14	Bolivia	1244	235098	63	11107
2021-02-15	Bolivia	938	236036	48	11155
2021-02-16	Bolivia	696	236732	47	11202
2021-02-17	Bolivia	412	237144	32	11234
2021-02-18	Bolivia	562	237706	40	11274
2021-02-19	Bolivia	789	238495	29	11303
2021-02-20	Bolivia	1029	239524	50	11353
2021-02-21	Bolivia	1152	240676	37	11390
2021-02-22	Bolivia	1095	241771	27	11417
2021-02-23	Bolivia	521	242292	24	11441
2021-02-24	Bolivia	884	243176	29	11470
2021-02-25	Bolivia	1204	244380	38	11508
2021-02-26	Bolivia	1339	245719	39	11547
2021-02-27	Bolivia	1103	246822	30	11577
2021-02-28	Bolivia	1069	247891	32	11609
2021-03-01	Bolivia	656	248547	19	11628
2021-03-02	Bolivia	463	249010	21	11649
2021-03-03	Bolivia	757	249767	17	11666
2021-03-04	Bolivia	790	250557	37	11703
2021-03-05	Bolivia	834	251391	31	11734
2021-03-06	Bolivia	969	252360	27	11761
2021-03-07	Bolivia	937	253297	28	11789
2021-03-08	Bolivia	653	253950	18	11807
2021-03-09	Bolivia	323	254273	16	11823
2021-03-10	Bolivia	463	254736	22	11845
2021-03-11	Bolivia	885	255621	13	11858
2021-03-12	Bolivia	841	256462	26	11884
2021-03-13	Bolivia	778	257240	19	11903
2021-03-14	Bolivia	1084	258324	0	11903
2021-03-15	Bolivia	680	259004	41	11944
2021-03-16	Bolivia	385	259389	14	11958
2021-03-17	Bolivia	670	260059	16	11974
2021-03-18	Bolivia	929	260988	23	11997
2021-03-19	Bolivia	1068	262056	18	12015
2021-03-20	Bolivia	885	262941	13	12028
2021-03-21	Bolivia	867	263808	13	12041
2021-03-22	Bolivia	603	264411	10	12051
2021-03-23	Bolivia	223	264634	9	12060
2021-03-24	Bolivia	573	265207	14	12074
2021-03-25	Bolivia	879	266086	19	12093
2021-03-26	Bolivia	973	267059	14	12107
2021-03-27	Bolivia	774	267833	24	12131
2021-03-28	Bolivia	878	268711	12	12143
2021-03-29	Bolivia	591	269302	22	12165
2021-03-30	Bolivia	326	269628	21	12186
2021-03-31	Bolivia	719	270347	25	12211
2021-04-01	Bolivia	1072	271419	28	12239
2021-04-02	Bolivia	992	272411	18	12257
2021-04-03	Bolivia	916	273327	23	12280
2021-04-04	Bolivia	620	273947	25	12305
2021-04-05	Bolivia	520	274467	11	12316
2021-04-06	Bolivia	467	274934	8	12324
2021-04-07	Bolivia	458	275392	20	12344
2021-04-08	Bolivia	1498	276890	22	12366
2021-04-09	Bolivia	1076	277966	19	12385
2021-04-10	Bolivia	1241	279207	27	12412
2021-04-11	Bolivia	1442	280649	16	12428
2021-04-12	Bolivia	921	281570	14	12442
2021-04-13	Bolivia	525	282095	9	12451
2021-04-14	Bolivia	989	283084	18	12469
2021-04-15	Bolivia	1099	284183	27	12496
2021-04-16	Bolivia	1108	285291	23	12519
2021-04-17	Bolivia	823	286114	84	12603
2021-04-18	Bolivia	1246	287360	22	12625
2021-04-19	Bolivia	1185	288545	9	12634
2021-04-20	Bolivia	521	289066	14	12648
2021-04-21	Bolivia	1296	290362	18	12666
2021-04-22	Bolivia	1313	291675	29	12695
2021-04-23	Bolivia	1386	293061	36	12731
2021-04-24	Bolivia	1330	294391	27	12758
2021-04-25	Bolivia	1501	295892	25	12783
2021-04-26	Bolivia	1293	297185	29	12812
2021-04-27	Bolivia	474	297659	12	12824
2021-04-28	Bolivia	1119	298778	37	12861
2021-04-29	Bolivia	1480	300258	24	12885
2021-04-30	Bolivia	1573	301831	35	12920
2021-05-01	Bolivia	1901	303732	31	12951
2021-05-02	Bolivia	1862	305594	24	12975
2021-05-03	Bolivia	933	306527	34	13009
2021-05-04	Bolivia	1034	307561	12	13021
2021-05-05	Bolivia	1423	308984	14	13035
2021-05-06	Bolivia	1588	310572	47	13082
2021-05-07	Bolivia	1835	312407	41	13123
2021-05-08	Bolivia	1783	314190	28	13151
2021-05-09	Bolivia	1963	316153	31	13182
2021-05-10	Bolivia	1394	317547	23	13205
2021-05-11	Bolivia	1063	318610	23	13228
2021-05-12	Bolivia	1599	320209	30	13258
2021-05-13	Bolivia	2369	322578	50	13308
2021-05-14	Bolivia	2290	324868	37	13345
2021-05-15	Bolivia	2356	327224	64	13409
2021-05-16	Bolivia	2509	329733	42	13451
2021-05-17	Bolivia	1783	331516	42	13493
2021-05-18	Bolivia	1051	332567	24	13517
2021-05-19	Bolivia	2257	334824	49	13566
2021-05-20	Bolivia	2617	337441	69	13635
2021-05-21	Bolivia	2766	340207	58	13693
2021-05-22	Bolivia	2858	343065	87	13780
2021-05-23	Bolivia	3005	346070	77	13857
2021-05-24	Bolivia	2117	348187	53	13910
2021-05-25	Bolivia	1466	349653	55	13965
2021-05-26	Bolivia	2517	352170	59	14024
2021-05-27	Bolivia	3179	355349	100	14124
2021-05-28	Bolivia	3213	358562	102	14226
2021-05-29	Bolivia	3018	361580	86	14312
2021-05-30	Bolivia	2990	364570	65	14377
2021-05-31	Bolivia	2144	366714	58	14435
2021-06-01	Bolivia	1760	368474	36	14471
2021-06-02	Bolivia	2805	371279	53	14524
2021-06-03	Bolivia	3439	374718	115	14639
2021-06-04	Bolivia	3310	378028	93	14732
2021-06-05	Bolivia	2429	380457	100	14832
2021-06-06	Bolivia	3000	383457	68	14900
2021-06-07	Bolivia	2277	385734	81	14981
2021-06-08	Bolivia	1428	387162	43	15024
2021-06-09	Bolivia	2832	389994	58	15082
2021-06-10	Bolivia	2981	392975	95	15177
2021-06-11	Bolivia	3839	396814	70	15247
2021-06-12	Bolivia	3233	400047	74	15321
2021-06-13	Bolivia	3244	403291	96	15417
2021-06-14	Bolivia	2056	405347	68	15485
2021-06-15	Bolivia	1607	406954	57	15542
2021-06-16	Bolivia	2752	409706	72	15614
2021-06-17	Bolivia	1971	411677	124	15738
2021-06-18	Bolivia	2836	414513	88	15826
2021-06-19	Bolivia	2682	417195	98	15924
2021-06-20	Bolivia	2118	419313	85	16009
2021-06-21	Bolivia	1648	420961	79	16088
2021-06-22	Bolivia	1086	422047	44	16132
2021-06-23	Bolivia	764	422811	42	16174
2021-06-24	Bolivia	1667	424478	69	16243
2021-06-25	Bolivia	2270	426748	86	16329
2021-06-26	Bolivia	2430	429178	85	16414
2021-06-27	Bolivia	2182	431360	82	16496
2021-06-28	Bolivia	1653	433013	55	16551
2021-06-29	Bolivia	922	433935	30	16581
2021-06-30	Bolivia	1633	435568	50	16631
2021-07-01	Bolivia	2055	437623	71	16702
2021-07-02	Bolivia	2001	439624	65	16767
2021-07-03	Bolivia	1662	441286	55	16822
2021-07-04	Bolivia	1598	442884	57	16879
2021-07-05	Bolivia	1206	444090	41	16920
2021-07-06	Bolivia	878	444968	31	16951
2021-07-07	Bolivia	1394	446362	34	16985
2021-07-08	Bolivia	1851	448213	28	17013
2021-07-09	Bolivia	1474	449687	54	17067
2021-07-10	Bolivia	1537	451224	59	17126
2021-07-11	Bolivia	1452	452676	47	17173
2021-07-12	Bolivia	919	453595	27	17200
2021-07-13	Bolivia	646	454241	19	17219
2021-07-14	Bolivia	1195	455436	31	17250
2021-07-15	Bolivia	1379	456815	37	17287
2021-07-16	Bolivia	1397	458212	58	17345
2021-07-17	Bolivia	1367	459579	30	17375
2021-07-18	Bolivia	1239	460818	31	17406
2021-07-19	Bolivia	896	461714	37	17443
2021-07-20	Bolivia	440	462154	15	17458
2021-07-21	Bolivia	971	463125	17	17475
2021-07-22	Bolivia	1052	464177	30	17505
2021-07-23	Bolivia	1174	465351	41	17546
2021-07-24	Bolivia	967	466318	30	17576
2021-07-25	Bolivia	1025	467343	37	17613
2021-07-26	Bolivia	632	467975	24	17637
2021-07-27	Bolivia	448	468423	14	17651
2021-07-28	Bolivia	759	469182	21	17672
2021-07-29	Bolivia	842	470024	44	17716
2021-07-30	Bolivia	905	470929	38	17754
2021-07-31	Bolivia	1029	471958	30	17784
2021-08-01	Bolivia	855	472813	22	17806
2021-08-02	Bolivia	693	473506	15	17821
2021-08-03	Bolivia	393	473899	18	17839
2021-08-04	Bolivia	639	474538	20	17859
2021-08-05	Bolivia	727	475265	23	17882
2021-08-06	Bolivia	832	476097	28	17910
2021-08-07	Bolivia	698	476795	25	17935
2021-08-08	Bolivia	467	477262	24	17959
2021-08-09	Bolivia	434	477696	12	17971
2021-08-10	Bolivia	367	478063	12	17983
2021-08-11	Bolivia	608	478671	21	18004
2021-08-12	Bolivia	788	479459	78	18082
2021-08-13	Bolivia	770	480229	27	18109
2021-08-14	Bolivia	717	480946	24	18133
2021-08-15	Bolivia	685	481631	19	18152
2021-08-16	Bolivia	500	482131	0	18152
2021-08-17	Bolivia	297	482428	33	18185
2021-08-18	Bolivia	597	483025	13	18198
2021-08-19	Bolivia	706	483731	24	18222
2021-08-20	Bolivia	715	484446	14	18236
2021-08-21	Bolivia	738	485184	20	18256
2021-08-22	Bolivia	742	485926	13	18269
2021-08-23	Bolivia	468	486394	27	18296
2021-08-24	Bolivia	249	486643	6	18302
2021-08-25	Bolivia	488	487131	11	18313
2021-08-26	Bolivia	590	487721	17	18330
2021-08-27	Bolivia	682	488403	20	18350
2021-08-28	Bolivia	530	488933	21	18371
2021-08-29	Bolivia	0	488933	0	18371
2021-08-30	Bolivia	869	489802	31	18402
2021-08-31	Bolivia	254	490056	9	18411
2021-09-01	Bolivia	411	490467	18	18429
2021-09-02	Bolivia	412	490879	23	18452
2021-09-03	Bolivia	461	491340	21	18473
2021-09-04	Bolivia	419	491759	13	18486
2021-09-05	Bolivia	461	492220	11	18497
2021-09-06	Bolivia	289	492509	10	18507
2021-09-07	Bolivia	171	492680	5	18512
2021-09-08	Bolivia	435	493115	2	18514
2021-09-09	Bolivia	403	493518	15	18529
2021-09-10	Bolivia	396	493914	12	18541
2021-09-11	Bolivia	379	494293	17	18558
2021-09-12	Bolivia	371	494664	10	18568
2021-09-13	Bolivia	0	494664	14	18582
2021-09-14	Bolivia	371	495035	5	18587
2021-09-15	Bolivia	237	495272	8	18595
2021-09-16	Bolivia	340	495612	8	18603
2021-09-17	Bolivia	420	496032	13	18616
2021-09-18	Bolivia	322	496354	12	18628
2021-09-19	Bolivia	346	496700	20	18648
2021-09-20	Bolivia	250	496950	6	18654
2021-09-21	Bolivia	150	497100	5	18659
2021-09-22	Bolivia	286	497386	5	18664
2021-09-23	Bolivia	290	497676	8	18672
2021-09-24	Bolivia	308	497984	9	18681
2021-09-25	Bolivia	347	498331	7	18688
2021-09-26	Bolivia	264	498595	8	18696
2021-09-27	Bolivia	0	498595	0	18696
2021-09-28	Bolivia	300	498895	4	18700
2021-09-29	Bolivia	307	499202	7	18707
2021-09-30	Bolivia	446	499648	9	18716
2021-10-01	Bolivia	442	500090	10	18726
2021-10-02	Bolivia	355	500445	9	18735
2021-10-03	Bolivia	378	500823	15	18750
2021-10-04	Bolivia	356	501179	12	18762
2021-10-05	Bolivia	183	501362	2	18764
2021-10-06	Bolivia	254	501616	2	18766
2021-10-07	Bolivia	431	502047	4	18770
2021-10-08	Bolivia	503	502550	5	18775
2021-10-09	Bolivia	472	503022	5	18780
2021-10-10	Bolivia	410	503432	9	18789
2021-10-11	Bolivia	303	503735	6	18795
2021-10-12	Bolivia	187	503922	3	18798
2021-10-13	Bolivia	199	504121	5	18803
2021-10-14	Bolivia	480	504601	3	18806
2021-10-15	Bolivia	556	505157	5	18811
2021-10-16	Bolivia	542	505699	7	18818
2021-10-17	Bolivia	451	506150	6	18824
2021-10-18	Bolivia	327	506477	8	18832
2021-10-19	Bolivia	177	506654	2	18834
2021-10-20	Bolivia	480	507134	43	18877
2021-10-21	Bolivia	549	507683	6	18883
2021-10-22	Bolivia	483	508166	4	18887
2021-10-23	Bolivia	536	508702	4	18891
2021-10-24	Bolivia	574	509276	5	18896
2021-10-25	Bolivia	433	509709	2	18898
2021-10-26	Bolivia	210	509919	3	18901
2021-10-27	Bolivia	551	510470	2	18903
2021-10-28	Bolivia	677	511147	4	18907
2021-10-29	Bolivia	707	511854	4	18911
2021-10-30	Bolivia	606	512460	4	18915
2021-10-31	Bolivia	652	513112	9	18924
2021-11-01	Bolivia	472	513584	1	18925
2021-11-02	Bolivia	226	513810	3	18928
2021-11-03	Bolivia	0	513810	0	18928
2021-11-04	Bolivia	869	514679	8	18936
2021-11-05	Bolivia	694	515373	6	18942
2021-11-06	Bolivia	880	516253	9	18951
2021-11-07	Bolivia	976	517229	9	18960
2021-11-08	Bolivia	673	517902	4	18964
2021-11-09	Bolivia	364	518266	3	18967
2021-11-10	Bolivia	604	518870	3	18970
2021-11-11	Bolivia	799	519669	6	18976
2021-11-12	Bolivia	884	520553	9	18985
2021-11-13	Bolivia	965	521518	13	18998
2021-11-14	Bolivia	1012	522530	6	19004
2021-11-15	Bolivia	0	522530	0	19004
2021-11-16	Bolivia	955	523485	13	19017
2021-11-17	Bolivia	776	524261	5	19022
2021-11-18	Bolivia	926	525187	8	19030
2021-11-19	Bolivia	1119	526306	13	19043
2021-11-20	Bolivia	1074	527380	6	19049
2021-11-21	Bolivia	1027	528407	2	19051
2021-11-22	Bolivia	668	529075	11	19062
2021-11-23	Bolivia	411	529486	6	19068
2021-11-24	Bolivia	883	530369	12	19080
2021-11-25	Bolivia	1059	531428	16	19096
2021-11-26	Bolivia	1203	532631	8	19104
2021-11-27	Bolivia	1125	533756	17	19121
2021-11-28	Bolivia	1359	535115	16	19137
2021-11-29	Bolivia	642	535757	17	19154
2021-11-30	Bolivia	715	536472	7	19161
2021-12-01	Bolivia	1087	537559	10	19171
2021-12-02	Bolivia	1088	538647	17	19188
2021-12-03	Bolivia	1115	539762	8	19196
2021-12-04	Bolivia	1107	540869	9	19205
2021-12-05	Bolivia	0	540869	0	19205
2021-12-06	Bolivia	1990	542859	10	19215
2021-12-07	Bolivia	531	543390	7	19222
2021-12-08	Bolivia	1276	544666	25	19247
2021-12-09	Bolivia	1489	546155	17	19264
2021-12-10	Bolivia	1737	547892	12	19276
2021-12-11	Bolivia	1746	549638	5	19281
2021-12-12	Bolivia	1878	551516	24	19305
2021-12-13	Bolivia	1070	552586	0	19305
2021-12-14	Bolivia	522	553108	12	19317
2021-12-15	Bolivia	1891	554999	13	19330
2021-12-16	Bolivia	1766	556765	25	19355
2021-12-17	Bolivia	1800	558565	17	19372
2021-12-18	Bolivia	2119	560684	19	19391
2021-12-19	Bolivia	1954	562638	17	19408
2021-12-20	Bolivia	1220	563858	20	19428
2021-12-21	Bolivia	889	564747	12	19440
2021-12-22	Bolivia	1844	566591	19	19459
2021-12-23	Bolivia	2376	568967	21	19480
2021-12-24	Bolivia	1909	570876	16	19496
2021-12-25	Bolivia	2242	573118	20	19516
2021-12-26	Bolivia	2129	575247	14	19530
2021-12-27	Bolivia	1355	576602	16	19546
2021-12-28	Bolivia	1206	577808	8	19554
2021-12-29	Bolivia	2882	580690	22	19576
2021-12-30	Bolivia	4934	585624	46	19622
2021-12-31	Bolivia	6149	591773	28	19650
2022-01-01	Bolivia	7980	599753	30	19680
2022-01-02	Bolivia	0	599753	0	19680
2022-01-03	Bolivia	11278	611031	42	19722
2022-01-04	Bolivia	3910	614941	11	19733
2022-01-05	Bolivia	7371	622312	30	19763
2022-01-06	Bolivia	9242	631554	47	19810
2022-01-07	Bolivia	10263	641817	38	19848
2022-01-08	Bolivia	11002	652819	40	19888
2022-01-09	Bolivia	0	652819	0	19888
2022-01-10	Bolivia	19013	671832	69	19957
2022-01-11	Bolivia	5334	677166	26	19983
2022-01-12	Bolivia	8857	686023	16	19999
2022-01-13	Bolivia	11213	697236	57	20056
2022-01-14	Bolivia	14063	711299	47	20103
2022-01-15	Bolivia	0	711299	0	20103
2022-01-16	Bolivia	14160	725459	46	20149
2022-01-17	Bolivia	23611	749070	89	20238
2022-01-18	Bolivia	5265	754335	16	20254
2022-01-19	Bolivia	9057	763392	37	20291
2022-01-20	Bolivia	10835	774227	86	20377
2022-01-21	Bolivia	10867	785094	62	20439
2022-01-22	Bolivia	9993	795087	65	20504
2022-01-23	Bolivia	9590	804677	66	20570
2022-01-24	Bolivia	0	804677	0	20570
2022-01-25	Bolivia	8932	813609	60	20630
2022-01-26	Bolivia	6974	820583	41	20671
2022-01-27	Bolivia	7649	828232	49	20720
2022-01-28	Bolivia	6938	835170	54	20774
2022-01-29	Bolivia	6587	841757	50	20824
2022-01-30	Bolivia	0	841757	0	20824
2022-01-31	Bolivia	8440	850197	67	20891
2022-02-01	Bolivia	2083	852280	28	20919
2022-02-02	Bolivia	3425	855705	32	20951
2022-02-03	Bolivia	3825	859530	60	21011
2022-02-04	Bolivia	4145	863675	34	21045
2022-02-05	Bolivia	3396	867071	28	21073
2022-02-06	Bolivia	2821	869892	29	21102
2022-02-07	Bolivia	1857	871749	27	21129
2022-02-08	Bolivia	1062	872811	21	21150
2022-02-09	Bolivia	2095	874906	21	21171
2022-02-10	Bolivia	2233	877139	28	21199
2022-02-11	Bolivia	1783	878922	20	21219
2022-02-12	Bolivia	1969	880891	21	21240
2022-02-13	Bolivia	2491	883382	44	21284
2022-02-14	Bolivia	352	883734	17	21301
2022-02-15	Bolivia	1270	885004	13	21314
2022-02-16	Bolivia	1104	886108	17	21331
2022-02-17	Bolivia	981	887089	11	21342
2022-02-18	Bolivia	1086	888175	16	21358
2022-02-19	Bolivia	0	888175	0	21358
2022-02-20	Bolivia	1336	889511	14	21372
2022-02-21	Bolivia	236	889747	6	21378
2022-02-22	Bolivia	673	890420	8	21386
2022-02-23	Bolivia	692	891112	14	21400
2022-02-24	Bolivia	739	891851	6	21406
2022-02-25	Bolivia	0	891851	0	21406
2022-02-26	Bolivia	0	891851	0	21406
2022-02-27	Bolivia	0	891851	0	21406
2022-02-28	Bolivia	1479	893330	26	21432
2022-03-01	Bolivia	65	893395	6	21438
2022-03-02	Bolivia	117	893512	3	21441
2022-03-03	Bolivia	263	893775	2	21443
2022-03-04	Bolivia	425	894200	10	21453
2022-03-05	Bolivia	0	894200	0	21453
2022-03-06	Bolivia	351	894551	2	21455
2022-03-07	Bolivia	547	895098	8	21463
2022-03-08	Bolivia	326	895424	6	21469
2022-03-09	Bolivia	230	895654	1	21470
2022-03-10	Bolivia	661	896315	0	21470
2022-03-11	Bolivia	429	896744	2	21472
2022-03-12	Bolivia	354	897098	1	21473
2022-03-13	Bolivia	287	897385	0	21473
2022-03-14	Bolivia	104	897489	0	21473
2022-03-15	Bolivia	481	897970	2	21475
2022-03-16	Bolivia	434	898404	1	21476
2022-03-17	Bolivia	60	898464	0	21476
2022-03-18	Bolivia	477	898941	1	21477
2022-03-19	Bolivia	583	899524	5	21482
2022-03-20	Bolivia	173	899697	0	21482
2022-03-21	Bolivia	90	899787	1	21483
2022-03-22	Bolivia	212	899999	0	21483
2022-03-23	Bolivia	0	899999	0	21483
2022-03-24	Bolivia	261	900260	0	21483
2022-03-25	Bolivia	297	900557	1	21484
2022-03-26	Bolivia	288	900845	3	21487
2022-03-27	Bolivia	447	901292	0	21487
2022-03-28	Bolivia	75	901367	0	21487
2022-03-29	Bolivia	220	901587	2	21489
2022-03-30	Bolivia	165	901752	405	21894
2022-03-31	Bolivia	191	901943	0	21894
2022-04-01	Bolivia	192	902135	1	21895
2022-04-02	Bolivia	181	902316	0	21895
2022-04-03	Bolivia	132	902448	1	21896
2022-04-04	Bolivia	49	902497	0	21896
2022-04-05	Bolivia	108	902605	1	21897
2022-04-06	Bolivia	0	902605	0	21897
2022-04-07	Bolivia	315	902920	0	21897
2022-04-08	Bolivia	142	903062	2	21899
2022-04-09	Bolivia	182	903244	0	21899
2022-04-10	Bolivia	62	903306	0	21899
2022-04-11	Bolivia	90	903396	0	21899
2022-04-12	Bolivia	81	903477	0	21899
2022-04-13	Bolivia	71	903548	0	21899
2022-04-14	Bolivia	129	903677	2	21901
2022-04-15	Bolivia	99	903776	0	21901
2022-04-16	Bolivia	52	903828	2	21903
2022-04-17	Bolivia	60	903888	0	21903
2022-04-18	Bolivia	20	903908	0	21903
2022-04-19	Bolivia	0	903908	0	21903
2022-04-20	Bolivia	121	904029	1	21904
2022-04-21	Bolivia	183	904212	2	21906
2022-04-22	Bolivia	0	904212	0	21906
2022-04-23	Bolivia	0	904212	0	21906
2022-04-24	Bolivia	0	904212	0	21906
2022-04-25	Bolivia	0	904212	0	21906
2022-04-26	Bolivia	267	904479	2	21908
2022-04-27	Bolivia	97	904576	0	21908
2022-04-28	Bolivia	81	904657	1	21909
2022-04-29	Bolivia	101	904758	1	21910
2022-04-30	Bolivia	125	904883	0	21910
2022-05-01	Bolivia	0	904883	0	21910
2022-05-02	Bolivia	0	904883	0	21910
2022-05-03	Bolivia	191	905074	13	21923
2022-05-04	Bolivia	23	905097	0	21923
2022-05-05	Bolivia	115	905212	1	21924
2022-05-06	Bolivia	0	905212	0	21924
2022-05-07	Bolivia	60	905272	0	21924
2022-05-08	Bolivia	83	905355	1	21925
2022-05-09	Bolivia	73	905428	0	21925
2022-05-10	Bolivia	25	905453	0	21925
2022-05-11	Bolivia	77	905530	0	21925
2022-05-12	Bolivia	125	905655	1	21926
2022-05-13	Bolivia	165	905820	0	21926
2022-05-14	Bolivia	0	905820	0	21926
2022-05-15	Bolivia	0	905820	0	21926
2022-05-16	Bolivia	0	905820	0	21926
2022-05-17	Bolivia	401	906221	0	21926
2022-05-18	Bolivia	112	906333	17	21943
2022-05-19	Bolivia	129	906462	0	21943
2022-05-20	Bolivia	135	906597	0	21943
2022-05-21	Bolivia	146	906743	0	21943
2022-05-22	Bolivia	270	907013	0	21943
2022-05-23	Bolivia	0	907013	0	21943
2022-05-24	Bolivia	294	907307	2	21945
2022-05-25	Bolivia	158	907465	0	21945
2022-05-26	Bolivia	302	907767	0	21945
2022-05-27	Bolivia	191	907958	1	21946
2022-05-28	Bolivia	179	908137	0	21946
2022-05-29	Bolivia	246	908383	1	21947
2022-05-30	Bolivia	142	908525	0	21947
2022-05-31	Bolivia	134	908659	0	21947
2022-06-01	Bolivia	203	908862	1	21948
2022-06-02	Bolivia	0	908862	0	21948
2022-06-03	Bolivia	510	909372	0	21948
2022-06-04	Bolivia	261	909633	0	21948
2022-06-05	Bolivia	0	909633	0	21948
2022-06-06	Bolivia	501	910134	1	21949
2022-06-07	Bolivia	94	910228	0	21949
2022-06-08	Bolivia	288	910516	0	21949
2022-06-09	Bolivia	316	910832	0	21949
2022-06-10	Bolivia	356	911188	1	21950
2022-06-11	Bolivia	447	911635	0	21950
2022-06-12	Bolivia	0	911635	0	21950
2022-06-13	Bolivia	637	912272	1	21951
2022-06-14	Bolivia	201	912473	0	21951
2022-06-15	Bolivia	396	912869	0	21951
2022-06-16	Bolivia	493	913362	0	21951
2022-06-17	Bolivia	512	913874	0	21951
2022-06-18	Bolivia	378	914252	0	21951
2022-06-19	Bolivia	0	914252	0	21951
2022-06-20	Bolivia	972	915224	0	21951
2022-06-21	Bolivia	276	915500	0	21951
2022-06-22	Bolivia	592	916092	1	21952
2022-06-23	Bolivia	539	916631	0	21952
2022-06-24	Bolivia	906	917537	0	21952
2022-06-25	Bolivia	1014	918551	0	21952
2022-06-26	Bolivia	1186	919737	0	21952
2022-06-27	Bolivia	858	920595	1	21953
2022-06-28	Bolivia	509	921104	0	21953
2022-06-29	Bolivia	1017	922121	0	21953
2022-06-30	Bolivia	1402	923523	0	21953
2022-07-01	Bolivia	1573	925096	0	21953
2022-07-02	Bolivia	1622	926718	0	21953
2022-07-03	Bolivia	1732	928450	2	21955
2022-07-04	Bolivia	1094	929544	2	21957
2022-07-05	Bolivia	629	930173	1	21958
2022-07-06	Bolivia	1782	931955	0	21958
2022-07-07	Bolivia	2280	934235	1	21959
2022-07-08	Bolivia	2467	936702	4	21963
2020-01-03	Bosnia and Herzegovina	0	0	0	0
2020-01-04	Bosnia and Herzegovina	0	0	0	0
2020-01-05	Bosnia and Herzegovina	0	0	0	0
2020-01-06	Bosnia and Herzegovina	0	0	0	0
2020-01-07	Bosnia and Herzegovina	0	0	0	0
2020-01-08	Bosnia and Herzegovina	0	0	0	0
2020-01-09	Bosnia and Herzegovina	0	0	0	0
2020-01-10	Bosnia and Herzegovina	0	0	0	0
2020-01-11	Bosnia and Herzegovina	0	0	0	0
2020-01-12	Bosnia and Herzegovina	0	0	0	0
2020-01-13	Bosnia and Herzegovina	0	0	0	0
2020-01-14	Bosnia and Herzegovina	0	0	0	0
2020-01-15	Bosnia and Herzegovina	0	0	0	0
2020-01-16	Bosnia and Herzegovina	0	0	0	0
2020-01-17	Bosnia and Herzegovina	0	0	0	0
2020-01-18	Bosnia and Herzegovina	0	0	0	0
2020-01-19	Bosnia and Herzegovina	0	0	0	0
2020-01-20	Bosnia and Herzegovina	0	0	0	0
2020-01-21	Bosnia and Herzegovina	0	0	0	0
2020-01-22	Bosnia and Herzegovina	0	0	0	0
2020-01-23	Bosnia and Herzegovina	0	0	0	0
2020-01-24	Bosnia and Herzegovina	0	0	0	0
2020-01-25	Bosnia and Herzegovina	0	0	0	0
2020-01-26	Bosnia and Herzegovina	0	0	0	0
2020-01-27	Bosnia and Herzegovina	0	0	0	0
2020-01-28	Bosnia and Herzegovina	0	0	0	0
2020-01-29	Bosnia and Herzegovina	0	0	0	0
2020-01-30	Bosnia and Herzegovina	0	0	0	0
2020-01-31	Bosnia and Herzegovina	0	0	0	0
2020-02-01	Bosnia and Herzegovina	0	0	0	0
2020-02-02	Bosnia and Herzegovina	0	0	0	0
2020-02-03	Bosnia and Herzegovina	0	0	0	0
2020-02-04	Bosnia and Herzegovina	0	0	0	0
2020-02-05	Bosnia and Herzegovina	0	0	0	0
2020-02-06	Bosnia and Herzegovina	0	0	0	0
2020-02-07	Bosnia and Herzegovina	0	0	0	0
2020-02-08	Bosnia and Herzegovina	0	0	0	0
2020-02-09	Bosnia and Herzegovina	0	0	0	0
2020-02-10	Bosnia and Herzegovina	0	0	0	0
2020-02-11	Bosnia and Herzegovina	0	0	0	0
2020-02-12	Bosnia and Herzegovina	0	0	0	0
2020-02-13	Bosnia and Herzegovina	0	0	0	0
2020-02-14	Bosnia and Herzegovina	0	0	0	0
2020-02-15	Bosnia and Herzegovina	0	0	0	0
2020-02-16	Bosnia and Herzegovina	0	0	0	0
2020-02-17	Bosnia and Herzegovina	0	0	0	0
2020-02-18	Bosnia and Herzegovina	0	0	0	0
2020-02-19	Bosnia and Herzegovina	0	0	0	0
2020-02-20	Bosnia and Herzegovina	0	0	0	0
2020-02-21	Bosnia and Herzegovina	0	0	0	0
2020-02-22	Bosnia and Herzegovina	0	0	0	0
2020-02-23	Bosnia and Herzegovina	0	0	0	0
2020-02-24	Bosnia and Herzegovina	0	0	0	0
2020-02-25	Bosnia and Herzegovina	0	0	0	0
2020-02-26	Bosnia and Herzegovina	0	0	0	0
2020-02-27	Bosnia and Herzegovina	0	0	0	0
2020-02-28	Bosnia and Herzegovina	0	0	0	0
2020-02-29	Bosnia and Herzegovina	0	0	0	0
2020-03-01	Bosnia and Herzegovina	0	0	0	0
2020-03-02	Bosnia and Herzegovina	0	0	0	0
2020-03-03	Bosnia and Herzegovina	0	0	0	0
2020-03-04	Bosnia and Herzegovina	0	0	0	0
2020-03-05	Bosnia and Herzegovina	2	2	0	0
2020-03-06	Bosnia and Herzegovina	0	2	0	0
2020-03-07	Bosnia and Herzegovina	0	2	0	0
2020-03-08	Bosnia and Herzegovina	0	2	0	0
2020-03-09	Bosnia and Herzegovina	0	2	0	0
2020-03-10	Bosnia and Herzegovina	0	2	0	0
2020-03-11	Bosnia and Herzegovina	0	2	0	0
2020-03-12	Bosnia and Herzegovina	3	5	0	0
2020-03-13	Bosnia and Herzegovina	0	5	0	0
2020-03-14	Bosnia and Herzegovina	8	13	0	0
2020-03-15	Bosnia and Herzegovina	0	13	0	0
2020-03-16	Bosnia and Herzegovina	5	18	0	0
2020-03-17	Bosnia and Herzegovina	1	19	0	0
2020-03-18	Bosnia and Herzegovina	2	21	0	0
2020-03-19	Bosnia and Herzegovina	14	35	0	0
2020-03-20	Bosnia and Herzegovina	9	44	0	0
2020-03-21	Bosnia and Herzegovina	48	92	1	1
2020-03-22	Bosnia and Herzegovina	33	125	0	1
2020-03-23	Bosnia and Herzegovina	6	131	0	1
2020-03-24	Bosnia and Herzegovina	33	164	1	2
2020-03-25	Bosnia and Herzegovina	9	173	1	3
2020-03-26	Bosnia and Herzegovina	33	206	0	3
2020-03-27	Bosnia and Herzegovina	20	226	1	4
2020-03-28	Bosnia and Herzegovina	36	262	2	6
2020-03-29	Bosnia and Herzegovina	56	318	0	6
2020-03-30	Bosnia and Herzegovina	34	352	3	9
2020-03-31	Bosnia and Herzegovina	54	406	3	12
2020-04-01	Bosnia and Herzegovina	51	457	1	13
2020-04-02	Bosnia and Herzegovina	0	457	0	13
2020-04-03	Bosnia and Herzegovina	56	513	2	15
2020-04-04	Bosnia and Herzegovina	54	567	3	18
2020-04-05	Bosnia and Herzegovina	52	619	3	21
2020-04-06	Bosnia and Herzegovina	29	648	0	21
2020-04-07	Bosnia and Herzegovina	46	694	8	29
2020-04-08	Bosnia and Herzegovina	84	778	1	30
2020-04-09	Bosnia and Herzegovina	25	803	4	34
2020-04-10	Bosnia and Herzegovina	54	857	1	35
2020-04-11	Bosnia and Herzegovina	42	899	1	36
2020-04-12	Bosnia and Herzegovina	36	935	1	37
2020-04-13	Bosnia and Herzegovina	65	1000	1	38
2020-04-14	Bosnia and Herzegovina	30	1030	1	39
2020-04-15	Bosnia and Herzegovina	53	1083	1	40
2020-04-16	Bosnia and Herzegovina	27	1110	1	41
2020-04-17	Bosnia and Herzegovina	57	1167	2	43
2020-04-18	Bosnia and Herzegovina	32	1199	3	46
2020-04-19	Bosnia and Herzegovina	69	1268	1	47
2020-04-20	Bosnia and Herzegovina	17	1285	1	48
2020-04-21	Bosnia and Herzegovina	24	1309	1	49
2020-04-22	Bosnia and Herzegovina	33	1342	2	51
2020-04-23	Bosnia and Herzegovina	26	1368	2	53
2020-04-24	Bosnia and Herzegovina	45	1413	1	54
2020-04-25	Bosnia and Herzegovina	8	1421	1	55
2020-04-26	Bosnia and Herzegovina	65	1486	2	57
2020-04-27	Bosnia and Herzegovina	30	1516	2	59
2020-04-28	Bosnia and Herzegovina	49	1565	1	60
2020-04-29	Bosnia and Herzegovina	20	1585	3	63
2020-04-30	Bosnia and Herzegovina	92	1677	2	65
2020-05-01	Bosnia and Herzegovina	80	1757	4	69
2020-05-02	Bosnia and Herzegovina	24	1781	1	70
2020-05-03	Bosnia and Herzegovina	58	1839	2	72
2020-05-04	Bosnia and Herzegovina	18	1857	5	77
2020-05-05	Bosnia and Herzegovina	69	1926	1	78
2020-05-06	Bosnia and Herzegovina	20	1946	1	79
2020-05-07	Bosnia and Herzegovina	41	1987	7	86
2020-05-08	Bosnia and Herzegovina	40	2027	4	90
2020-05-09	Bosnia and Herzegovina	43	2070	8	98
2020-05-10	Bosnia and Herzegovina	20	2090	4	102
2020-05-11	Bosnia and Herzegovina	27	2117	5	107
2020-05-12	Bosnia and Herzegovina	24	2141	6	113
2020-05-13	Bosnia and Herzegovina	17	2158	4	117
2020-05-14	Bosnia and Herzegovina	23	2181	3	120
2020-05-15	Bosnia and Herzegovina	37	2218	2	122
2020-05-16	Bosnia and Herzegovina	18	2236	6	128
2020-05-17	Bosnia and Herzegovina	31	2267	1	129
2020-05-18	Bosnia and Herzegovina	23	2290	4	133
2020-05-19	Bosnia and Herzegovina	14	2304	0	133
2020-05-20	Bosnia and Herzegovina	17	2321	1	134
2020-05-21	Bosnia and Herzegovina	17	2338	2	136
2020-05-22	Bosnia and Herzegovina	12	2350	4	140
2020-05-23	Bosnia and Herzegovina	22	2372	1	141
2020-05-24	Bosnia and Herzegovina	19	2391	0	141
2020-05-25	Bosnia and Herzegovina	10	2401	3	144
2020-05-26	Bosnia and Herzegovina	5	2406	2	146
2020-05-27	Bosnia and Herzegovina	10	2416	3	149
2020-05-28	Bosnia and Herzegovina	19	2435	2	151
2020-05-29	Bosnia and Herzegovina	27	2462	2	153
2020-05-30	Bosnia and Herzegovina	23	2485	0	153
2020-05-31	Bosnia and Herzegovina	9	2494	0	153
2020-06-01	Bosnia and Herzegovina	16	2510	0	153
2020-06-02	Bosnia and Herzegovina	14	2524	1	154
2020-06-03	Bosnia and Herzegovina	11	2535	3	157
2020-06-04	Bosnia and Herzegovina	16	2551	0	157
2020-06-05	Bosnia and Herzegovina	43	2594	2	159
2020-06-06	Bosnia and Herzegovina	12	2606	0	159
2020-06-07	Bosnia and Herzegovina	40	2646	0	159
2020-06-08	Bosnia and Herzegovina	28	2674	1	160
2020-06-09	Bosnia and Herzegovina	30	2704	0	160
2020-06-10	Bosnia and Herzegovina	24	2728	0	160
2020-06-11	Bosnia and Herzegovina	47	2775	1	161
2020-06-12	Bosnia and Herzegovina	57	2832	0	161
2020-06-13	Bosnia and Herzegovina	61	2893	2	163
2020-06-14	Bosnia and Herzegovina	0	2893	0	163
2020-06-15	Bosnia and Herzegovina	109	3002	1	164
2020-06-16	Bosnia and Herzegovina	38	3040	1	165
2020-06-17	Bosnia and Herzegovina	45	3085	3	168
2020-06-18	Bosnia and Herzegovina	56	3141	0	168
2020-06-19	Bosnia and Herzegovina	33	3174	0	168
2020-06-20	Bosnia and Herzegovina	99	3273	1	169
2020-06-21	Bosnia and Herzegovina	74	3347	1	170
2020-06-22	Bosnia and Herzegovina	85	3432	0	170
2020-06-23	Bosnia and Herzegovina	93	3525	1	171
2020-06-24	Bosnia and Herzegovina	63	3588	1	172
2020-06-25	Bosnia and Herzegovina	88	3676	1	173
2020-06-26	Bosnia and Herzegovina	120	3796	2	175
2020-06-27	Bosnia and Herzegovina	139	3935	3	178
2020-06-28	Bosnia and Herzegovina	163	4098	2	180
2020-06-29	Bosnia and Herzegovina	108	4206	3	183
2020-06-30	Bosnia and Herzegovina	119	4325	1	184
2020-07-01	Bosnia and Herzegovina	128	4453	2	186
2020-07-02	Bosnia and Herzegovina	153	4606	2	188
2020-07-03	Bosnia and Herzegovina	182	4788	1	189
2020-07-04	Bosnia and Herzegovina	174	4962	2	191
2020-07-05	Bosnia and Herzegovina	288	5250	2	193
2020-07-06	Bosnia and Herzegovina	144	5394	3	196
2020-07-07	Bosnia and Herzegovina	64	5458	3	199
2020-07-08	Bosnia and Herzegovina	163	5621	8	207
2020-07-09	Bosnia and Herzegovina	248	5869	2	209
2020-07-10	Bosnia and Herzegovina	217	6086	5	214
2020-07-11	Bosnia and Herzegovina	316	6402	2	216
2020-07-12	Bosnia and Herzegovina	318	6720	3	219
2020-07-13	Bosnia and Herzegovina	164	6884	3	222
2020-07-14	Bosnia and Herzegovina	97	6981	4	226
2020-07-15	Bosnia and Herzegovina	199	7180	5	231
2020-07-16	Bosnia and Herzegovina	231	7411	4	235
2020-07-17	Bosnia and Herzegovina	270	7681	6	241
2020-07-18	Bosnia and Herzegovina	227	7908	4	245
2020-07-19	Bosnia and Herzegovina	256	8164	3	248
2020-07-20	Bosnia and Herzegovina	288	8452	5	253
2020-07-21	Bosnia and Herzegovina	140	8592	6	259
2020-07-22	Bosnia and Herzegovina	195	8787	5	264
2020-07-23	Bosnia and Herzegovina	328	9115	4	268
2020-07-24	Bosnia and Herzegovina	347	9462	6	274
2020-07-25	Bosnia and Herzegovina	305	9767	6	280
2020-07-26	Bosnia and Herzegovina	285	10052	5	285
2020-07-27	Bosnia and Herzegovina	263	10315	2	287
2020-07-28	Bosnia and Herzegovina	183	10498	7	294
2020-07-29	Bosnia and Herzegovina	268	10766	3	297
2020-07-30	Bosnia and Herzegovina	361	11127	19	316
2020-07-31	Bosnia and Herzegovina	317	11444	12	328
2020-08-01	Bosnia and Herzegovina	0	11444	0	328
2020-08-02	Bosnia and Herzegovina	432	11876	11	339
2020-08-03	Bosnia and Herzegovina	296	12172	12	351
2020-08-04	Bosnia and Herzegovina	290	12462	11	362
2020-08-05	Bosnia and Herzegovina	394	12856	11	373
2020-08-06	Bosnia and Herzegovina	282	13138	6	379
2020-08-07	Bosnia and Herzegovina	258	13396	5	384
2020-08-08	Bosnia and Herzegovina	291	13687	10	394
2020-08-09	Bosnia and Herzegovina	402	14089	8	402
2020-08-10	Bosnia and Herzegovina	236	14325	6	408
2020-08-11	Bosnia and Herzegovina	173	14498	17	425
2020-08-12	Bosnia and Herzegovina	210	14708	22	447
2020-08-13	Bosnia and Herzegovina	253	14961	6	453
2020-08-14	Bosnia and Herzegovina	223	15184	5	458
2020-08-15	Bosnia and Herzegovina	351	15535	11	469
2020-08-16	Bosnia and Herzegovina	255	15790	2	471
2020-08-17	Bosnia and Herzegovina	219	16009	9	480
2020-08-18	Bosnia and Herzegovina	102	16111	6	486
2020-08-19	Bosnia and Herzegovina	240	16351	9	495
2020-08-20	Bosnia and Herzegovina	340	16691	12	507
2020-08-21	Bosnia and Herzegovina	338	17029	8	515
2020-08-22	Bosnia and Herzegovina	365	17394	10	525
2020-08-23	Bosnia and Herzegovina	320	17714	6	531
2020-08-24	Bosnia and Herzegovina	188	17902	5	536
2020-08-25	Bosnia and Herzegovina	127	18029	11	547
2020-08-26	Bosnia and Herzegovina	297	18326	13	560
2020-08-27	Bosnia and Herzegovina	283	18609	11	571
2020-08-28	Bosnia and Herzegovina	311	18920	11	582
2020-08-29	Bosnia and Herzegovina	294	19214	9	591
2020-08-30	Bosnia and Herzegovina	336	19550	3	594
2020-08-31	Bosnia and Herzegovina	243	19793	4	598
2020-09-01	Bosnia and Herzegovina	171	19964	11	609
2020-09-02	Bosnia and Herzegovina	270	20234	11	620
2020-09-03	Bosnia and Herzegovina	283	20517	7	627
2020-09-04	Bosnia and Herzegovina	287	20804	9	636
2020-09-05	Bosnia and Herzegovina	338	21142	3	639
2020-09-06	Bosnia and Herzegovina	297	21439	12	651
2020-09-07	Bosnia and Herzegovina	121	21560	4	655
2020-09-08	Bosnia and Herzegovina	100	21660	9	664
2020-09-09	Bosnia and Herzegovina	301	21961	5	669
2020-09-10	Bosnia and Herzegovina	297	22258	6	675
2020-09-11	Bosnia and Herzegovina	286	22544	5	680
2020-09-12	Bosnia and Herzegovina	290	22834	6	686
2020-09-13	Bosnia and Herzegovina	305	23139	4	690
2020-09-14	Bosnia and Herzegovina	328	23467	6	696
2020-09-15	Bosnia and Herzegovina	168	23635	9	705
2020-09-16	Bosnia and Herzegovina	294	23929	20	725
2020-09-17	Bosnia and Herzegovina	282	24211	11	736
2020-09-18	Bosnia and Herzegovina	394	24605	11	747
2020-09-19	Bosnia and Herzegovina	292	24897	5	752
2020-09-20	Bosnia and Herzegovina	320	25217	6	758
2020-09-21	Bosnia and Herzegovina	212	25429	6	764
2020-09-22	Bosnia and Herzegovina	92	25521	6	770
2020-09-23	Bosnia and Herzegovina	216	25737	8	778
2020-09-24	Bosnia and Herzegovina	344	26081	12	790
2020-09-25	Bosnia and Herzegovina	235	26316	12	802
2020-09-26	Bosnia and Herzegovina	248	26564	6	808
2020-09-27	Bosnia and Herzegovina	235	26799	7	815
2020-09-28	Bosnia and Herzegovina	122	26921	2	817
2020-09-29	Bosnia and Herzegovina	80	27001	12	829
2020-09-30	Bosnia and Herzegovina	225	27226	14	843
2020-10-01	Bosnia and Herzegovina	243	27469	13	856
2020-10-02	Bosnia and Herzegovina	280	27749	5	861
2020-10-03	Bosnia and Herzegovina	226	27975	10	871
2020-10-04	Bosnia and Herzegovina	262	28237	6	877
2020-10-05	Bosnia and Herzegovina	68	28305	2	879
2020-10-06	Bosnia and Herzegovina	144	28449	9	888
2020-10-07	Bosnia and Herzegovina	261	28710	15	903
2020-10-08	Bosnia and Herzegovina	365	29075	5	908
2020-10-09	Bosnia and Herzegovina	453	29528	5	913
2020-10-10	Bosnia and Herzegovina	389	29917	13	926
2020-10-11	Bosnia and Herzegovina	428	30345	1	927
2020-10-12	Bosnia and Herzegovina	302	30647	1	928
2020-10-13	Bosnia and Herzegovina	190	30837	8	936
2020-10-14	Bosnia and Herzegovina	336	31173	11	947
2020-10-15	Bosnia and Herzegovina	482	31655	11	958
2020-10-16	Bosnia and Herzegovina	569	32224	14	972
2020-10-17	Bosnia and Herzegovina	621	32845	8	980
2020-10-18	Bosnia and Herzegovina	712	33557	2	982
2020-10-19	Bosnia and Herzegovina	559	34116	4	986
2020-10-20	Bosnia and Herzegovina	545	34661	11	997
2020-10-21	Bosnia and Herzegovina	728	35389	20	1017
2020-10-22	Bosnia and Herzegovina	926	36315	14	1031
2020-10-23	Bosnia and Herzegovina	999	37314	20	1051
2020-10-24	Bosnia and Herzegovina	1179	38493	14	1065
2020-10-25	Bosnia and Herzegovina	1265	39758	6	1071
2020-10-26	Bosnia and Herzegovina	1135	40893	15	1086
2020-10-27	Bosnia and Herzegovina	703	41596	18	1104
2020-10-28	Bosnia and Herzegovina	1555	43151	21	1125
2020-10-29	Bosnia and Herzegovina	1586	44737	36	1161
2020-10-30	Bosnia and Herzegovina	1902	46639	21	1182
2020-10-31	Bosnia and Herzegovina	1498	48137	30	1212
2020-11-01	Bosnia and Herzegovina	1953	50090	22	1234
2020-11-02	Bosnia and Herzegovina	1415	51505	14	1248
2020-11-03	Bosnia and Herzegovina	764	52269	32	1280
2020-11-04	Bosnia and Herzegovina	1553	53822	37	1317
2020-11-05	Bosnia and Herzegovina	1776	55598	41	1358
2020-11-06	Bosnia and Herzegovina	1908	57506	44	1402
2020-11-07	Bosnia and Herzegovina	1921	59427	55	1457
2020-11-08	Bosnia and Herzegovina	1785	61212	33	1490
2020-11-09	Bosnia and Herzegovina	1211	62423	20	1510
2020-11-10	Bosnia and Herzegovina	996	63419	73	1583
2020-11-11	Bosnia and Herzegovina	1605	65024	46	1629
2020-11-12	Bosnia and Herzegovina	1541	66565	72	1701
2020-11-13	Bosnia and Herzegovina	1728	68293	49	1750
2020-11-14	Bosnia and Herzegovina	1332	69625	58	1808
2020-11-15	Bosnia and Herzegovina	1275	70900	49	1857
2020-11-16	Bosnia and Herzegovina	1056	71956	41	1898
2020-11-17	Bosnia and Herzegovina	733	72689	75	1973
2020-11-18	Bosnia and Herzegovina	1255	73944	69	2042
2020-11-19	Bosnia and Herzegovina	1633	75577	47	2089
2020-11-20	Bosnia and Herzegovina	1180	76757	64	2153
2020-11-21	Bosnia and Herzegovina	1237	77994	56	2209
2020-11-22	Bosnia and Herzegovina	1315	79309	40	2249
2020-11-23	Bosnia and Herzegovina	697	80006	27	2276
2020-11-24	Bosnia and Herzegovina	547	80553	66	2342
2020-11-25	Bosnia and Herzegovina	1186	81739	52	2394
2020-11-26	Bosnia and Herzegovina	1589	83328	35	2429
2020-11-27	Bosnia and Herzegovina	924	84252	51	2480
2020-11-28	Bosnia and Herzegovina	1179	85431	62	2542
2020-11-29	Bosnia and Herzegovina	1279	86710	34	2576
2020-11-30	Bosnia and Herzegovina	564	87274	44	2620
2020-12-01	Bosnia and Herzegovina	627	87901	61	2681
2020-12-02	Bosnia and Herzegovina	1184	89085	46	2727
2020-12-03	Bosnia and Herzegovina	1293	90378	46	2773
2020-12-04	Bosnia and Herzegovina	1161	91539	39	2812
2020-12-05	Bosnia and Herzegovina	1254	92793	53	2865
2020-12-06	Bosnia and Herzegovina	975	93768	57	2922
2020-12-07	Bosnia and Herzegovina	739	94507	30	2952
2020-12-08	Bosnia and Herzegovina	437	94944	60	3012
2020-12-09	Bosnia and Herzegovina	1077	96021	69	3081
2020-12-10	Bosnia and Herzegovina	1296	97317	70	3151
2020-12-11	Bosnia and Herzegovina	1286	98603	48	3199
2020-12-12	Bosnia and Herzegovina	940	99543	51	3250
2020-12-13	Bosnia and Herzegovina	763	100306	48	3298
2020-12-14	Bosnia and Herzegovina	811	101117	38	3336
2020-12-15	Bosnia and Herzegovina	344	101461	55	3391
2020-12-16	Bosnia and Herzegovina	869	102330	66	3457
2020-12-17	Bosnia and Herzegovina	902	103232	54	3511
2020-12-18	Bosnia and Herzegovina	855	104087	38	3549
2020-12-19	Bosnia and Herzegovina	794	104881	34	3583
2020-12-20	Bosnia and Herzegovina	643	105524	42	3625
2020-12-21	Bosnia and Herzegovina	482	106006	28	3653
2020-12-22	Bosnia and Herzegovina	216	106222	53	3706
2020-12-23	Bosnia and Herzegovina	674	106896	86	3792
2020-12-24	Bosnia and Herzegovina	674	107570	46	3838
2020-12-25	Bosnia and Herzegovina	728	108298	40	3878
2020-12-26	Bosnia and Herzegovina	593	108891	23	3901
2020-12-27	Bosnia and Herzegovina	439	109330	22	3923
2020-12-28	Bosnia and Herzegovina	361	109691	30	3953
2020-12-29	Bosnia and Herzegovina	220	109911	23	3976
2020-12-30	Bosnia and Herzegovina	543	110454	48	4024
2020-12-31	Bosnia and Herzegovina	531	110985	26	4050
2021-01-01	Bosnia and Herzegovina	657	111642	22	4072
2021-01-02	Bosnia and Herzegovina	501	112143	14	4086
2021-01-03	Bosnia and Herzegovina	202	112345	14	4100
2021-01-04	Bosnia and Herzegovina	300	112645	31	4131
2021-01-05	Bosnia and Herzegovina	183	112828	48	4179
2021-01-06	Bosnia and Herzegovina	564	113392	32	4211
2021-01-07	Bosnia and Herzegovina	760	114152	37	4248
2021-01-08	Bosnia and Herzegovina	250	114402	16	4264
2021-01-09	Bosnia and Herzegovina	518	114920	21	4285
2021-01-10	Bosnia and Herzegovina	459	115379	20	4305
2021-01-11	Bosnia and Herzegovina	254	115633	25	4330
2021-01-12	Bosnia and Herzegovina	125	115758	28	4358
2021-01-13	Bosnia and Herzegovina	442	116200	15	4373
2021-01-14	Bosnia and Herzegovina	468	116668	26	4399
2021-01-15	Bosnia and Herzegovina	343	117011	12	4411
2021-01-16	Bosnia and Herzegovina	320	117331	18	4429
2021-01-17	Bosnia and Herzegovina	462	117793	20	4449
2021-01-18	Bosnia and Herzegovina	180	117973	23	4472
2021-01-19	Bosnia and Herzegovina	110	118083	14	4486
2021-01-20	Bosnia and Herzegovina	300	118383	23	4509
2021-01-21	Bosnia and Herzegovina	334	118717	12	4521
2021-01-22	Bosnia and Herzegovina	489	119206	15	4536
2021-01-23	Bosnia and Herzegovina	214	119420	19	4555
2021-01-24	Bosnia and Herzegovina	420	119840	14	4569
2021-01-25	Bosnia and Herzegovina	203	120043	5	4574
2021-01-26	Bosnia and Herzegovina	100	120143	19	4593
2021-01-27	Bosnia and Herzegovina	389	120532	28	4621
2021-01-28	Bosnia and Herzegovina	332	120864	22	4643
2021-01-29	Bosnia and Herzegovina	330	121194	16	4659
2021-01-30	Bosnia and Herzegovina	303	121497	20	4679
2021-01-31	Bosnia and Herzegovina	394	121891	17	4696
2021-02-01	Bosnia and Herzegovina	195	122086	9	4705
2021-02-02	Bosnia and Herzegovina	113	122199	19	4724
2021-02-03	Bosnia and Herzegovina	262	122461	13	4737
2021-02-04	Bosnia and Herzegovina	367	122828	8	4745
2021-02-05	Bosnia and Herzegovina	314	123142	16	4761
2021-02-06	Bosnia and Herzegovina	292	123434	14	4775
2021-02-07	Bosnia and Herzegovina	270	123704	16	4791
2021-02-08	Bosnia and Herzegovina	240	123944	9	4800
2021-02-09	Bosnia and Herzegovina	157	124101	13	4813
2021-02-10	Bosnia and Herzegovina	342	124443	21	4834
2021-02-11	Bosnia and Herzegovina	253	124696	19	4853
2021-02-12	Bosnia and Herzegovina	427	125123	15	4868
2021-02-13	Bosnia and Herzegovina	279	125402	13	4881
2021-02-14	Bosnia and Herzegovina	240	125642	11	4892
2021-02-15	Bosnia and Herzegovina	381	126023	4	4896
2021-02-16	Bosnia and Herzegovina	116	126139	20	4916
2021-02-17	Bosnia and Herzegovina	274	126413	19	4935
2021-02-18	Bosnia and Herzegovina	368	126781	14	4949
2021-02-19	Bosnia and Herzegovina	354	127135	13	4962
2021-02-20	Bosnia and Herzegovina	402	127537	17	4979
2021-02-21	Bosnia and Herzegovina	512	128049	16	4995
2021-02-22	Bosnia and Herzegovina	269	128318	12	5007
2021-02-23	Bosnia and Herzegovina	343	128661	9	5016
2021-02-24	Bosnia and Herzegovina	515	129176	18	5034
2021-02-25	Bosnia and Herzegovina	577	129753	17	5051
2021-02-26	Bosnia and Herzegovina	757	130510	11	5062
2021-02-27	Bosnia and Herzegovina	469	130979	9	5071
2021-02-28	Bosnia and Herzegovina	711	131690	17	5088
2021-03-01	Bosnia and Herzegovina	448	132138	8	5096
2021-03-02	Bosnia and Herzegovina	223	132361	20	5116
2021-03-03	Bosnia and Herzegovina	727	133088	29	5145
2021-03-04	Bosnia and Herzegovina	894	133982	29	5174
2021-03-05	Bosnia and Herzegovina	910	134892	26	5200
2021-03-06	Bosnia and Herzegovina	621	135513	28	5228
2021-03-07	Bosnia and Herzegovina	985	136498	19	5247
2021-03-08	Bosnia and Herzegovina	400	136898	12	5259
2021-03-09	Bosnia and Herzegovina	393	137291	38	5297
2021-03-10	Bosnia and Herzegovina	1251	138542	48	5345
2021-03-11	Bosnia and Herzegovina	1110	139652	37	5382
2021-03-12	Bosnia and Herzegovina	1338	140990	28	5410
2021-03-13	Bosnia and Herzegovina	1170	142160	36	5446
2021-03-14	Bosnia and Herzegovina	1058	143218	42	5488
2021-03-15	Bosnia and Herzegovina	1031	144249	33	5521
2021-03-16	Bosnia and Herzegovina	582	144831	63	5584
2021-03-17	Bosnia and Herzegovina	1606	146437	53	5637
2021-03-18	Bosnia and Herzegovina	1726	148163	35	5672
2021-03-19	Bosnia and Herzegovina	1728	149891	57	5729
2021-03-20	Bosnia and Herzegovina	1446	151337	44	5773
2021-03-21	Bosnia and Herzegovina	1417	152754	44	5817
2021-03-22	Bosnia and Herzegovina	1055	153809	48	5865
2021-03-23	Bosnia and Herzegovina	818	154627	73	5938
2021-03-24	Bosnia and Herzegovina	1719	156346	67	6005
2021-03-25	Bosnia and Herzegovina	1852	158198	62	6067
2021-03-26	Bosnia and Herzegovina	1965	160163	77	6144
2021-03-27	Bosnia and Herzegovina	1869	162032	76	6220
2021-03-28	Bosnia and Herzegovina	1843	163875	58	6278
2021-03-29	Bosnia and Herzegovina	1056	164931	50	6328
2021-03-30	Bosnia and Herzegovina	856	165787	99	6427
2021-03-31	Bosnia and Herzegovina	1867	167654	74	6501
2021-04-01	Bosnia and Herzegovina	1972	169626	80	6581
2021-04-02	Bosnia and Herzegovina	1698	171324	76	6657
2021-04-03	Bosnia and Herzegovina	2154	173478	88	6745
2021-04-04	Bosnia and Herzegovina	1368	174846	40	6785
2021-04-05	Bosnia and Herzegovina	931	175777	84	6869
2021-04-06	Bosnia and Herzegovina	636	176413	66	6935
2021-04-07	Bosnia and Herzegovina	1093	177506	99	7034
2021-04-08	Bosnia and Herzegovina	1742	179248	80	7114
2021-04-09	Bosnia and Herzegovina	1583	180831	84	7198
2021-04-10	Bosnia and Herzegovina	1096	181927	82	7280
2021-04-11	Bosnia and Herzegovina	1198	183125	60	7340
2021-04-12	Bosnia and Herzegovina	1129	184254	47	7387
2021-04-13	Bosnia and Herzegovina	444	184698	82	7469
2021-04-14	Bosnia and Herzegovina	966	185664	79	7548
2021-04-15	Bosnia and Herzegovina	708	186372	76	7624
2021-04-16	Bosnia and Herzegovina	1343	187715	60	7684
2021-04-17	Bosnia and Herzegovina	1279	188994	86	7770
2021-04-18	Bosnia and Herzegovina	1302	190296	49	7819
2021-04-19	Bosnia and Herzegovina	471	190767	33	7852
2021-04-20	Bosnia and Herzegovina	387	191154	68	7920
2021-04-21	Bosnia and Herzegovina	722	191876	87	8007
2021-04-22	Bosnia and Herzegovina	1239	193115	57	8064
2021-04-23	Bosnia and Herzegovina	1256	194371	82	8146
2021-04-24	Bosnia and Herzegovina	362	194733	39	8185
2021-04-25	Bosnia and Herzegovina	738	195471	39	8224
2021-04-26	Bosnia and Herzegovina	320	195791	39	8263
2021-04-27	Bosnia and Herzegovina	180	195971	69	8332
2021-04-28	Bosnia and Herzegovina	761	196732	68	8400
2021-04-29	Bosnia and Herzegovina	646	197378	46	8446
2021-04-30	Bosnia and Herzegovina	488	197866	48	8494
2021-05-01	Bosnia and Herzegovina	595	198461	39	8533
2021-05-02	Bosnia and Herzegovina	371	198832	28	8561
2021-05-03	Bosnia and Herzegovina	107	198939	15	8576
2021-05-04	Bosnia and Herzegovina	244	199183	59	8635
2021-05-05	Bosnia and Herzegovina	280	199463	60	8695
2021-05-06	Bosnia and Herzegovina	419	199882	23	8718
2021-05-07	Bosnia and Herzegovina	471	200353	26	8744
2021-05-08	Bosnia and Herzegovina	340	200693	28	8772
2021-05-09	Bosnia and Herzegovina	296	200989	21	8793
2021-05-10	Bosnia and Herzegovina	127	201116	23	8816
2021-05-11	Bosnia and Herzegovina	101	201217	28	8844
2021-05-12	Bosnia and Herzegovina	295	201512	50	8894
2021-05-13	Bosnia and Herzegovina	284	201796	31	8925
2021-05-14	Bosnia and Herzegovina	207	202003	15	8940
2021-05-15	Bosnia and Herzegovina	140	202143	23	8963
2021-05-16	Bosnia and Herzegovina	170	202313	26	8989
2021-05-17	Bosnia and Herzegovina	106	202419	19	9008
2021-05-18	Bosnia and Herzegovina	71	202490	25	9033
2021-05-19	Bosnia and Herzegovina	185	202675	19	9052
2021-05-20	Bosnia and Herzegovina	172	202847	16	9068
2021-05-21	Bosnia and Herzegovina	171	203018	10	9078
2021-05-22	Bosnia and Herzegovina	132	203150	12	9090
2021-05-23	Bosnia and Herzegovina	103	203253	9	9099
2021-05-24	Bosnia and Herzegovina	83	203336	14	9113
2021-05-25	Bosnia and Herzegovina	55	203391	19	9132
2021-05-26	Bosnia and Herzegovina	122	203513	18	9150
2021-05-27	Bosnia and Herzegovina	145	203658	16	9166
2021-05-28	Bosnia and Herzegovina	104	203762	10	9176
2021-05-29	Bosnia and Herzegovina	77	203839	17	9193
2021-05-30	Bosnia and Herzegovina	99	203938	11	9204
2021-05-31	Bosnia and Herzegovina	40	203978	11	9215
2021-06-01	Bosnia and Herzegovina	34	204012	20	9235
2021-06-02	Bosnia and Herzegovina	81	204093	17	9252
2021-06-03	Bosnia and Herzegovina	79	204172	33	9285
2021-06-04	Bosnia and Herzegovina	80	204252	29	9314
2021-06-05	Bosnia and Herzegovina	52	204304	42	9356
2021-06-06	Bosnia and Herzegovina	56	204360	21	9377
2021-06-07	Bosnia and Herzegovina	26	204386	4	9381
2021-06-08	Bosnia and Herzegovina	24	204410	12	9393
2021-06-09	Bosnia and Herzegovina	45	204455	49	9442
2021-06-10	Bosnia and Herzegovina	57	204512	7	9449
2021-06-11	Bosnia and Herzegovina	55	204567	6	9455
2021-06-12	Bosnia and Herzegovina	30	204597	6	9461
2021-06-13	Bosnia and Herzegovina	46	204643	9	9470
2021-06-14	Bosnia and Herzegovina	19	204662	3	9473
2021-06-15	Bosnia and Herzegovina	6	204668	4	9477
2021-06-16	Bosnia and Herzegovina	29	204697	39	9516
2021-06-17	Bosnia and Herzegovina	33	204730	74	9590
2021-06-18	Bosnia and Herzegovina	61	204791	18	9608
2021-06-19	Bosnia and Herzegovina	23	204814	4	9612
2021-06-20	Bosnia and Herzegovina	28	204842	4	9616
2021-06-21	Bosnia and Herzegovina	9	204851	3	9619
2021-06-22	Bosnia and Herzegovina	9	204860	6	9625
2021-06-23	Bosnia and Herzegovina	26	204886	5	9630
2021-06-24	Bosnia and Herzegovina	24	204910	3	9633
2021-06-25	Bosnia and Herzegovina	26	204936	2	9635
2021-06-26	Bosnia and Herzegovina	9	204945	2	9637
2021-06-27	Bosnia and Herzegovina	22	204967	1	9638
2021-06-28	Bosnia and Herzegovina	17	204984	2	9640
2021-06-29	Bosnia and Herzegovina	7	204991	0	9640
2021-06-30	Bosnia and Herzegovina	13	205004	5	9645
2021-07-01	Bosnia and Herzegovina	18	205022	2	9647
2021-07-02	Bosnia and Herzegovina	10	205032	2	9649
2021-07-03	Bosnia and Herzegovina	15	205047	0	9649
2021-07-04	Bosnia and Herzegovina	11	205058	0	9649
2021-07-05	Bosnia and Herzegovina	6	205064	1	9650
2021-07-06	Bosnia and Herzegovina	7	205071	1	9651
2021-07-07	Bosnia and Herzegovina	22	205093	2	9653
2021-07-08	Bosnia and Herzegovina	20	205113	1	9654
2021-07-09	Bosnia and Herzegovina	17	205130	0	9654
2021-07-10	Bosnia and Herzegovina	15	205145	2	9656
2021-07-11	Bosnia and Herzegovina	23	205168	0	9656
2021-07-12	Bosnia and Herzegovina	2	205170	0	9656
2021-07-13	Bosnia and Herzegovina	11	205181	6	9662
2021-07-14	Bosnia and Herzegovina	33	205214	1	9663
2021-07-15	Bosnia and Herzegovina	24	205238	1	9664
2021-07-16	Bosnia and Herzegovina	29	205267	1	9665
2021-07-17	Bosnia and Herzegovina	18	205285	1	9666
2021-07-18	Bosnia and Herzegovina	16	205301	2	9668
2021-07-19	Bosnia and Herzegovina	10	205311	0	9668
2021-07-20	Bosnia and Herzegovina	2	205313	1	9669
2021-07-21	Bosnia and Herzegovina	27	205340	0	9669
2021-07-22	Bosnia and Herzegovina	5	205345	2	9671
2021-07-23	Bosnia and Herzegovina	39	205384	2	9673
2021-07-24	Bosnia and Herzegovina	36	205420	2	9675
2021-07-25	Bosnia and Herzegovina	39	205459	0	9675
2021-07-26	Bosnia and Herzegovina	23	205482	0	9675
2021-07-27	Bosnia and Herzegovina	13	205495	2	9677
2021-07-28	Bosnia and Herzegovina	28	205523	9	9686
2021-07-29	Bosnia and Herzegovina	43	205566	0	9686
2021-07-30	Bosnia and Herzegovina	44	205610	0	9686
2021-07-31	Bosnia and Herzegovina	45	205655	1	9687
2021-08-01	Bosnia and Herzegovina	67	205722	2	9689
2021-08-02	Bosnia and Herzegovina	28	205750	0	9689
2021-08-03	Bosnia and Herzegovina	35	205785	0	9689
2021-08-04	Bosnia and Herzegovina	40	205825	0	9689
2021-08-05	Bosnia and Herzegovina	124	205949	0	9689
2021-08-06	Bosnia and Herzegovina	82	206031	0	9689
2021-08-07	Bosnia and Herzegovina	75	206106	2	9691
2021-08-08	Bosnia and Herzegovina	110	206216	0	9691
2021-08-09	Bosnia and Herzegovina	56	206272	0	9691
2021-08-10	Bosnia and Herzegovina	45	206317	3	9694
2021-08-11	Bosnia and Herzegovina	159	206476	0	9694
2021-08-12	Bosnia and Herzegovina	179	206655	0	9694
2021-08-13	Bosnia and Herzegovina	180	206835	4	9698
2021-08-14	Bosnia and Herzegovina	241	207076	3	9701
2021-08-15	Bosnia and Herzegovina	260	207336	7	9708
2021-08-16	Bosnia and Herzegovina	172	207508	0	9708
2021-08-17	Bosnia and Herzegovina	63	207571	3	9711
2021-08-18	Bosnia and Herzegovina	276	207847	5	9716
2021-08-19	Bosnia and Herzegovina	420	208267	2	9718
2021-08-20	Bosnia and Herzegovina	377	208644	3	9721
2021-08-21	Bosnia and Herzegovina	429	209073	1	9722
2021-08-22	Bosnia and Herzegovina	460	209533	2	9724
2021-08-23	Bosnia and Herzegovina	249	209782	1	9725
2021-08-24	Bosnia and Herzegovina	127	209909	15	9740
2021-08-25	Bosnia and Herzegovina	533	210442	10	9750
2021-08-26	Bosnia and Herzegovina	617	211059	8	9758
2021-08-27	Bosnia and Herzegovina	630	211689	12	9770
2021-08-28	Bosnia and Herzegovina	617	212306	15	9785
2021-08-29	Bosnia and Herzegovina	578	212884	0	9785
2021-08-30	Bosnia and Herzegovina	322	213206	2	9787
2021-08-31	Bosnia and Herzegovina	173	213379	5	9792
2021-09-01	Bosnia and Herzegovina	474	213853	11	9803
2021-09-02	Bosnia and Herzegovina	906	214759	12	9815
2021-09-03	Bosnia and Herzegovina	554	215313	32	9847
2021-09-04	Bosnia and Herzegovina	811	216124	15	9862
2021-09-05	Bosnia and Herzegovina	691	216815	11	9873
2021-09-06	Bosnia and Herzegovina	333	217148	12	9885
2021-09-07	Bosnia and Herzegovina	214	217362	21	9906
2021-09-08	Bosnia and Herzegovina	718	218080	13	9919
2021-09-09	Bosnia and Herzegovina	930	219010	32	9951
2021-09-10	Bosnia and Herzegovina	794	219804	25	9976
2021-09-11	Bosnia and Herzegovina	832	220636	19	9995
2021-09-12	Bosnia and Herzegovina	908	221544	21	10016
2021-09-13	Bosnia and Herzegovina	436	221980	17	10033
2021-09-14	Bosnia and Herzegovina	181	222161	32	10065
2021-09-15	Bosnia and Herzegovina	766	222927	34	10099
2021-09-16	Bosnia and Herzegovina	1030	223957	32	10131
2021-09-17	Bosnia and Herzegovina	905	224862	30	10161
2021-09-18	Bosnia and Herzegovina	995	225857	42	10203
2021-09-19	Bosnia and Herzegovina	967	226824	16	10219
2021-09-20	Bosnia and Herzegovina	431	227255	24	10243
2021-09-21	Bosnia and Herzegovina	324	227579	44	10287
2021-09-22	Bosnia and Herzegovina	526	228105	30	10317
2021-09-23	Bosnia and Herzegovina	1255	229360	36	10353
2021-09-24	Bosnia and Herzegovina	852	230212	26	10379
2021-09-25	Bosnia and Herzegovina	589	230801	43	10422
2021-09-26	Bosnia and Herzegovina	804	231605	21	10443
2021-09-27	Bosnia and Herzegovina	451	232056	24	10467
2021-09-28	Bosnia and Herzegovina	181	232237	41	10508
2021-09-29	Bosnia and Herzegovina	884	233121	34	10542
2021-09-30	Bosnia and Herzegovina	654	233775	32	10574
2021-10-01	Bosnia and Herzegovina	1000	234775	32	10606
2021-10-02	Bosnia and Herzegovina	761	235536	29	10635
2021-10-03	Bosnia and Herzegovina	882	236418	20	10655
2021-10-04	Bosnia and Herzegovina	218	236636	13	10668
2021-10-05	Bosnia and Herzegovina	381	237017	58	10726
2021-10-06	Bosnia and Herzegovina	733	237750	47	10773
2021-10-07	Bosnia and Herzegovina	708	238458	29	10802
2021-10-08	Bosnia and Herzegovina	942	239400	31	10833
2021-10-09	Bosnia and Herzegovina	694	240094	30	10863
2021-10-10	Bosnia and Herzegovina	718	240812	24	10887
2021-10-11	Bosnia and Herzegovina	140	240952	27	10914
2021-10-12	Bosnia and Herzegovina	275	241227	51	10965
2021-10-13	Bosnia and Herzegovina	719	241946	44	11009
2021-10-14	Bosnia and Herzegovina	523	242469	37	11046
2021-10-15	Bosnia and Herzegovina	751	243220	32	11078
2021-10-16	Bosnia and Herzegovina	694	243914	32	11110
2021-10-17	Bosnia and Herzegovina	675	244589	28	11138
2021-10-18	Bosnia and Herzegovina	223	244812	19	11157
2021-10-19	Bosnia and Herzegovina	270	245082	44	11201
2021-10-20	Bosnia and Herzegovina	709	245791	27	11228
2021-10-21	Bosnia and Herzegovina	764	246555	25	11253
2021-10-22	Bosnia and Herzegovina	627	247182	30	11283
2021-10-23	Bosnia and Herzegovina	776	247958	39	11322
2021-10-24	Bosnia and Herzegovina	732	248690	24	11346
2021-10-25	Bosnia and Herzegovina	273	248963	19	11365
2021-10-26	Bosnia and Herzegovina	386	249349	32	11397
2021-10-27	Bosnia and Herzegovina	816	250165	26	11423
2021-10-28	Bosnia and Herzegovina	1099	251264	27	11450
2021-10-29	Bosnia and Herzegovina	819	252083	27	11477
2021-10-30	Bosnia and Herzegovina	675	252758	18	11495
2021-10-31	Bosnia and Herzegovina	999	253757	33	11528
2021-11-01	Bosnia and Herzegovina	289	254046	27	11555
2021-11-02	Bosnia and Herzegovina	302	254348	52	11607
2021-11-03	Bosnia and Herzegovina	706	255054	47	11654
2021-11-04	Bosnia and Herzegovina	1253	256307	31	11685
2021-11-05	Bosnia and Herzegovina	1094	257401	32	11717
2021-11-06	Bosnia and Herzegovina	887	258288	27	11744
2021-11-07	Bosnia and Herzegovina	945	259233	23	11767
2021-11-08	Bosnia and Herzegovina	313	259546	22	11789
2021-11-09	Bosnia and Herzegovina	367	259913	51	11840
2021-11-10	Bosnia and Herzegovina	924	260837	29	11869
2021-11-11	Bosnia and Herzegovina	962	261799	22	11891
2021-11-12	Bosnia and Herzegovina	1107	262906	31	11922
2021-11-13	Bosnia and Herzegovina	681	263587	40	11962
2021-11-14	Bosnia and Herzegovina	975	264562	23	11985
2021-11-15	Bosnia and Herzegovina	239	264801	26	12011
2021-11-16	Bosnia and Herzegovina	348	265149	64	12075
2021-11-17	Bosnia and Herzegovina	793	265942	38	12113
2021-11-18	Bosnia and Herzegovina	1052	266994	40	12153
2021-11-19	Bosnia and Herzegovina	857	267851	27	12180
2021-11-20	Bosnia and Herzegovina	721	268572	39	12219
2021-11-21	Bosnia and Herzegovina	659	269231	19	12238
2021-11-22	Bosnia and Herzegovina	309	269540	12	12250
2021-11-23	Bosnia and Herzegovina	364	269904	59	12309
2021-11-24	Bosnia and Herzegovina	594	270498	29	12338
2021-11-25	Bosnia and Herzegovina	825	271323	48	12386
2021-11-26	Bosnia and Herzegovina	740	272063	26	12412
2021-11-27	Bosnia and Herzegovina	735	272798	44	12456
2021-11-28	Bosnia and Herzegovina	819	273617	23	12479
2021-11-29	Bosnia and Herzegovina	218	273835	19	12498
2021-11-30	Bosnia and Herzegovina	384	274219	57	12555
2021-12-01	Bosnia and Herzegovina	846	275065	31	12586
2021-12-02	Bosnia and Herzegovina	900	275965	42	12628
2021-12-03	Bosnia and Herzegovina	583	276548	30	12658
2021-12-04	Bosnia and Herzegovina	680	277228	29	12687
2021-12-05	Bosnia and Herzegovina	853	278081	27	12714
2021-12-06	Bosnia and Herzegovina	163	278244	13	12727
2021-12-07	Bosnia and Herzegovina	267	278511	53	12780
2021-12-08	Bosnia and Herzegovina	668	279179	34	12814
2021-12-09	Bosnia and Herzegovina	641	279820	40	12854
2021-12-10	Bosnia and Herzegovina	649	280469	28	12882
2021-12-11	Bosnia and Herzegovina	511	280980	36	12918
2021-12-12	Bosnia and Herzegovina	539	281519	15	12933
2021-12-13	Bosnia and Herzegovina	109	281628	12	12945
2021-12-14	Bosnia and Herzegovina	275	281903	54	12999
2021-12-15	Bosnia and Herzegovina	684	282587	29	13028
2021-12-16	Bosnia and Herzegovina	522	283109	36	13064
2021-12-17	Bosnia and Herzegovina	675	283784	27	13091
2021-12-18	Bosnia and Herzegovina	488	284272	30	13121
2021-12-19	Bosnia and Herzegovina	496	284768	14	13135
2021-12-20	Bosnia and Herzegovina	125	284893	12	13147
2021-12-21	Bosnia and Herzegovina	240	285133	41	13188
2021-12-22	Bosnia and Herzegovina	591	285724	16	13204
2021-12-23	Bosnia and Herzegovina	552	286276	20	13224
2021-12-24	Bosnia and Herzegovina	516	286792	19	13243
2021-12-25	Bosnia and Herzegovina	484	287276	26	13269
2021-12-26	Bosnia and Herzegovina	440	287716	14	13283
2021-12-27	Bosnia and Herzegovina	92	287808	12	13295
2021-12-28	Bosnia and Herzegovina	320	288128	30	13325
2021-12-29	Bosnia and Herzegovina	748	288876	40	13365
2021-12-30	Bosnia and Herzegovina	800	289676	32	13397
2021-12-31	Bosnia and Herzegovina	795	290471	31	13428
2022-01-01	Bosnia and Herzegovina	842	291313	14	13442
2022-01-02	Bosnia and Herzegovina	824	292137	18	13460
2022-01-03	Bosnia and Herzegovina	176	292313	4	13464
2022-01-04	Bosnia and Herzegovina	472	292785	24	13488
2022-01-05	Bosnia and Herzegovina	899	293684	29	13517
2022-01-06	Bosnia and Herzegovina	1556	295240	30	13547
2022-01-07	Bosnia and Herzegovina	2093	297333	21	13568
2022-01-08	Bosnia and Herzegovina	1293	298626	22	13590
2022-01-09	Bosnia and Herzegovina	1848	300474	15	13605
2022-01-10	Bosnia and Herzegovina	1171	301645	18	13623
2022-01-11	Bosnia and Herzegovina	942	302587	22	13645
2022-01-12	Bosnia and Herzegovina	2269	304856	28	13673
2022-01-13	Bosnia and Herzegovina	2577	307433	23	13696
2022-01-14	Bosnia and Herzegovina	2590	310023	26	13722
2022-01-15	Bosnia and Herzegovina	3162	313185	19	13741
2022-01-16	Bosnia and Herzegovina	1758	314943	16	13757
2022-01-17	Bosnia and Herzegovina	1307	316250	16	13773
2022-01-18	Bosnia and Herzegovina	1442	317692	68	13841
2022-01-19	Bosnia and Herzegovina	3342	321034	47	13888
2022-01-20	Bosnia and Herzegovina	2992	324026	24	13912
2022-01-21	Bosnia and Herzegovina	2969	326995	39	13951
2022-01-22	Bosnia and Herzegovina	2574	329569	33	13984
2022-01-23	Bosnia and Herzegovina	2624	332193	21	14005
2022-01-24	Bosnia and Herzegovina	938	333131	21	14026
2022-01-25	Bosnia and Herzegovina	1010	334141	59	14085
2022-01-26	Bosnia and Herzegovina	2539	336680	51	14136
2022-01-27	Bosnia and Herzegovina	2601	339281	49	14185
2022-01-28	Bosnia and Herzegovina	2632	341913	58	14243
2022-01-29	Bosnia and Herzegovina	2073	343986	67	14310
2022-01-30	Bosnia and Herzegovina	2026	346012	35	14345
2022-01-31	Bosnia and Herzegovina	639	346651	24	14369
2022-02-01	Bosnia and Herzegovina	816	347467	78	14447
2022-02-02	Bosnia and Herzegovina	1628	349095	51	14498
2022-02-03	Bosnia and Herzegovina	2124	351219	57	14555
2022-02-04	Bosnia and Herzegovina	1918	353137	48	14603
2022-02-05	Bosnia and Herzegovina	1188	354325	69	14672
2022-02-06	Bosnia and Herzegovina	1594	355919	25	14697
2022-02-07	Bosnia and Herzegovina	436	356355	25	14722
2022-02-08	Bosnia and Herzegovina	575	356930	78	14800
2022-02-09	Bosnia and Herzegovina	1468	358398	56	14856
2022-02-10	Bosnia and Herzegovina	1478	359876	41	14897
2022-02-11	Bosnia and Herzegovina	1313	361189	41	14938
2022-02-12	Bosnia and Herzegovina	1338	362527	46	14984
2022-02-13	Bosnia and Herzegovina	1289	363816	29	15013
2022-02-14	Bosnia and Herzegovina	177	363993	18	15031
2022-02-15	Bosnia and Herzegovina	617	364610	65	15096
2022-02-16	Bosnia and Herzegovina	979	365589	31	15127
2022-02-17	Bosnia and Herzegovina	861	366450	35	15162
2022-02-18	Bosnia and Herzegovina	575	367025	70	15232
2022-02-19	Bosnia and Herzegovina	616	367641	31	15263
2022-02-20	Bosnia and Herzegovina	663	368304	6	15269
2022-02-21	Bosnia and Herzegovina	128	368432	17	15286
2022-02-22	Bosnia and Herzegovina	303	368735	41	15327
2022-02-23	Bosnia and Herzegovina	495	369230	35	15362
2022-02-24	Bosnia and Herzegovina	640	369870	18	15380
2022-02-25	Bosnia and Herzegovina	425	370295	12	15392
2022-02-26	Bosnia and Herzegovina	357	370652	19	15411
2022-02-27	Bosnia and Herzegovina	312	370964	9	15420
2022-02-28	Bosnia and Herzegovina	103	371067	15	15435
2022-03-01	Bosnia and Herzegovina	135	371202	24	15459
2022-03-02	Bosnia and Herzegovina	179	371381	11	15470
2022-03-03	Bosnia and Herzegovina	172	371553	14	15484
2022-03-04	Bosnia and Herzegovina	293	371846	21	15505
2022-03-05	Bosnia and Herzegovina	293	372139	14	15519
2022-03-06	Bosnia and Herzegovina	189	372328	39	15558
2022-03-07	Bosnia and Herzegovina	54	372382	3	15561
2022-03-08	Bosnia and Herzegovina	96	372478	14	15575
2022-03-09	Bosnia and Herzegovina	167	372645	15	15590
2022-03-10	Bosnia and Herzegovina	172	372817	9	15599
2022-03-11	Bosnia and Herzegovina	145	372962	11	15610
2022-03-12	Bosnia and Herzegovina	143	373105	4	15614
2022-03-13	Bosnia and Herzegovina	170	373275	4	15618
2022-03-14	Bosnia and Herzegovina	17	373292	4	15622
2022-03-15	Bosnia and Herzegovina	67	373359	13	15635
2022-03-16	Bosnia and Herzegovina	147	373506	6	15641
2022-03-17	Bosnia and Herzegovina	164	373670	10	15651
2022-03-18	Bosnia and Herzegovina	129	373799	10	15661
2022-03-19	Bosnia and Herzegovina	186	373985	3	15664
2022-03-20	Bosnia and Herzegovina	182	374167	3	15667
2022-03-21	Bosnia and Herzegovina	34	374201	3	15670
2022-03-22	Bosnia and Herzegovina	75	374276	7	15677
2022-03-23	Bosnia and Herzegovina	150	374426	8	15685
2022-03-24	Bosnia and Herzegovina	147	374573	6	15691
2022-03-25	Bosnia and Herzegovina	123	374696	4	15695
2022-03-26	Bosnia and Herzegovina	114	374810	7	15702
2022-03-27	Bosnia and Herzegovina	63	374873	1	15703
2022-03-28	Bosnia and Herzegovina	38	374911	0	15703
2022-03-29	Bosnia and Herzegovina	143	375054	3	15706
2022-03-30	Bosnia and Herzegovina	168	375222	2	15708
2022-03-31	Bosnia and Herzegovina	110	375332	2	15710
2022-04-01	Bosnia and Herzegovina	108	375440	3	15713
2022-04-02	Bosnia and Herzegovina	114	375554	5	15718
2022-04-03	Bosnia and Herzegovina	111	375665	0	15718
2022-04-04	Bosnia and Herzegovina	28	375693	1	15719
2022-04-05	Bosnia and Herzegovina	42	375735	5	15724
2022-04-06	Bosnia and Herzegovina	114	375849	3	15727
2022-04-07	Bosnia and Herzegovina	99	375948	1	15728
2022-04-08	Bosnia and Herzegovina	80	376028	0	15728
2022-04-09	Bosnia and Herzegovina	53	376081	4	15732
2022-04-10	Bosnia and Herzegovina	30	376111	0	15732
2022-04-11	Bosnia and Herzegovina	24	376135	1	15733
2022-04-12	Bosnia and Herzegovina	63	376198	7	15740
2022-04-13	Bosnia and Herzegovina	66	376264	2	15742
2022-04-14	Bosnia and Herzegovina	75	376339	2	15744
2022-04-15	Bosnia and Herzegovina	45	376384	4	15748
2022-04-16	Bosnia and Herzegovina	53	376437	1	15749
2022-04-17	Bosnia and Herzegovina	46	376483	2	15751
2022-04-18	Bosnia and Herzegovina	19	376502	1	15752
2022-04-19	Bosnia and Herzegovina	24	376526	0	15752
2022-04-20	Bosnia and Herzegovina	41	376567	1	15753
2022-04-21	Bosnia and Herzegovina	75	376642	0	15753
2022-04-22	Bosnia and Herzegovina	57	376699	3	15756
2022-04-23	Bosnia and Herzegovina	65	376764	2	15758
2022-04-24	Bosnia and Herzegovina	27	376791	2	15760
2022-04-25	Bosnia and Herzegovina	22	376813	1	15761
2022-04-26	Bosnia and Herzegovina	28	376841	1	15762
2022-04-27	Bosnia and Herzegovina	56	376897	2	15764
2022-04-28	Bosnia and Herzegovina	51	376948	0	15764
2022-04-29	Bosnia and Herzegovina	95	377043	0	15764
2022-04-30	Bosnia and Herzegovina	44	377087	1	15765
2022-05-01	Bosnia and Herzegovina	24	377111	0	15765
2022-05-02	Bosnia and Herzegovina	16	377127	0	15765
2022-05-03	Bosnia and Herzegovina	18	377145	1	15766
2022-05-04	Bosnia and Herzegovina	30	377175	2	15768
2022-05-05	Bosnia and Herzegovina	19	377194	0	15768
2022-05-06	Bosnia and Herzegovina	35	377229	0	15768
2022-05-07	Bosnia and Herzegovina	47	377276	0	15768
2022-05-08	Bosnia and Herzegovina	47	377323	0	15768
2022-05-09	Bosnia and Herzegovina	22	377345	0	15768
2022-05-10	Bosnia and Herzegovina	10	377355	3	15771
2022-05-11	Bosnia and Herzegovina	30	377385	2	15773
2022-05-12	Bosnia and Herzegovina	47	377432	2	15775
2022-05-13	Bosnia and Herzegovina	43	377475	0	15775
2022-05-14	Bosnia and Herzegovina	36	377511	3	15778
2022-05-15	Bosnia and Herzegovina	46	377557	1	15779
2022-05-16	Bosnia and Herzegovina	12	377569	1	15780
2022-05-17	Bosnia and Herzegovina	10	377579	1	15781
2022-05-18	Bosnia and Herzegovina	27	377606	2	15783
2022-05-19	Bosnia and Herzegovina	42	377648	0	15783
2022-05-20	Bosnia and Herzegovina	29	377677	0	15783
2022-05-21	Bosnia and Herzegovina	32	377709	0	15783
2022-05-22	Bosnia and Herzegovina	20	377729	0	15783
2022-05-23	Bosnia and Herzegovina	9	377738	0	15783
2022-05-24	Bosnia and Herzegovina	7	377745	2	15785
2022-05-25	Bosnia and Herzegovina	24	377769	1	15786
2022-05-26	Bosnia and Herzegovina	24	377793	0	15786
2022-05-27	Bosnia and Herzegovina	36	377829	1	15787
2022-05-28	Bosnia and Herzegovina	14	377843	0	15787
2022-05-29	Bosnia and Herzegovina	23	377866	0	15787
2022-05-30	Bosnia and Herzegovina	12	377878	0	15787
2022-05-31	Bosnia and Herzegovina	10	377888	0	15787
2022-06-01	Bosnia and Herzegovina	16	377904	1	15788
2022-06-02	Bosnia and Herzegovina	24	377928	0	15788
2022-06-03	Bosnia and Herzegovina	21	377949	0	15788
2022-06-04	Bosnia and Herzegovina	13	377962	0	15788
2022-06-05	Bosnia and Herzegovina	17	377979	0	15788
2022-06-06	Bosnia and Herzegovina	7	377986	0	15788
2022-06-07	Bosnia and Herzegovina	12	377998	3	15791
2022-06-08	Bosnia and Herzegovina	24	378022	0	15791
2022-06-09	Bosnia and Herzegovina	32	378054	0	15791
2022-06-10	Bosnia and Herzegovina	15	378069	1	15792
2022-06-11	Bosnia and Herzegovina	14	378083	1	15793
2022-06-12	Bosnia and Herzegovina	6	378089	0	15793
2022-06-13	Bosnia and Herzegovina	6	378095	0	15793
2022-06-14	Bosnia and Herzegovina	17	378112	2	15795
2022-06-15	Bosnia and Herzegovina	26	378138	1	15796
2022-06-16	Bosnia and Herzegovina	30	378168	0	15796
2022-06-17	Bosnia and Herzegovina	25	378193	0	15796
2022-06-18	Bosnia and Herzegovina	16	378209	0	15796
2022-06-19	Bosnia and Herzegovina	18	378227	0	15796
2022-06-20	Bosnia and Herzegovina	11	378238	0	15796
2022-06-21	Bosnia and Herzegovina	21	378259	1	15797
2022-06-22	Bosnia and Herzegovina	42	378301	0	15797
2022-06-23	Bosnia and Herzegovina	27	378328	1	15798
2022-06-24	Bosnia and Herzegovina	42	378370	1	15799
2022-06-25	Bosnia and Herzegovina	43	378413	0	15799
2022-06-26	Bosnia and Herzegovina	44	378457	0	15799
2022-06-27	Bosnia and Herzegovina	8	378465	0	15799
2022-06-28	Bosnia and Herzegovina	40	378505	4	15803
2022-06-29	Bosnia and Herzegovina	72	378577	2	15805
2022-06-30	Bosnia and Herzegovina	53	378630	0	15805
2022-07-01	Bosnia and Herzegovina	86	378716	1	15806
2022-07-02	Bosnia and Herzegovina	78	378794	0	15806
2022-07-03	Bosnia and Herzegovina	51	378845	0	15806
2022-07-04	Bosnia and Herzegovina	23	378868	0	15806
2022-07-05	Bosnia and Herzegovina	173	379041	1	15807
2022-07-06	Bosnia and Herzegovina	91	379132	1	15808
2022-07-07	Bosnia and Herzegovina	112	379244	0	15808
2022-07-08	Bosnia and Herzegovina	0	379244	0	15808
2020-01-03	Botswana	0	0	0	0
2020-01-04	Botswana	0	0	0	0
2020-01-05	Botswana	0	0	0	0
2020-01-06	Botswana	0	0	0	0
2020-01-07	Botswana	0	0	0	0
2020-01-08	Botswana	0	0	0	0
2020-01-09	Botswana	0	0	0	0
2020-01-10	Botswana	0	0	0	0
2020-01-11	Botswana	0	0	0	0
2020-01-12	Botswana	0	0	0	0
2020-01-13	Botswana	0	0	0	0
2020-01-14	Botswana	0	0	0	0
2020-01-15	Botswana	0	0	0	0
2020-01-16	Botswana	0	0	0	0
2020-01-17	Botswana	0	0	0	0
2020-01-18	Botswana	0	0	0	0
2020-01-19	Botswana	0	0	0	0
2020-01-20	Botswana	0	0	0	0
2020-01-21	Botswana	0	0	0	0
2020-01-22	Botswana	0	0	0	0
2020-01-23	Botswana	0	0	0	0
2020-01-24	Botswana	0	0	0	0
2020-01-25	Botswana	0	0	0	0
2020-01-26	Botswana	0	0	0	0
2020-01-27	Botswana	0	0	0	0
2020-01-28	Botswana	0	0	0	0
2020-01-29	Botswana	0	0	0	0
2020-01-30	Botswana	0	0	0	0
2020-01-31	Botswana	0	0	0	0
2020-02-01	Botswana	0	0	0	0
2020-02-02	Botswana	0	0	0	0
2020-02-03	Botswana	0	0	0	0
2020-02-04	Botswana	0	0	0	0
2020-02-05	Botswana	0	0	0	0
2020-02-06	Botswana	0	0	0	0
2020-02-07	Botswana	0	0	0	0
2020-02-08	Botswana	0	0	0	0
2020-02-09	Botswana	0	0	0	0
2020-02-10	Botswana	0	0	0	0
2020-02-11	Botswana	0	0	0	0
2020-02-12	Botswana	0	0	0	0
2020-02-13	Botswana	0	0	0	0
2020-02-14	Botswana	0	0	0	0
2020-02-15	Botswana	0	0	0	0
2020-02-16	Botswana	0	0	0	0
2020-02-17	Botswana	0	0	0	0
2020-02-18	Botswana	0	0	0	0
2020-02-19	Botswana	0	0	0	0
2020-02-20	Botswana	0	0	0	0
2020-02-21	Botswana	0	0	0	0
2020-02-22	Botswana	0	0	0	0
2020-02-23	Botswana	0	0	0	0
2020-02-24	Botswana	0	0	0	0
2020-02-25	Botswana	0	0	0	0
2020-02-26	Botswana	0	0	0	0
2020-02-27	Botswana	0	0	0	0
2020-02-28	Botswana	0	0	0	0
2020-02-29	Botswana	0	0	0	0
2020-03-01	Botswana	0	0	0	0
2020-03-02	Botswana	0	0	0	0
2020-03-03	Botswana	0	0	0	0
2020-03-04	Botswana	0	0	0	0
2020-03-05	Botswana	0	0	0	0
2020-03-06	Botswana	0	0	0	0
2020-03-07	Botswana	0	0	0	0
2020-03-08	Botswana	0	0	0	0
2020-03-09	Botswana	0	0	0	0
2020-03-10	Botswana	0	0	0	0
2020-03-11	Botswana	0	0	0	0
2020-03-12	Botswana	0	0	0	0
2020-03-13	Botswana	0	0	0	0
2020-03-14	Botswana	0	0	0	0
2020-03-15	Botswana	0	0	0	0
2020-03-16	Botswana	0	0	0	0
2020-03-17	Botswana	0	0	0	0
2020-03-18	Botswana	0	0	0	0
2020-03-19	Botswana	0	0	0	0
2020-03-20	Botswana	0	0	0	0
2020-03-21	Botswana	0	0	0	0
2020-03-22	Botswana	0	0	0	0
2020-03-23	Botswana	0	0	0	0
2020-03-24	Botswana	0	0	0	0
2020-03-25	Botswana	0	0	0	0
2020-03-26	Botswana	0	0	1	1
2020-03-27	Botswana	0	0	0	1
2020-03-28	Botswana	0	0	0	1
2020-03-29	Botswana	0	0	0	1
2020-03-30	Botswana	0	0	0	1
2020-03-31	Botswana	3	3	0	1
2020-04-01	Botswana	1	4	0	1
2020-04-02	Botswana	0	4	0	1
2020-04-03	Botswana	0	4	0	1
2020-04-04	Botswana	0	4	0	1
2020-04-05	Botswana	0	4	0	1
2020-04-06	Botswana	2	6	0	1
2020-04-07	Botswana	0	6	0	1
2020-04-08	Botswana	0	6	0	1
2020-04-09	Botswana	0	6	0	1
2020-04-10	Botswana	7	13	0	1
2020-04-11	Botswana	0	13	0	1
2020-04-12	Botswana	0	13	0	1
2020-04-13	Botswana	0	13	0	1
2020-04-14	Botswana	0	13	0	1
2020-04-15	Botswana	0	13	0	1
2020-04-16	Botswana	0	13	0	1
2020-04-17	Botswana	2	15	0	1
2020-04-18	Botswana	0	15	0	1
2020-04-19	Botswana	0	15	0	1
2020-04-20	Botswana	5	20	0	1
2020-04-21	Botswana	0	20	0	1
2020-04-22	Botswana	0	20	0	1
2020-04-23	Botswana	2	22	0	1
2020-04-24	Botswana	0	22	0	1
2020-04-25	Botswana	0	22	0	1
2020-04-26	Botswana	0	22	0	1
2020-04-27	Botswana	0	22	0	1
2020-04-28	Botswana	0	22	0	1
2020-04-29	Botswana	1	23	0	1
2020-04-30	Botswana	0	23	0	1
2020-05-01	Botswana	0	23	0	1
2020-05-02	Botswana	0	23	0	1
2020-05-03	Botswana	0	23	0	1
2020-05-04	Botswana	0	23	0	1
2020-05-05	Botswana	0	23	0	1
2020-05-06	Botswana	0	23	0	1
2020-05-07	Botswana	0	23	0	1
2020-05-08	Botswana	0	23	0	1
2020-05-09	Botswana	0	23	0	1
2020-05-10	Botswana	0	23	0	1
2020-05-11	Botswana	0	23	0	1
2020-05-12	Botswana	1	24	0	1
2020-05-13	Botswana	0	24	0	1
2020-05-14	Botswana	0	24	0	1
2020-05-15	Botswana	0	24	0	1
2020-05-16	Botswana	0	24	0	1
2020-05-17	Botswana	1	25	0	1
2020-05-18	Botswana	0	25	0	1
2020-05-19	Botswana	0	25	0	1
2020-05-20	Botswana	0	25	0	1
2020-05-21	Botswana	4	29	0	1
2020-05-22	Botswana	0	29	0	1
2020-05-23	Botswana	1	30	0	1
2020-05-24	Botswana	2	32	0	1
2020-05-25	Botswana	3	35	0	1
2020-05-26	Botswana	0	35	0	1
2020-05-27	Botswana	0	35	0	1
2020-05-28	Botswana	0	35	0	1
2020-05-29	Botswana	0	35	0	1
2020-05-30	Botswana	0	35	0	1
2020-05-31	Botswana	0	35	0	1
2020-06-01	Botswana	3	38	0	1
2020-06-02	Botswana	0	38	0	1
2020-06-03	Botswana	2	40	0	1
2020-06-04	Botswana	0	40	0	1
2020-06-05	Botswana	0	40	0	1
2020-06-06	Botswana	0	40	0	1
2020-06-07	Botswana	0	40	0	1
2020-06-08	Botswana	0	40	0	1
2020-06-09	Botswana	2	42	0	1
2020-06-10	Botswana	0	42	0	1
2020-06-11	Botswana	6	48	0	1
2020-06-12	Botswana	0	48	0	1
2020-06-13	Botswana	12	60	0	1
2020-06-14	Botswana	17	77	0	1
2020-06-15	Botswana	2	79	0	1
2020-06-16	Botswana	0	79	0	1
2020-06-17	Botswana	0	79	0	1
2020-06-18	Botswana	0	79	0	1
2020-06-19	Botswana	0	79	0	1
2020-06-20	Botswana	10	89	0	1
2020-06-21	Botswana	0	89	0	1
2020-06-22	Botswana	0	89	0	1
2020-06-23	Botswana	0	89	0	1
2020-06-24	Botswana	0	89	0	1
2020-06-25	Botswana	36	125	0	1
2020-06-26	Botswana	0	125	0	1
2020-06-27	Botswana	0	125	0	1
2020-06-28	Botswana	0	125	0	1
2020-06-29	Botswana	50	175	0	1
2020-06-30	Botswana	0	175	0	1
2020-07-01	Botswana	52	227	0	1
2020-07-02	Botswana	0	227	0	1
2020-07-03	Botswana	0	227	0	1
2020-07-04	Botswana	48	275	0	1
2020-07-05	Botswana	0	275	0	1
2020-07-06	Botswana	0	275	0	1
2020-07-07	Botswana	39	314	0	1
2020-07-08	Botswana	0	314	0	1
2020-07-09	Botswana	0	314	0	1
2020-07-10	Botswana	0	314	0	1
2020-07-11	Botswana	0	314	0	1
2020-07-12	Botswana	0	314	0	1
2020-07-13	Botswana	85	399	0	1
2020-07-14	Botswana	0	399	0	1
2020-07-15	Botswana	0	399	0	1
2020-07-16	Botswana	0	399	0	1
2020-07-17	Botswana	123	522	0	1
2020-07-18	Botswana	0	522	0	1
2020-07-19	Botswana	0	522	0	1
2020-07-20	Botswana	0	522	0	1
2020-07-21	Botswana	100	622	0	1
2020-07-22	Botswana	0	622	0	1
2020-07-23	Botswana	0	622	0	1
2020-07-24	Botswana	0	622	0	1
2020-07-25	Botswana	64	686	0	1
2020-07-26	Botswana	0	686	0	1
2020-07-27	Botswana	0	686	0	1
2020-07-28	Botswana	53	739	1	2
2020-07-29	Botswana	0	739	0	2
2020-07-30	Botswana	65	804	0	2
2020-07-31	Botswana	0	804	0	2
2020-08-01	Botswana	90	894	0	2
2020-08-02	Botswana	0	894	0	2
2020-08-03	Botswana	0	894	0	2
2020-08-04	Botswana	0	894	0	2
2020-08-05	Botswana	0	894	0	2
2020-08-06	Botswana	0	894	0	2
2020-08-07	Botswana	0	894	0	2
2020-08-08	Botswana	172	1066	0	2
2020-08-09	Botswana	0	1066	0	2
2020-08-10	Botswana	0	1066	0	2
2020-08-11	Botswana	0	1066	0	2
2020-08-12	Botswana	0	1066	0	2
2020-08-13	Botswana	0	1066	0	2
2020-08-14	Botswana	148	1214	1	3
2020-08-15	Botswana	0	1214	0	3
2020-08-16	Botswana	0	1214	0	3
2020-08-17	Botswana	0	1214	0	3
2020-08-18	Botswana	94	1308	0	3
2020-08-19	Botswana	0	1308	0	3
2020-08-20	Botswana	0	1308	0	3
2020-08-21	Botswana	0	1308	0	3
2020-08-22	Botswana	0	1308	0	3
2020-08-23	Botswana	0	1308	0	3
2020-08-24	Botswana	0	1308	0	3
2020-08-25	Botswana	325	1633	3	6
2020-08-26	Botswana	0	1633	0	6
2020-08-27	Botswana	0	1633	0	6
2020-08-28	Botswana	0	1633	0	6
2020-08-29	Botswana	0	1633	0	6
2020-08-30	Botswana	0	1633	0	6
2020-08-31	Botswana	0	1633	0	6
2020-09-01	Botswana	91	1724	0	6
2020-09-02	Botswana	0	1724	0	6
2020-09-03	Botswana	0	1724	0	6
2020-09-04	Botswana	0	1724	0	6
2020-09-05	Botswana	278	2002	2	8
2020-09-06	Botswana	0	2002	0	8
2020-09-07	Botswana	0	2002	0	8
2020-09-08	Botswana	124	2126	1	9
2020-09-09	Botswana	0	2126	0	9
2020-09-10	Botswana	0	2126	0	9
2020-09-11	Botswana	0	2126	0	9
2020-09-12	Botswana	0	2126	0	9
2020-09-13	Botswana	337	2463	2	11
2020-09-14	Botswana	0	2463	0	11
2020-09-15	Botswana	0	2463	0	11
2020-09-16	Botswana	0	2463	0	11
2020-09-17	Botswana	0	2463	0	11
2020-09-18	Botswana	104	2567	2	13
2020-09-19	Botswana	0	2567	0	13
2020-09-20	Botswana	0	2567	0	13
2020-09-21	Botswana	0	2567	0	13
2020-09-22	Botswana	0	2567	0	13
2020-09-23	Botswana	0	2567	0	13
2020-09-24	Botswana	0	2567	0	13
2020-09-25	Botswana	354	2921	0	13
2020-09-26	Botswana	0	2921	0	13
2020-09-27	Botswana	0	2921	0	13
2020-09-28	Botswana	0	2921	0	13
2020-09-29	Botswana	251	3172	3	16
2020-09-30	Botswana	0	3172	0	16
2020-10-01	Botswana	0	3172	0	16
2020-10-02	Botswana	0	3172	0	16
2020-10-03	Botswana	0	3172	0	16
2020-10-04	Botswana	0	3172	0	16
2020-10-05	Botswana	0	3172	0	16
2020-10-06	Botswana	47	3219	2	18
2020-10-07	Botswana	0	3219	0	18
2020-10-08	Botswana	0	3219	0	18
2020-10-09	Botswana	0	3219	0	18
2020-10-10	Botswana	0	3219	0	18
2020-10-11	Botswana	0	3219	0	18
2020-10-12	Botswana	1820	5039	2	20
2020-10-13	Botswana	0	5039	0	20
2020-10-14	Botswana	0	5039	0	20
2020-10-15	Botswana	0	5039	0	20
2020-10-16	Botswana	203	5242	1	21
2020-10-17	Botswana	0	5242	0	21
2020-10-18	Botswana	0	5242	0	21
2020-10-19	Botswana	0	5242	0	21
2020-10-20	Botswana	367	5609	1	22
2020-10-21	Botswana	0	5609	0	22
2020-10-22	Botswana	0	5609	0	22
2020-10-23	Botswana	0	5609	3	25
2020-10-24	Botswana	314	5923	0	25
2020-10-25	Botswana	0	5923	0	25
2020-10-26	Botswana	0	5923	0	25
2020-10-27	Botswana	0	5923	0	25
2020-10-28	Botswana	360	6283	0	25
2020-10-29	Botswana	0	6283	0	25
2020-10-30	Botswana	359	6642	0	25
2020-10-31	Botswana	0	6642	0	25
2020-11-01	Botswana	0	6642	0	25
2020-11-02	Botswana	0	6642	0	25
2020-11-03	Botswana	0	6642	0	25
2020-11-04	Botswana	0	6642	0	25
2020-11-05	Botswana	0	6642	0	25
2020-11-06	Botswana	1193	7835	3	28
2020-11-07	Botswana	0	7835	0	28
2020-11-08	Botswana	0	7835	0	28
2020-11-09	Botswana	0	7835	0	28
2020-11-10	Botswana	0	7835	0	28
2020-11-11	Botswana	0	7835	0	28
2020-11-12	Botswana	0	7835	0	28
2020-11-13	Botswana	0	7835	0	28
2020-11-14	Botswana	390	8225	0	28
2020-11-15	Botswana	0	8225	0	28
2020-11-16	Botswana	0	8225	0	28
2020-11-17	Botswana	541	8766	1	29
2020-11-18	Botswana	337	9103	1	30
2020-11-19	Botswana	0	9103	0	30
2020-11-20	Botswana	491	9594	2	32
2020-11-21	Botswana	0	9594	0	32
2020-11-22	Botswana	0	9594	0	32
2020-11-23	Botswana	0	9594	0	32
2020-11-24	Botswana	109	9703	0	32
2020-11-25	Botswana	289	9992	0	32
2020-11-26	Botswana	212	10204	0	32
2020-11-27	Botswana	89	10293	1	33
2020-11-28	Botswana	63	10356	0	33
2020-11-29	Botswana	57	10413	0	33
2020-11-30	Botswana	106	10519	0	33
2020-12-01	Botswana	89	10608	1	34
2020-12-02	Botswana	109	10717	1	35
2020-12-03	Botswana	138	10855	0	35
2020-12-04	Botswana	66	10921	0	35
2020-12-05	Botswana	79	11000	0	35
2020-12-06	Botswana	545	11545	1	36
2020-12-07	Botswana	229	11774	0	36
2020-12-08	Botswana	137	11911	0	36
2020-12-09	Botswana	225	12136	1	37
2020-12-10	Botswana	140	12276	0	37
2020-12-11	Botswana	103	12379	1	38
2020-12-12	Botswana	122	12501	0	38
2020-12-13	Botswana	0	12501	0	38
2020-12-14	Botswana	116	12617	0	38
2020-12-15	Botswana	152	12769	0	38
2020-12-16	Botswana	104	12873	0	38
2020-12-17	Botswana	106	12979	0	38
2020-12-18	Botswana	99	13078	0	38
2020-12-19	Botswana	81	13159	0	38
2020-12-20	Botswana	54	13213	0	38
2020-12-21	Botswana	88	13301	0	38
2020-12-22	Botswana	100	13401	0	38
2020-12-23	Botswana	131	13532	0	38
2020-12-24	Botswana	90	13622	0	38
2020-12-25	Botswana	140	13762	0	38
2020-12-26	Botswana	60	13822	0	38
2020-12-27	Botswana	68	13890	1	39
2020-12-28	Botswana	94	13984	1	40
2020-12-29	Botswana	136	14120	1	41
2020-12-30	Botswana	230	14350	1	42
2020-12-31	Botswana	287	14637	1	43
2021-01-01	Botswana	235	14872	1	44
2021-01-02	Botswana	144	15016	0	44
2021-01-03	Botswana	206	15222	0	44
2021-01-04	Botswana	160	15382	1	45
2021-01-05	Botswana	170	15552	0	45
2021-01-06	Botswana	162	15714	1	46
2021-01-07	Botswana	188	15902	0	46
2021-01-08	Botswana	88	15990	1	47
2021-01-09	Botswana	61	16051	1	48
2021-01-10	Botswana	0	16051	0	48
2021-01-11	Botswana	0	16051	0	48
2021-01-12	Botswana	717	16768	23	71
2021-01-13	Botswana	0	16768	0	71
2021-01-14	Botswana	0	16768	0	71
2021-01-15	Botswana	597	17365	0	71
2021-01-16	Botswana	230	17595	0	71
2021-01-17	Botswana	355	17950	0	71
2021-01-18	Botswana	216	18166	16	87
2021-01-19	Botswana	210	18376	18	105
2021-01-20	Botswana	116	18492	0	105
2021-01-21	Botswana	616	19108	0	105
2021-01-22	Botswana	390	19498	0	105
2021-01-23	Botswana	280	19778	5	110
2021-01-24	Botswana	218	19996	4	114
2021-01-25	Botswana	221	20217	3	117
2021-01-26	Botswana	195	20412	3	120
2021-01-27	Botswana	246	20658	4	124
2021-01-28	Botswana	202	20860	4	128
2021-01-29	Botswana	193	21053	3	131
2021-01-30	Botswana	240	21293	4	135
2021-01-31	Botswana	330	21623	4	139
2021-02-01	Botswana	339	21962	5	144
2021-02-02	Botswana	390	22352	2	146
2021-02-03	Botswana	386	22738	4	150
2021-02-04	Botswana	239	22977	5	155
2021-02-05	Botswana	251	23228	4	159
2021-02-06	Botswana	275	23503	4	163
2021-02-07	Botswana	318	23821	6	169
2021-02-08	Botswana	343	24164	5	174
2021-02-09	Botswana	285	24449	5	179
2021-02-10	Botswana	130	24579	7	186
2021-02-11	Botswana	105	24684	9	195
2021-02-12	Botswana	129	24813	7	202
2021-02-13	Botswana	113	24926	6	208
2021-02-14	Botswana	276	25202	7	215
2021-02-15	Botswana	181	25383	6	221
2021-02-16	Botswana	0	25383	5	226
2021-02-17	Botswana	0	25383	11	237
2021-02-18	Botswana	0	25383	8	245
2021-02-19	Botswana	0	25383	9	254
2021-02-20	Botswana	0	25383	5	259
2021-02-21	Botswana	0	25383	11	270
2021-02-22	Botswana	0	25383	9	279
2021-02-23	Botswana	2988	28371	11	290
2021-02-24	Botswana	0	28371	10	300
2021-02-25	Botswana	0	28371	6	306
2021-02-26	Botswana	0	28371	4	310
2021-02-27	Botswana	2356	30727	9	319
2021-02-28	Botswana	0	30727	8	327
2021-03-01	Botswana	0	30727	5	332
2021-03-02	Botswana	1019	31746	5	337
2021-03-03	Botswana	0	31746	8	345
2021-03-04	Botswana	0	31746	7	352
2021-03-05	Botswana	0	31746	7	359
2021-03-06	Botswana	1166	32912	54	413
2021-03-07	Botswana	0	32912	0	413
2021-03-08	Botswana	0	32912	0	413
2021-03-09	Botswana	1186	34098	11	424
2021-03-10	Botswana	0	34098	0	424
2021-03-11	Botswana	0	34098	0	424
2021-03-12	Botswana	0	34098	0	424
2021-03-13	Botswana	901	34999	23	447
2021-03-14	Botswana	0	34999	0	447
2021-03-15	Botswana	0	34999	0	447
2021-03-16	Botswana	494	35493	11	458
2021-03-17	Botswana	0	35493	0	458
2021-03-18	Botswana	0	35493	0	458
2021-03-19	Botswana	0	35493	0	458
2021-03-20	Botswana	2066	37559	27	485
2021-03-21	Botswana	0	37559	0	485
2021-03-22	Botswana	0	37559	0	485
2021-03-23	Botswana	907	38466	21	506
2021-03-24	Botswana	0	38466	0	506
2021-03-25	Botswana	0	38466	0	506
2021-03-26	Botswana	0	38466	0	506
2021-03-27	Botswana	1375	39841	62	568
2021-03-28	Botswana	0	39841	0	568
2021-03-29	Botswana	0	39841	0	568
2021-03-30	Botswana	1037	40878	23	591
2021-03-31	Botswana	0	40878	0	591
2021-04-01	Botswana	0	40878	0	591
2021-04-02	Botswana	0	40878	0	591
2021-04-03	Botswana	832	41710	25	616
2021-04-04	Botswana	0	41710	0	616
2021-04-05	Botswana	0	41710	0	616
2021-04-06	Botswana	964	42674	20	636
2021-04-07	Botswana	0	42674	0	636
2021-04-08	Botswana	0	42674	0	636
2021-04-09	Botswana	0	42674	0	636
2021-04-10	Botswana	770	43444	27	663
2021-04-11	Botswana	0	43444	0	663
2021-04-12	Botswana	0	43444	0	663
2021-04-13	Botswana	631	44075	8	671
2021-04-14	Botswana	0	44075	0	671
2021-04-15	Botswana	0	44075	0	671
2021-04-16	Botswana	0	44075	0	671
2021-04-17	Botswana	627	44702	13	684
2021-04-18	Botswana	0	44702	0	684
2021-04-19	Botswana	0	44702	0	684
2021-04-20	Botswana	1153	45855	7	691
2021-04-21	Botswana	0	45855	0	691
2021-04-22	Botswana	0	45855	0	691
2021-04-23	Botswana	0	45855	0	691
2021-04-24	Botswana	3213	49068	11	702
2021-04-25	Botswana	0	49068	0	702
2021-04-26	Botswana	0	49068	0	702
2021-04-27	Botswana	341	49409	10	712
2021-04-28	Botswana	0	49409	0	712
2021-04-29	Botswana	0	49409	0	712
2021-04-30	Botswana	0	49409	0	712
2021-05-01	Botswana	924	50333	12	724
2021-05-02	Botswana	0	50333	0	724
2021-05-03	Botswana	0	50333	0	724
2021-05-04	Botswana	0	50333	0	724
2021-05-05	Botswana	0	50333	0	724
2021-05-06	Botswana	0	50333	0	724
2021-05-07	Botswana	0	50333	0	724
2021-05-08	Botswana	1205	51538	27	751
2021-05-09	Botswana	0	51538	0	751
2021-05-10	Botswana	0	51538	0	751
2021-05-11	Botswana	624	52162	10	761
2021-05-12	Botswana	0	52162	0	761
2021-05-13	Botswana	0	52162	0	761
2021-05-14	Botswana	0	52162	0	761
2021-05-15	Botswana	1156	53318	13	774
2021-05-16	Botswana	0	53318	0	774
2021-05-17	Botswana	0	53318	0	774
2021-05-18	Botswana	833	54151	10	784
2021-05-19	Botswana	0	54151	0	784
2021-05-20	Botswana	0	54151	0	784
2021-05-21	Botswana	0	54151	0	784
2021-05-22	Botswana	1251	55402	25	809
2021-05-23	Botswana	0	55402	0	809
2021-05-24	Botswana	0	55402	0	809
2021-05-25	Botswana	911	56313	22	831
2021-05-26	Botswana	0	56313	0	831
2021-05-27	Botswana	0	56313	0	831
2021-05-28	Botswana	0	56313	0	831
2021-05-29	Botswana	1203	57516	18	849
2021-05-30	Botswana	0	57516	0	849
2021-05-31	Botswana	0	57516	0	849
2021-06-01	Botswana	1248	58764	17	866
2021-06-02	Botswana	0	58764	0	866
2021-06-03	Botswana	0	58764	0	866
2021-06-04	Botswana	0	58764	0	866
2021-06-05	Botswana	1884	60648	19	885
2021-06-06	Botswana	0	60648	0	885
2021-06-07	Botswana	0	60648	0	885
2021-06-08	Botswana	1392	62040	11	896
2021-06-09	Botswana	0	62040	0	896
2021-06-10	Botswana	0	62040	0	896
2021-06-11	Botswana	0	62040	0	896
2021-06-12	Botswana	1981	64021	30	926
2021-06-13	Botswana	0	64021	0	926
2021-06-14	Botswana	0	64021	0	926
2021-06-15	Botswana	1794	65815	14	940
2021-06-16	Botswana	0	65815	0	940
2021-06-17	Botswana	0	65815	0	940
2021-06-18	Botswana	0	65815	0	940
2021-06-19	Botswana	2572	68387	129	1069
2021-06-20	Botswana	0	68387	0	1069
2021-06-21	Botswana	0	68387	0	1069
2021-06-22	Botswana	1684	70071	26	1095
2021-06-23	Botswana	0	70071	0	1095
2021-06-24	Botswana	0	70071	0	1095
2021-06-25	Botswana	0	70071	0	1095
2021-06-26	Botswana	0	70071	30	1125
2021-06-27	Botswana	0	70071	0	1125
2021-06-28	Botswana	0	70071	0	1125
2021-06-29	Botswana	1372	71443	33	1158
2021-06-30	Botswana	0	71443	0	1158
2021-07-01	Botswana	0	71443	0	1158
2021-07-02	Botswana	0	71443	0	1158
2021-07-03	Botswana	2534	73977	30	1188
2021-07-04	Botswana	0	73977	0	1188
2021-07-05	Botswana	0	73977	0	1188
2021-07-06	Botswana	1411	75388	14	1202
2021-07-07	Botswana	0	75388	0	1202
2021-07-08	Botswana	0	75388	0	1202
2021-07-09	Botswana	0	75388	0	1202
2021-07-10	Botswana	4765	80153	51	1253
2021-07-11	Botswana	0	80153	0	1253
2021-07-12	Botswana	0	80153	0	1253
2021-07-13	Botswana	5980	86133	21	1274
2021-07-14	Botswana	0	86133	0	1274
2021-07-15	Botswana	0	86133	0	1274
2021-07-16	Botswana	0	86133	0	1274
2021-07-17	Botswana	5769	91902	54	1328
2021-07-18	Botswana	0	91902	0	1328
2021-07-19	Botswana	0	91902	0	1328
2021-07-20	Botswana	5755	97657	47	1375
2021-07-21	Botswana	0	97657	0	1375
2021-07-22	Botswana	0	97657	0	1375
2021-07-23	Botswana	0	97657	0	1375
2021-07-24	Botswana	4467	102124	110	1485
2021-07-25	Botswana	0	102124	0	1485
2021-07-26	Botswana	0	102124	0	1485
2021-07-27	Botswana	4566	106690	84	1569
2021-07-28	Botswana	0	106690	0	1569
2021-07-29	Botswana	0	106690	0	1569
2021-07-30	Botswana	0	106690	0	1569
2021-07-31	Botswana	8530	115220	84	1653
2021-08-01	Botswana	0	115220	0	1653
2021-08-02	Botswana	0	115220	0	1653
2021-08-03	Botswana	7354	122574	51	1704
2021-08-04	Botswana	0	122574	0	1704
2021-08-05	Botswana	0	122574	0	1704
2021-08-06	Botswana	0	122574	0	1704
2021-08-07	Botswana	8197	130771	128	1832
2021-08-08	Botswana	0	130771	0	1832
2021-08-09	Botswana	0	130771	0	1832
2021-08-10	Botswana	0	130771	0	1832
2021-08-11	Botswana	5987	136758	141	1973
2021-08-12	Botswana	0	136758	0	1973
2021-08-13	Botswana	0	136758	0	1973
2021-08-14	Botswana	5622	142380	70	2043
2021-08-15	Botswana	0	142380	0	2043
2021-08-16	Botswana	0	142380	0	2043
2021-08-17	Botswana	4081	146461	38	2081
2021-08-18	Botswana	0	146461	0	2081
2021-08-19	Botswana	0	146461	0	2081
2021-08-20	Botswana	0	146461	0	2081
2021-08-21	Botswana	4381	150842	90	2171
2021-08-22	Botswana	0	150842	0	2171
2021-08-23	Botswana	0	150842	0	2171
2021-08-24	Botswana	2951	153793	42	2213
2021-08-25	Botswana	0	153793	0	2213
2021-08-26	Botswana	0	153793	0	2213
2021-08-27	Botswana	0	153793	0	2213
2021-08-28	Botswana	3134	156927	48	2261
2021-08-29	Botswana	0	156927	0	2261
2021-08-30	Botswana	0	156927	0	2261
2021-08-31	Botswana	2390	159317	15	2276
2021-09-01	Botswana	0	159317	0	2276
2021-09-02	Botswana	0	159317	0	2276
2021-09-03	Botswana	0	159317	0	2276
2021-09-04	Botswana	2869	162186	33	2309
2021-09-05	Botswana	0	162186	0	2309
2021-09-06	Botswana	0	162186	0	2309
2021-09-07	Botswana	1479	163665	16	2325
2021-09-08	Botswana	0	163665	0	2325
2021-09-09	Botswana	0	163665	0	2325
2021-09-10	Botswana	0	163665	0	2325
2021-09-11	Botswana	1979	165644	12	2337
2021-09-12	Botswana	0	165644	0	2337
2021-09-13	Botswana	0	165644	0	2337
2021-09-14	Botswana	6608	172252	6	2343
2021-09-15	Botswana	0	172252	0	2343
2021-09-16	Botswana	0	172252	0	2343
2021-09-17	Botswana	0	172252	0	2343
2021-09-18	Botswana	1536	173788	11	2354
2021-09-19	Botswana	0	173788	0	2354
2021-09-20	Botswana	0	173788	0	2354
2021-09-21	Botswana	2639	176427	6	2360
2021-09-22	Botswana	0	176427	0	2360
2021-09-23	Botswana	0	176427	0	2360
2021-09-24	Botswana	0	176427	0	2360
2021-09-25	Botswana	1623	178050	7	2367
2021-09-26	Botswana	0	178050	0	2367
2021-09-27	Botswana	0	178050	0	2367
2021-09-28	Botswana	1170	179220	1	2368
2021-09-29	Botswana	0	179220	0	2368
2021-09-30	Botswana	0	179220	0	2368
2021-10-01	Botswana	0	179220	0	2368
2021-10-02	Botswana	977	180197	6	2374
2021-10-03	Botswana	0	180197	0	2374
2021-10-04	Botswana	0	180197	0	2374
2021-10-05	Botswana	241	180438	2	2376
2021-10-06	Botswana	0	180438	0	2376
2021-10-07	Botswana	0	180438	0	2376
2021-10-08	Botswana	0	180438	0	2376
2021-10-09	Botswana	813	181251	5	2381
2021-10-10	Botswana	0	181251	0	2381
2021-10-11	Botswana	0	181251	0	2381
2021-10-12	Botswana	605	181856	5	2386
2021-10-13	Botswana	0	181856	0	2386
2021-10-14	Botswana	0	181856	0	2386
2021-10-15	Botswana	0	181856	0	2386
2021-10-16	Botswana	2195	184051	3	2389
2021-10-17	Botswana	0	184051	0	2389
2021-10-18	Botswana	0	184051	0	2389
2021-10-19	Botswana	868	184919	7	2396
2021-10-20	Botswana	0	184919	0	2396
2021-10-21	Botswana	0	184919	0	2396
2021-10-22	Botswana	0	184919	0	2396
2021-10-23	Botswana	1066	185985	6	2402
2021-10-24	Botswana	0	185985	0	2402
2021-10-25	Botswana	0	185985	0	2402
2021-10-26	Botswana	609	186594	4	2406
2021-10-27	Botswana	0	186594	0	2406
2021-10-28	Botswana	0	186594	0	2406
2021-10-29	Botswana	0	186594	0	2406
2021-10-30	Botswana	687	187281	1	2407
2021-10-31	Botswana	0	187281	0	2407
2021-11-01	Botswana	0	187281	0	2407
2021-11-02	Botswana	5654	192935	0	2407
2021-11-03	Botswana	0	192935	0	2407
2021-11-04	Botswana	0	192935	0	2407
2021-11-05	Botswana	0	192935	0	2407
2021-11-06	Botswana	514	193449	2	2409
2021-11-07	Botswana	0	193449	0	2409
2021-11-08	Botswana	0	193449	0	2409
2021-11-09	Botswana	252	193701	2	2411
2021-11-10	Botswana	0	193701	0	2411
2021-11-11	Botswana	0	193701	0	2411
2021-11-12	Botswana	0	193701	0	2411
2021-11-13	Botswana	428	194129	5	2416
2021-11-14	Botswana	0	194129	0	2416
2021-11-15	Botswana	0	194129	0	2416
2021-11-16	Botswana	316	194445	0	2416
2021-11-17	Botswana	0	194445	0	2416
2021-11-18	Botswana	0	194445	0	2416
2021-11-19	Botswana	0	194445	0	2416
2021-11-20	Botswana	207	194652	0	2416
2021-11-21	Botswana	0	194652	0	2416
2021-11-22	Botswana	0	194652	0	2416
2021-11-23	Botswana	257	194909	0	2416
2021-11-24	Botswana	0	194909	0	2416
2021-11-25	Botswana	0	194909	0	2416
2021-11-26	Botswana	0	194909	0	2416
2021-11-27	Botswana	159	195068	2	2418
2021-11-28	Botswana	0	195068	0	2418
2021-11-29	Botswana	0	195068	0	2418
2021-11-30	Botswana	234	195302	1	2419
2021-12-01	Botswana	0	195302	0	2419
2021-12-02	Botswana	0	195302	0	2419
2021-12-03	Botswana	0	195302	0	2419
2021-12-04	Botswana	250	195552	1	2420
2021-12-05	Botswana	0	195552	0	2420
2021-12-06	Botswana	0	195552	0	2420
2021-12-07	Botswana	538	196090	1	2421
2021-12-08	Botswana	0	196090	0	2421
2021-12-09	Botswana	0	196090	0	2421
2021-12-10	Botswana	0	196090	0	2421
2021-12-11	Botswana	1554	197644	3	2424
2021-12-12	Botswana	0	197644	0	2424
2021-12-13	Botswana	0	197644	0	2424
2021-12-14	Botswana	2220	199864	1	2425
2021-12-15	Botswana	0	199864	0	2425
2021-12-16	Botswana	0	199864	0	2425
2021-12-17	Botswana	4837	204701	0	2425
2021-12-18	Botswana	0	204701	0	2425
2021-12-19	Botswana	0	204701	0	2425
2021-12-20	Botswana	0	204701	0	2425
2021-12-21	Botswana	4293	208994	2	2427
2021-12-22	Botswana	0	208994	0	2427
2021-12-23	Botswana	0	208994	0	2427
2021-12-24	Botswana	3488	212482	12	2439
2021-12-25	Botswana	0	212482	0	2439
2021-12-26	Botswana	0	212482	0	2439
2021-12-27	Botswana	0	212482	0	2439
2021-12-28	Botswana	7027	219509	5	2444
2021-12-29	Botswana	0	219509	0	2444
2021-12-30	Botswana	0	219509	0	2444
2021-12-31	Botswana	2544	222053	8	2452
2022-01-01	Botswana	0	222053	0	2452
2022-01-02	Botswana	0	222053	0	2452
2022-01-03	Botswana	0	222053	0	2452
2022-01-04	Botswana	7802	229855	23	2475
2022-01-05	Botswana	0	229855	0	2475
2022-01-06	Botswana	0	229855	0	2475
2022-01-07	Botswana	2577	232432	22	2497
2022-01-08	Botswana	0	232432	0	2497
2022-01-09	Botswana	0	232432	0	2497
2022-01-10	Botswana	0	232432	0	2497
2022-01-11	Botswana	5246	237678	17	2514
2022-01-12	Botswana	0	237678	0	2514
2022-01-13	Botswana	0	237678	0	2514
2022-01-14	Botswana	2209	239887	20	2534
2022-01-15	Botswana	0	239887	0	2534
2022-01-16	Botswana	0	239887	0	2534
2022-01-17	Botswana	0	239887	0	2534
2022-01-18	Botswana	4059	243946	10	2544
2022-01-19	Botswana	0	243946	0	2544
2022-01-20	Botswana	0	243946	0	2544
2022-01-21	Botswana	1958	245904	21	2565
2022-01-22	Botswana	0	245904	0	2565
2022-01-23	Botswana	0	245904	0	2565
2022-01-24	Botswana	0	245904	0	2565
2022-01-25	Botswana	4842	250746	15	2580
2022-01-26	Botswana	0	250746	0	2580
2022-01-27	Botswana	0	250746	0	2580
2022-01-28	Botswana	2290	253036	1	2581
2022-01-29	Botswana	0	253036	0	2581
2022-01-30	Botswana	0	253036	0	2581
2022-01-31	Botswana	0	253036	0	2581
2022-02-01	Botswana	3005	256041	4	2585
2022-02-02	Botswana	0	256041	0	2585
2022-02-03	Botswana	0	256041	0	2585
2022-02-04	Botswana	1126	257167	8	2593
2022-02-05	Botswana	0	257167	0	2593
2022-02-06	Botswana	0	257167	0	2593
2022-02-07	Botswana	0	257167	0	2593
2022-02-08	Botswana	2488	259655	4	2597
2022-02-09	Botswana	0	259655	0	2597
2022-02-10	Botswana	0	259655	0	2597
2022-02-11	Botswana	836	260491	6	2603
2022-02-12	Botswana	0	260491	0	2603
2022-02-13	Botswana	0	260491	0	2603
2022-02-14	Botswana	0	260491	0	2603
2022-02-15	Botswana	1422	261913	5	2608
2022-02-16	Botswana	0	261913	0	2608
2022-02-17	Botswana	0	261913	0	2608
2022-02-18	Botswana	739	262652	6	2614
2022-02-19	Botswana	0	262652	0	2614
2022-02-20	Botswana	0	262652	0	2614
2022-02-21	Botswana	0	262652	0	2614
2022-02-22	Botswana	1298	263950	25	2639
2022-02-23	Botswana	40223	304173	26	2665
2022-02-24	Botswana	109	304282	0	2665
2022-02-25	Botswana	93	304375	0	2665
2022-02-26	Botswana	70	304445	0	2665
2022-02-27	Botswana	37	304482	0	2665
2022-02-28	Botswana	33	304515	0	2665
2022-03-01	Botswana	105	304620	8	2673
2022-03-02	Botswana	83	304703	0	2673
2022-03-03	Botswana	44	304747	1	2674
2022-03-04	Botswana	99	304846	0	2674
2022-03-05	Botswana	52	304898	0	2674
2022-03-06	Botswana	15	304913	1	2675
2022-03-07	Botswana	18	304931	-8	2667
2022-03-08	Botswana	86	305017	11	2678
2022-03-09	Botswana	82	305099	0	2678
2022-03-10	Botswana	44	305143	0	2678
2022-03-11	Botswana	41	305184	1	2679
2022-03-12	Botswana	54	305238	0	2679
2022-03-13	Botswana	8	305246	0	2679
2022-03-14	Botswana	11	305257	1	2680
2022-03-15	Botswana	87	305344	0	2680
2022-03-16	Botswana	47	305391	0	2680
2022-03-17	Botswana	49	305440	2	2682
2022-03-18	Botswana	42	305482	2	2684
2022-03-19	Botswana	18	305500	0	2684
2022-03-20	Botswana	15	305515	0	2684
2022-03-21	Botswana	8	305523	1	2685
2022-03-22	Botswana	53	305576	1	2686
2022-03-23	Botswana	28	305604	0	2686
2022-03-24	Botswana	19	305623	0	2686
2022-03-25	Botswana	32	305655	0	2686
2022-03-26	Botswana	15	305670	0	2686
2022-03-27	Botswana	7	305677	0	2686
2022-03-28	Botswana	2	305679	0	2686
2022-03-29	Botswana	63	305742	0	2686
2022-03-30	Botswana	0	305742	1	2687
2022-03-31	Botswana	0	305742	0	2687
2022-04-01	Botswana	20	305762	0	2687
2022-04-02	Botswana	8	305770	0	2687
2022-04-03	Botswana	0	305770	0	2687
2022-04-04	Botswana	4	305774	0	2687
2022-04-05	Botswana	14	305788	0	2687
2022-04-06	Botswana	20	305808	0	2687
2022-04-07	Botswana	16	305824	0	2687
2022-04-08	Botswana	20	305844	0	2687
2022-04-09	Botswana	0	305844	0	2687
2022-04-10	Botswana	0	305844	0	2687
2022-04-11	Botswana	0	305844	0	2687
2022-04-12	Botswana	0	305844	0	2687
2022-04-13	Botswana	15	305859	1	2688
2022-04-14	Botswana	0	305859	0	2688
2022-04-15	Botswana	125	305984	0	2688
2022-04-16	Botswana	0	305984	0	2688
2022-04-17	Botswana	0	305984	0	2688
2022-04-18	Botswana	0	305984	0	2688
2022-04-19	Botswana	0	305984	0	2688
2022-04-20	Botswana	0	305984	0	2688
2022-04-21	Botswana	0	305984	0	2688
2022-04-22	Botswana	90	306074	1	2689
2022-04-23	Botswana	0	306074	0	2689
2022-04-24	Botswana	0	306074	0	2689
2022-04-25	Botswana	0	306074	0	2689
2022-04-26	Botswana	0	306074	0	2689
2022-04-27	Botswana	0	306074	0	2689
2022-04-28	Botswana	0	306074	0	2689
2022-04-29	Botswana	0	306074	0	2689
2022-04-30	Botswana	126	306200	1	2690
2022-05-01	Botswana	0	306200	0	2690
2022-05-02	Botswana	0	306200	0	2690
2022-05-03	Botswana	0	306200	0	2690
2022-05-04	Botswana	0	306200	0	2690
2022-05-05	Botswana	0	306200	0	2690
2022-05-06	Botswana	0	306200	0	2690
2022-05-07	Botswana	0	306200	0	2690
2022-05-08	Botswana	0	306200	0	2690
2022-05-09	Botswana	0	306200	0	2690
2022-05-10	Botswana	0	306200	0	2690
2022-05-11	Botswana	0	306200	0	2690
2022-05-12	Botswana	0	306200	0	2690
2022-05-13	Botswana	0	306200	0	2690
2022-05-14	Botswana	0	306200	0	2690
2022-05-15	Botswana	414	306614	2	2692
2022-05-16	Botswana	0	306614	0	2692
2022-05-17	Botswana	0	306614	0	2692
2022-05-18	Botswana	0	306614	0	2692
2022-05-19	Botswana	0	306614	0	2692
2022-05-20	Botswana	0	306614	0	2692
2022-05-21	Botswana	0	306614	0	2692
2022-05-22	Botswana	0	306614	0	2692
2022-05-23	Botswana	0	306614	0	2692
2022-05-24	Botswana	0	306614	0	2692
2022-05-25	Botswana	0	306614	0	2692
2022-05-26	Botswana	0	306614	0	2692
2022-05-27	Botswana	0	306614	0	2692
2022-05-28	Botswana	0	306614	0	2692
2022-05-29	Botswana	0	306614	0	2692
2022-05-30	Botswana	0	306614	0	2692
2022-05-31	Botswana	0	306614	0	2692
2022-06-01	Botswana	0	306614	0	2692
2022-06-02	Botswana	3795	310409	9	2701
2022-06-03	Botswana	0	310409	0	2701
2022-06-04	Botswana	0	310409	0	2701
2022-06-05	Botswana	0	310409	0	2701
2022-06-06	Botswana	0	310409	0	2701
2022-06-07	Botswana	0	310409	0	2701
2022-06-08	Botswana	3084	313493	4	2705
2022-06-09	Botswana	0	313493	0	2705
2022-06-10	Botswana	0	313493	0	2705
2022-06-11	Botswana	0	313493	0	2705
2022-06-12	Botswana	0	313493	0	2705
2022-06-13	Botswana	0	313493	0	2705
2022-06-14	Botswana	0	313493	0	2705
2022-06-15	Botswana	0	313493	0	2705
2022-06-16	Botswana	0	313493	0	2705
2022-06-17	Botswana	0	313493	0	2705
2022-06-18	Botswana	0	313493	0	2705
2022-06-19	Botswana	6634	320127	33	2738
2022-06-20	Botswana	0	320127	0	2738
2022-06-21	Botswana	0	320127	0	2738
2022-06-22	Botswana	0	320127	0	2738
2022-06-23	Botswana	0	320127	0	2738
2022-06-24	Botswana	0	320127	0	2738
2022-06-25	Botswana	0	320127	0	2738
2022-06-26	Botswana	2642	322769	12	2750
2022-06-27	Botswana	0	322769	0	2750
2022-06-28	Botswana	0	322769	0	2750
2022-06-29	Botswana	0	322769	0	2750
2022-06-30	Botswana	558	323327	2	2752
2022-07-01	Botswana	0	323327	0	2752
2022-07-02	Botswana	0	323327	0	2752
2022-07-03	Botswana	0	323327	0	2752
2022-07-04	Botswana	0	323327	0	2752
2022-07-05	Botswana	0	323327	0	2752
2022-07-06	Botswana	0	323327	0	2752
2022-07-07	Botswana	0	323327	0	2752
2022-07-08	Botswana	0	323327	0	2752
2020-01-03	Brazil	0	0	0	0
2020-01-04	Brazil	0	0	0	0
2020-01-05	Brazil	0	0	0	0
2020-01-06	Brazil	0	0	0	0
2020-01-07	Brazil	0	0	0	0
2020-01-08	Brazil	0	0	0	0
2020-01-09	Brazil	0	0	0	0
2020-01-10	Brazil	0	0	0	0
2020-01-11	Brazil	0	0	0	0
2020-01-12	Brazil	0	0	0	0
2020-01-13	Brazil	0	0	0	0
2020-01-14	Brazil	0	0	0	0
2020-01-15	Brazil	0	0	0	0
2020-01-16	Brazil	0	0	0	0
2020-01-17	Brazil	0	0	0	0
2020-01-18	Brazil	0	0	0	0
2020-01-19	Brazil	0	0	0	0
2020-01-20	Brazil	0	0	0	0
2020-01-21	Brazil	0	0	0	0
2020-01-22	Brazil	0	0	0	0
2020-01-23	Brazil	0	0	0	0
2020-01-24	Brazil	0	0	0	0
2020-01-25	Brazil	0	0	0	0
2020-01-26	Brazil	0	0	0	0
2020-01-27	Brazil	0	0	0	0
2020-01-28	Brazil	0	0	0	0
2020-01-29	Brazil	0	0	0	0
2020-01-30	Brazil	0	0	0	0
2020-01-31	Brazil	0	0	0	0
2020-02-01	Brazil	0	0	0	0
2020-02-02	Brazil	0	0	0	0
2020-02-03	Brazil	0	0	0	0
2020-02-04	Brazil	0	0	0	0
2020-02-05	Brazil	0	0	0	0
2020-02-06	Brazil	0	0	0	0
2020-02-07	Brazil	0	0	0	0
2020-02-08	Brazil	0	0	0	0
2020-02-09	Brazil	0	0	0	0
2020-02-10	Brazil	0	0	0	0
2020-02-11	Brazil	0	0	0	0
2020-02-12	Brazil	0	0	0	0
2020-02-13	Brazil	0	0	0	0
2020-02-14	Brazil	0	0	0	0
2020-02-15	Brazil	0	0	0	0
2020-02-16	Brazil	0	0	0	0
2020-02-17	Brazil	0	0	0	0
2020-02-18	Brazil	0	0	0	0
2020-02-19	Brazil	0	0	0	0
2020-02-20	Brazil	0	0	0	0
2020-02-21	Brazil	0	0	0	0
2020-02-22	Brazil	0	0	0	0
2020-02-23	Brazil	0	0	0	0
2020-02-24	Brazil	0	0	0	0
2020-02-25	Brazil	0	0	0	0
2020-02-26	Brazil	0	0	0	0
2020-02-27	Brazil	1	1	0	0
2020-02-28	Brazil	0	1	0	0
2020-02-29	Brazil	0	1	0	0
2020-03-01	Brazil	0	1	0	0
2020-03-02	Brazil	1	2	0	0
2020-03-03	Brazil	0	2	0	0
2020-03-04	Brazil	0	2	0	0
2020-03-05	Brazil	0	2	0	0
2020-03-06	Brazil	1	3	0	0
2020-03-07	Brazil	5	8	0	0
2020-03-08	Brazil	5	13	0	0
2020-03-09	Brazil	6	19	0	0
2020-03-10	Brazil	6	25	0	0
2020-03-11	Brazil	0	25	0	0
2020-03-12	Brazil	9	34	0	0
2020-03-13	Brazil	26	60	0	0
2020-03-14	Brazil	17	77	0	0
2020-03-15	Brazil	7	84	0	0
2020-03-16	Brazil	37	121	0	0
2020-03-17	Brazil	79	200	0	0
2020-03-18	Brazil	34	234	0	0
2020-03-19	Brazil	57	291	1	1
2020-03-20	Brazil	137	428	3	4
2020-03-21	Brazil	0	428	0	4
2020-03-22	Brazil	476	904	7	11
2020-03-23	Brazil	0	904	0	11
2020-03-24	Brazil	642	1546	14	25
2020-03-25	Brazil	345	1891	9	34
2020-03-26	Brazil	310	2201	12	46
2020-03-27	Brazil	232	2433	11	57
2020-03-28	Brazil	482	2915	20	77
2020-03-29	Brazil	502	3417	15	92
2020-03-30	Brazil	486	3903	22	114
2020-03-31	Brazil	353	4256	22	136
2020-04-01	Brazil	323	4579	23	159
2020-04-02	Brazil	1138	5717	42	201
2020-04-03	Brazil	1119	6836	40	241
2020-04-04	Brazil	1074	7910	58	299
2020-04-05	Brazil	1146	9056	60	359
2020-04-06	Brazil	1222	10278	73	432
2020-04-07	Brazil	852	11130	54	486
2020-04-08	Brazil	926	12056	67	553
2020-04-09	Brazil	1661	13717	114	667
2020-04-10	Brazil	2210	15927	133	800
2020-04-11	Brazil	1930	17857	141	941
2020-04-12	Brazil	1781	19638	115	1056
2020-04-13	Brazil	1089	20727	68	1124
2020-04-14	Brazil	1442	22169	99	1223
2020-04-15	Brazil	1261	23430	105	1328
2020-04-16	Brazil	1832	25262	204	1532
2020-04-17	Brazil	3058	28320	204	1736
2020-04-18	Brazil	2105	30425	188	1924
2020-04-19	Brazil	3257	33682	217	2141
2020-04-20	Brazil	2917	36599	206	2347
2020-04-21	Brazil	2055	38654	115	2462
2020-04-22	Brazil	1927	40581	113	2575
2020-04-23	Brazil	2498	43079	166	2741
2020-04-24	Brazil	2678	45757	165	2906
2020-04-25	Brazil	3735	49492	407	3313
2020-04-26	Brazil	3503	52995	357	3670
2020-04-27	Brazil	5514	58509	346	4016
2020-04-28	Brazil	3379	61888	189	4205
2020-04-29	Brazil	4613	66501	338	4543
2020-04-30	Brazil	5385	71886	474	5017
2020-05-01	Brazil	6276	78162	449	5466
2020-05-02	Brazil	7218	85380	435	5901
2020-05-03	Brazil	6209	91589	428	6329
2020-05-04	Brazil	4970	96559	421	6750
2020-05-05	Brazil	4588	101147	275	7025
2020-05-06	Brazil	6633	107780	296	7321
2020-05-07	Brazil	6935	114715	600	7921
2020-05-08	Brazil	10503	125218	615	8536
2020-05-09	Brazil	9888	135106	610	9146
2020-05-10	Brazil	10222	145328	751	9897
2020-05-11	Brazil	10611	155939	730	10627
2020-05-12	Brazil	6760	162699	496	11123
2020-05-13	Brazil	5632	168331	396	11519
2020-05-14	Brazil	9258	177589	881	12400
2020-05-15	Brazil	11385	188974	749	13149
2020-05-16	Brazil	13944	202918	844	13993
2020-05-17	Brazil	15305	218223	824	14817
2020-05-18	Brazil	14919	233142	816	15633
2020-05-19	Brazil	7938	241080	485	16118
2020-05-20	Brazil	13140	254220	674	16792
2020-05-21	Brazil	17408	271628	1179	17971
2020-05-22	Brazil	19951	291579	888	18859
2020-05-23	Brazil	18508	310087	1188	20047
2020-05-24	Brazil	20803	330890	1001	21048
2020-05-25	Brazil	16508	347398	965	22013
2020-05-26	Brazil	15813	363211	653	22666
2020-05-27	Brazil	11687	374898	807	23473
2020-05-28	Brazil	16324	391222	1039	24512
2020-05-29	Brazil	20599	411821	1086	25598
2020-05-30	Brazil	26417	438238	1156	26754
2020-05-31	Brazil	26928	465166	1124	27878
2020-06-01	Brazil	33274	498440	956	28834
2020-06-02	Brazil	16409	514849	480	29314
2020-06-03	Brazil	11598	526447	623	29937
2020-06-04	Brazil	28936	555383	1262	31199
2020-06-05	Brazil	28633	584016	1349	32548
2020-06-06	Brazil	30925	614941	1473	34021
2020-06-07	Brazil	30830	645771	1005	35026
2020-06-08	Brazil	27075	672846	904	35930
2020-06-09	Brazil	18912	691758	525	36455
2020-06-10	Brazil	15654	707412	679	37134
2020-06-11	Brazil	32091	739503	1272	38406
2020-06-12	Brazil	32913	772416	1274	39680
2020-06-13	Brazil	30412	802828	1239	40919
2020-06-14	Brazil	25982	828810	909	41828
2020-06-15	Brazil	21704	850514	892	42720
2020-06-16	Brazil	17110	867624	612	43332
2020-06-17	Brazil	20647	888271	627	43959
2020-06-18	Brazil	34918	923189	1282	45241
2020-06-19	Brazil	32188	955377	1269	46510
2020-06-20	Brazil	22765	978142	1238	47748
2020-06-21	Brazil	54771	1032913	1206	48954
2020-06-22	Brazil	34666	1067579	1022	49976
2020-06-23	Brazil	17459	1085038	641	50617
2020-06-24	Brazil	21432	1106470	654	51271
2020-06-25	Brazil	39436	1145906	1374	52645
2020-06-26	Brazil	42725	1188631	1185	53830
2020-06-27	Brazil	39483	1228114	1141	54971
2020-06-28	Brazil	46860	1274974	990	55961
2020-06-29	Brazil	38693	1313667	1109	57070
2020-06-30	Brazil	30476	1344143	552	57622
2020-07-01	Brazil	24052	1368195	692	58314
2020-07-02	Brazil	33846	1402041	1280	59594
2020-07-03	Brazil	46712	1448753	1038	60632
2020-07-04	Brazil	48105	1496858	1252	61884
2020-07-05	Brazil	42223	1539081	1290	63174
2020-07-06	Brazil	37923	1577004	1091	64265
2020-07-07	Brazil	26051	1603055	602	64867
2020-07-08	Brazil	20229	1623284	620	65487
2020-07-09	Brazil	45305	1668589	1254	66741
2020-07-10	Brazil	44571	1713160	1223	67964
2020-07-11	Brazil	42619	1755779	1220	69184
2020-07-12	Brazil	45048	1800827	1214	70398
2020-07-13	Brazil	39023	1839850	1071	71469
2020-07-14	Brazil	24831	1864681	631	72100
2020-07-15	Brazil	20286	1884967	733	72833
2020-07-16	Brazil	41857	1926824	1300	74133
2020-07-17	Brazil	39924	1966748	1233	75366
2020-07-18	Brazil	45403	2012151	1322	76688
2020-07-19	Brazil	34177	2046328	1163	77851
2020-07-20	Brazil	28532	2074860	921	78772
2020-07-21	Brazil	23529	2098389	716	79488
2020-07-22	Brazil	20257	2118646	632	80120
2020-07-23	Brazil	41008	2159654	1367	81487
2020-07-24	Brazil	67860	2227514	1284	82771
2020-07-25	Brazil	59961	2287475	1311	84082
2020-07-26	Brazil	55891	2343366	1156	85238
2020-07-27	Brazil	51147	2394513	1211	86449
2020-07-28	Brazil	24578	2419091	555	87004
2020-07-29	Brazil	23284	2442375	614	87618
2020-07-30	Brazil	40816	2483191	921	88539
2020-07-31	Brazil	69074	2552265	1595	90134
2020-08-01	Brazil	57837	2610102	1129	91263
2020-08-02	Brazil	52383	2662485	1212	92475
2020-08-03	Brazil	45392	2707877	1088	93563
2020-08-04	Brazil	25800	2733677	541	94104
2020-08-05	Brazil	16641	2750318	561	94665
2020-08-06	Brazil	51603	2801921	1154	95819
2020-08-07	Brazil	57152	2859073	1437	97256
2020-08-08	Brazil	53139	2912212	1237	98493
2020-08-09	Brazil	50230	2962442	1079	99572
2020-08-10	Brazil	49970	3012412	905	100477
2020-08-11	Brazil	23010	3035422	572	101049
2020-08-12	Brazil	22048	3057470	703	101752
2020-08-13	Brazil	52160	3109630	1274	103026
2020-08-14	Brazil	55155	3164785	1175	104201
2020-08-15	Brazil	60091	3224876	1262	105463
2020-08-16	Brazil	50644	3275520	1060	106523
2020-08-17	Brazil	41576	3317096	709	107232
2020-08-18	Brazil	23101	3340197	620	107852
2020-08-19	Brazil	19373	3359570	684	108536
2020-08-20	Brazil	47784	3407354	1352	109888
2020-08-21	Brazil	49298	3456652	1212	111100
2020-08-22	Brazil	45323	3501975	1204	112304
2020-08-23	Brazil	30355	3532330	1054	113358
2020-08-24	Brazil	50032	3582362	892	114250
2020-08-25	Brazil	23421	3605783	494	114744
2020-08-26	Brazil	17078	3622861	565	115309
2020-08-27	Brazil	47134	3669995	1271	116580
2020-08-28	Brazil	47161	3717156	1085	117665
2020-08-29	Brazil	44235	3761391	984	118649
2020-08-30	Brazil	43412	3804803	855	119504
2020-08-31	Brazil	41350	3846153	958	120462
2020-09-01	Brazil	16158	3862311	366	120828
2020-09-02	Brazil	45961	3908272	553	121381
2020-09-03	Brazil	42659	3950931	1215	122596
2020-09-04	Brazil	46934	3997865	1184	123780
2020-09-05	Brazil	43773	4041638	834	124614
2020-09-06	Brazil	51194	4092832	907	125521
2020-09-07	Brazil	30168	4123000	682	126203
2020-09-08	Brazil	14521	4137521	447	126650
2020-09-09	Brazil	10273	4147794	310	126960
2020-09-10	Brazil	14279	4162073	504	127464
2020-09-11	Brazil	35816	4197889	1075	128539
2020-09-12	Brazil	40557	4238446	983	129522
2020-09-13	Brazil	43718	4282164	874	130396
2020-09-14	Brazil	33523	4315687	814	131210
2020-09-15	Brazil	14768	4330455	415	131625
2020-09-16	Brazil	15155	4345610	381	132006
2020-09-17	Brazil	36653	4382263	1113	133119
2020-09-18	Brazil	36820	4419083	987	134106
2020-09-19	Brazil	36303	4455386	829	134935
2020-09-20	Brazil	39797	4495183	858	135793
2020-09-21	Brazil	33057	4528240	739	136532
2020-09-22	Brazil	16389	4544629	363	136895
2020-09-23	Brazil	13439	4558068	377	137272
2020-09-24	Brazil	33536	4591604	836	138108
2020-09-25	Brazil	33281	4624885	869	138977
2020-09-26	Brazil	32817	4657702	831	139808
2020-09-27	Brazil	31911	4689613	729	140537
2020-09-28	Brazil	28378	4717991	869	141406
2020-09-29	Brazil	14318	4732309	335	141741
2020-09-30	Brazil	13155	4745464	317	142058
2020-10-01	Brazil	32058	4777522	863	142921
2020-10-02	Brazil	33413	4810935	1031	143952
2020-10-03	Brazil	36157	4847092	728	144680
2020-10-04	Brazil	33431	4880523	708	145388
2020-10-05	Brazil	26310	4906833	599	145987
2020-10-06	Brazil	8456	4915289	365	146352
2020-10-07	Brazil	11946	4927235	323	146675
2020-10-08	Brazil	41906	4969141	819	147494
2020-10-09	Brazil	31553	5000694	734	148228
2020-10-10	Brazil	27750	5028444	729	148957
2020-10-11	Brazil	27444	5055888	682	149639
2020-10-12	Brazil	26749	5082637	559	150198
2020-10-13	Brazil	12342	5094979	290	150488
2020-10-14	Brazil	8429	5103408	201	150689
2020-10-15	Brazil	10220	5113628	309	150998
2020-10-16	Brazil	27235	5140863	749	151747
2020-10-17	Brazil	28523	5169386	713	152460
2020-10-18	Brazil	30914	5200300	754	153214
2020-10-19	Brazil	24062	5224362	461	153675
2020-10-20	Brazil	10982	5235344	230	153905
2020-10-21	Brazil	15383	5250727	271	154176
2020-10-22	Brazil	23227	5273954	661	154837
2020-10-23	Brazil	24818	5298772	566	155403
2020-10-24	Brazil	24858	5323630	497	155900
2020-10-25	Brazil	30026	5353656	571	156471
2020-10-26	Brazil	26979	5380635	432	156903
2020-10-27	Brazil	13493	5394128	231	157134
2020-10-28	Brazil	15726	5409854	263	157397
2020-10-29	Brazil	29787	5439641	549	157946
2020-10-30	Brazil	28629	5468270	510	158456
2020-10-31	Brazil	26106	5494376	513	158969
2020-11-01	Brazil	22282	5516658	508	159477
2020-11-02	Brazil	18947	5535605	407	159884
2020-11-03	Brazil	10100	5545705	190	160074
2020-11-04	Brazil	8501	5554206	179	160253
2020-11-05	Brazil	11843	5566049	243	160496
2020-11-06	Brazil	23976	5590025	610	161106
2020-11-07	Brazil	22294	5612319	630	161736
2020-11-08	Brazil	18862	5631181	279	162015
2020-11-09	Brazil	22380	5653561	254	162269
2020-11-10	Brazil	10554	5664115	128	162397
2020-11-11	Brazil	10917	5675032	231	162628
2020-11-12	Brazil	25012	5700044	201	162829
2020-11-13	Brazil	48331	5748375	544	163373
2020-11-14	Brazil	33207	5781582	908	164281
2020-11-15	Brazil	29070	5810652	456	164737
2020-11-16	Brazil	38307	5848959	921	165658
2020-11-17	Brazil	14134	5863093	140	165798
2020-11-18	Brazil	13371	5876464	216	166014
2020-11-19	Brazil	35294	5911758	685	166699
2020-11-20	Brazil	34091	5945849	756	167455
2020-11-21	Brazil	35918	5981767	606	168061
2020-11-22	Brazil	38397	6020164	552	168613
2020-11-23	Brazil	32622	6052786	376	168989
2020-11-24	Brazil	18615	6071401	194	169183
2020-11-25	Brazil	16207	6087608	302	169485
2020-11-26	Brazil	31100	6118708	630	170115
2020-11-27	Brazil	47898	6166606	654	170769
2020-11-28	Brazil	37614	6204220	691	171460
2020-11-29	Brazil	34130	6238350	514	171974
2020-11-30	Brazil	51922	6290272	587	172561
2020-12-01	Brazil	24468	6314740	272	172833
2020-12-02	Brazil	21138	6335878	287	173120
2020-12-03	Brazil	50909	6386787	697	173817
2020-12-04	Brazil	49863	6436650	698	174515
2020-12-05	Brazil	50434	6487084	755	175270
2020-12-06	Brazil	46884	6533968	694	175964
2020-12-07	Brazil	43209	6577177	664	176628
2020-12-08	Brazil	26363	6603540	313	176941
2020-12-09	Brazil	20371	6623911	376	177317
2020-12-10	Brazil	51088	6674999	842	178159
2020-12-11	Brazil	53453	6728452	836	178995
2020-12-12	Brazil	53347	6781799	770	179765
2020-12-13	Brazil	54428	6836227	672	180437
2020-12-14	Brazil	43900	6880127	686	181123
2020-12-15	Brazil	21825	6901952	279	181402
2020-12-16	Brazil	25193	6927145	433	181835
2020-12-17	Brazil	42889	6970034	964	182799
2020-12-18	Brazil	70574	7040608	936	183735
2020-12-19	Brazil	69826	7110434	1092	184827
2020-12-20	Brazil	52544	7162978	823	185650
2020-12-21	Brazil	50177	7213155	706	186356
2020-12-22	Brazil	25445	7238600	408	186764
2020-12-23	Brazil	25019	7263619	527	187291
2020-12-24	Brazil	55202	7318821	968	188259
2020-12-25	Brazil	46696	7365517	961	189220
2020-12-26	Brazil	60076	7425593	786	190006
2020-12-27	Brazil	22967	7448560	482	190488
2020-12-28	Brazil	17246	7465806	307	190795
2020-12-29	Brazil	18479	7484285	344	191139
2020-12-30	Brazil	20548	7504833	431	191570
2020-12-31	Brazil	58718	7563551	1111	192681
2021-01-01	Brazil	55649	7619200	1194	193875
2021-01-02	Brazil	56773	7675973	1074	194949
2021-01-03	Brazil	24605	7700578	462	195411
2021-01-04	Brazil	15827	7716405	314	195725
2021-01-05	Brazil	17341	7733746	293	196018
2021-01-06	Brazil	20006	7753752	543	196561
2021-01-07	Brazil	56648	7810400	1171	197732
2021-01-08	Brazil	63430	7873830	1242	198974
2021-01-09	Brazil	87843	7961673	1524	200498
2021-01-10	Brazil	52035	8013708	962	201460
2021-01-11	Brazil	62290	8075998	1171	202631
2021-01-12	Brazil	29792	8105790	469	203100
2021-01-13	Brazil	25822	8131612	480	203580
2021-01-14	Brazil	64025	8195637	1110	204690
2021-01-15	Brazil	60899	8256536	1274	205964
2021-01-16	Brazil	67758	8324294	1131	207095
2021-01-17	Brazil	69198	8393492	1151	208246
2021-01-18	Brazil	61567	8455059	1050	209296
2021-01-19	Brazil	33040	8488099	551	209847
2021-01-20	Brazil	23671	8511770	452	210299
2021-01-21	Brazil	62094	8573864	1192	211491
2021-01-22	Brazil	64385	8638249	1340	212831
2021-01-23	Brazil	59119	8697368	1316	214147
2021-01-24	Brazil	56552	8753920	1096	215243
2021-01-25	Brazil	62334	8816254	1202	216445
2021-01-26	Brazil	28323	8844577	592	217037
2021-01-27	Brazil	26816	8871393	627	217664
2021-01-28	Brazil	61963	8933356	1214	218878
2021-01-29	Brazil	63520	8996876	1283	220161
2021-01-30	Brazil	61811	9058687	1386	221547
2021-01-31	Brazil	59826	9118513	1119	222666
2021-02-01	Brazil	58462	9176975	1279	223945
2021-02-02	Brazil	27756	9204731	559	224504
2021-02-03	Brazil	24591	9229322	595	225099
2021-02-04	Brazil	54096	9283418	1210	226309
2021-02-05	Brazil	56002	9339420	1254	227563
2021-02-06	Brazil	56873	9396293	1232	228795
2021-02-07	Brazil	50872	9447165	1239	230034
2021-02-08	Brazil	50630	9497795	978	231012
2021-02-09	Brazil	26845	9524640	522	231534
2021-02-10	Brazil	23439	9548079	636	232170
2021-02-11	Brazil	51486	9599565	1350	233520
2021-02-12	Brazil	59602	9659167	1330	234850
2021-02-13	Brazil	54742	9713909	1351	236201
2021-02-14	Brazil	51546	9765455	1288	237489
2021-02-15	Brazil	44299	9809754	1043	238532
2021-02-16	Brazil	24759	9834513	713	239245
2021-02-17	Brazil	32197	9866710	528	239773
2021-02-18	Brazil	55271	9921981	1167	240940
2021-02-19	Brazil	56766	9978747	1150	242090
2021-02-20	Brazil	51879	10030626	1367	243457
2021-02-21	Brazil	51050	10081676	1308	244765
2021-02-22	Brazil	57472	10139148	1212	245977
2021-02-23	Brazil	29026	10168174	527	246504
2021-02-24	Brazil	26986	10195160	639	247143
2021-02-25	Brazil	62715	10257875	1386	248529
2021-02-26	Brazil	66588	10324463	1428	249957
2021-02-27	Brazil	65998	10390461	1541	251498
2021-02-28	Brazil	65169	10455630	1337	252835
2021-03-01	Brazil	61602	10517232	1386	254221
2021-03-02	Brazil	34027	10551259	721	254942
2021-03-03	Brazil	35742	10587001	778	255720
2021-03-04	Brazil	59925	10646926	1641	257361
2021-03-05	Brazil	71704	10718630	1910	259271
2021-03-06	Brazil	75102	10793732	1699	260970
2021-03-07	Brazil	75495	10869227	1800	262770
2021-03-08	Brazil	69609	10938836	1555	264325
2021-03-09	Brazil	80508	11019344	1086	265411
2021-03-10	Brazil	32321	11051665	987	266398
2021-03-11	Brazil	70764	11122429	1972	268370
2021-03-12	Brazil	79876	11202305	2286	270656
2021-03-13	Brazil	75412	11277717	2233	272889
2021-03-14	Brazil	85663	11363380	2216	275105
2021-03-15	Brazil	76178	11439558	1997	277102
2021-03-16	Brazil	43812	11483370	1127	278229
2021-03-17	Brazil	36239	11519609	1057	279286
2021-03-18	Brazil	83926	11603535	2841	282127
2021-03-19	Brazil	90303	11693838	2648	284775
2021-03-20	Brazil	86982	11780820	2724	287499
2021-03-21	Brazil	90570	11871390	2815	290314
2021-03-22	Brazil	79069	11950459	2438	292752
2021-03-23	Brazil	47774	11998233	1290	294042
2021-03-24	Brazil	49293	12047526	1383	295425
2021-03-25	Brazil	82493	12130019	3251	298676
2021-03-26	Brazil	89992	12220011	2009	300685
2021-03-27	Brazil	100158	12320169	2777	303462
2021-03-28	Brazil	84245	12404414	3650	307112
2021-03-29	Brazil	85948	12490362	3438	310550
2021-03-30	Brazil	44326	12534688	1656	312206
2021-03-31	Brazil	38927	12573615	1660	313866
2021-04-01	Brazil	84494	12658109	3780	317646
2021-04-02	Brazil	90638	12748747	3869	321515
2021-04-03	Brazil	91097	12839844	3769	325284
2021-04-04	Brazil	70238	12910082	2922	328206
2021-04-05	Brazil	43515	12953597	1987	330193
2021-04-06	Brazil	31359	12984956	1240	331433
2021-04-07	Brazil	28645	13013601	1319	332752
2021-04-08	Brazil	86979	13100580	4195	336947
2021-04-09	Brazil	92625	13193205	3829	340776
2021-04-10	Brazil	86652	13279857	4249	345025
2021-04-11	Brazil	93317	13373174	3693	348718
2021-04-12	Brazil	71832	13445006	2616	351334
2021-04-13	Brazil	37017	13482023	1803	353137
2021-04-14	Brazil	35785	13517808	1480	354617
2021-04-15	Brazil	82186	13599994	3808	358425
2021-04-16	Brazil	73513	13673507	3459	361884
2021-04-17	Brazil	73174	13746681	3560	365444
2021-04-18	Brazil	85774	13832455	3305	368749
2021-04-19	Brazil	67636	13900091	2929	371678
2021-04-20	Brazil	42980	13943071	1657	373335
2021-04-21	Brazil	30624	13973695	1347	374682
2021-04-22	Brazil	69381	14043076	3321	378003
2021-04-23	Brazil	79719	14122795	3472	381475
2021-04-24	Brazil	45178	14167973	2027	383502
2021-04-25	Brazil	69105	14237078	2914	386416
2021-04-26	Brazil	71137	14308215	3076	389492
2021-04-27	Brazil	32572	14340787	1305	390797
2021-04-28	Brazil	28636	14369423	1139	391936
2021-04-29	Brazil	72140	14441563	3086	395022
2021-04-30	Brazil	79726	14521289	3163	398185
2021-05-01	Brazil	69389	14590678	3001	401186
2021-05-02	Brazil	68333	14659011	2595	403781
2021-05-03	Brazil	66964	14725975	2656	406437
2021-05-04	Brazil	28935	14754910	1202	407639
2021-05-05	Brazil	24619	14779529	983	408622
2021-05-06	Brazil	77359	14856888	2966	411588
2021-05-07	Brazil	73295	14930183	2811	414399
2021-05-08	Brazil	73380	15003563	2550	416949
2021-05-09	Brazil	78886	15082449	2165	419114
2021-05-10	Brazil	63430	15145879	2202	421316
2021-05-11	Brazil	38911	15184790	1024	422340
2021-05-12	Brazil	25200	15209990	889	423229
2021-05-13	Brazil	72715	15282705	2311	425540
2021-05-14	Brazil	76692	15359397	2494	428034
2021-05-15	Brazil	74592	15433989	2383	430417
2021-05-16	Brazil	85536	15519525	2211	432628
2021-05-17	Brazil	67009	15586534	2087	434715
2021-05-18	Brazil	40941	15627475	1036	435751
2021-05-19	Brazil	29916	15657391	786	436537
2021-05-20	Brazil	75445	15732836	2513	439050
2021-05-21	Brazil	79219	15812055	2641	441691
2021-05-22	Brazil	82039	15894094	2403	444094
2021-05-23	Brazil	76855	15970949	2215	446309
2021-05-24	Brazil	76490	16047439	1899	448208
2021-05-25	Brazil	35819	16083258	860	449068
2021-05-26	Brazil	37498	16120756	790	449858
2021-05-27	Brazil	73453	16194209	2173	452031
2021-05-28	Brazil	80486	16274695	2398	454429
2021-05-29	Brazil	67467	16342162	2245	456674
2021-05-30	Brazil	49768	16391930	2371	459045
2021-05-31	Brazil	79670	16471600	2012	461057
2021-06-01	Brazil	43520	16515120	874	461931
2021-06-02	Brazil	30434	16545554	860	462791
2021-06-03	Brazil	78926	16624480	2408	465199
2021-06-04	Brazil	95601	16720081	2507	467706
2021-06-05	Brazil	83391	16803472	1682	469388
2021-06-06	Brazil	37936	16841408	1454	470842
2021-06-07	Brazil	66017	16907425	1689	472531
2021-06-08	Brazil	39637	16947062	873	473404
2021-06-09	Brazil	37156	16984218	1010	474414
2021-06-10	Brazil	52911	17037129	2378	476792
2021-06-11	Brazil	85748	17122877	2723	479515
2021-06-12	Brazil	88092	17210969	2504	482019
2021-06-13	Brazil	85149	17296118	2216	484235
2021-06-14	Brazil	78700	17374818	2037	486272
2021-06-15	Brazil	37948	17412766	1129	487401
2021-06-16	Brazil	39846	17452612	827	488228
2021-06-17	Brazil	80609	17533221	2468	490696
2021-06-18	Brazil	95367	17628588	2997	493693
2021-06-19	Brazil	74042	17702630	2311	496004
2021-06-20	Brazil	98832	17801462	2495	498499
2021-06-21	Brazil	82288	17883750	2301	500800
2021-06-22	Brazil	44178	17927928	1025	501825
2021-06-23	Brazil	38903	17966831	761	502586
2021-06-24	Brazil	87822	18054653	2131	504717
2021-06-25	Brazil	115228	18169881	2392	507109
2021-06-26	Brazil	73602	18243483	2032	509141
2021-06-27	Brazil	79277	18322760	2001	511142
2021-06-28	Brazil	64134	18386894	1593	512735
2021-06-29	Brazil	33704	18420598	739	513474
2021-06-30	Brazil	27804	18448402	618	514092
2021-07-01	Brazil	64903	18513305	1893	515985
2021-07-02	Brazil	43836	18557141	2081	518066
2021-07-03	Brazil	65163	18622304	2029	520095
2021-07-04	Brazil	65165	18687469	1857	521952
2021-07-05	Brazil	54556	18742025	1635	523587
2021-07-06	Brazil	27783	18769808	830	524417
2021-07-07	Brazil	22703	18792511	695	525112
2021-07-08	Brazil	62504	18855015	1780	526892
2021-07-09	Brazil	54022	18909037	1648	528540
2021-07-10	Brazil	53725	18962762	1639	530179
2021-07-11	Brazil	57737	19020499	1509	531688
2021-07-12	Brazil	48504	19069003	1205	532893
2021-07-13	Brazil	20937	19089940	595	533488
2021-07-14	Brazil	17031	19106971	745	534233
2021-07-15	Brazil	45022	19151993	1605	535838
2021-07-16	Brazil	57736	19209729	1556	537394
2021-07-17	Brazil	52789	19262518	1548	538942
2021-07-18	Brazil	45591	19308109	1456	540398
2021-07-19	Brazil	34339	19342448	868	541266
2021-07-20	Brazil	34126	19376574	948	542214
2021-07-21	Brazil	15271	19391845	542	542756
2021-07-22	Brazil	27592	19419437	1424	544180
2021-07-23	Brazil	54517	19473954	1424	545604
2021-07-24	Brazil	49757	19523711	1412	547016
2021-07-25	Brazil	108732	19632443	1324	548340
2021-07-26	Brazil	38091	19670534	1108	549448
2021-07-27	Brazil	18129	19688663	476	549924
2021-07-28	Brazil	18999	19707662	578	550502
2021-07-29	Brazil	41411	19749073	1333	551835
2021-07-30	Brazil	48013	19797086	1344	553179
2021-07-31	Brazil	42283	19839369	1318	554497
2021-08-01	Brazil	40904	19880273	963	555460
2021-08-02	Brazil	37582	19917855	910	556370
2021-08-03	Brazil	20503	19938358	464	556834
2021-08-04	Brazil	15143	19953501	389	557223
2021-08-05	Brazil	32316	19985817	1209	558432
2021-08-06	Brazil	40716	20026533	1175	559607
2021-08-07	Brazil	40054	20066587	1099	560706
2021-08-08	Brazil	42159	20108746	1056	561762
2021-08-09	Brazil	43033	20151779	990	562752
2021-08-10	Brazil	13893	20165672	399	563151
2021-08-11	Brazil	12085	20177757	411	563562
2021-08-12	Brazil	34885	20212642	1211	564773
2021-08-13	Brazil	32443	20245085	975	565748
2021-08-14	Brazil	39982	20285067	1148	566896
2021-08-15	Brazil	33933	20319000	966	567862
2021-08-16	Brazil	31142	20350142	926	568788
2021-08-17	Brazil	13957	20364099	270	569058
2021-08-18	Brazil	14471	20378570	434	569492
2021-08-19	Brazil	37613	20416183	1106	570598
2021-08-20	Brazil	41714	20457897	1064	571662
2021-08-21	Brazil	36315	20494212	979	572641
2021-08-22	Brazil	33887	20528099	870	573511
2021-08-23	Brazil	28388	20556487	698	574209
2021-08-24	Brazil	14404	20570891	318	574527
2021-08-25	Brazil	13103	20583994	321	574848
2021-08-26	Brazil	30872	20614866	894	575742
2021-08-27	Brazil	30671	20645537	903	576645
2021-08-28	Brazil	31024	20676561	920	577565
2021-08-29	Brazil	27345	20703906	761	578326
2021-08-30	Brazil	24699	20728605	684	579010
2021-08-31	Brazil	13210	20741815	298	579308
2021-09-01	Brazil	10466	20752281	266	579574
2021-09-02	Brazil	24589	20776870	839	580413
2021-09-03	Brazil	27345	20804215	737	581150
2021-09-04	Brazil	26280	20830495	764	581914
2021-09-05	Brazil	25565	20856060	756	582670
2021-09-06	Brazil	21804	20877864	692	583362
2021-09-07	Brazil	12915	20890779	266	583628
2021-09-08	Brazil	9154	20899933	182	583810
2021-09-09	Brazil	13645	20913578	361	584171
2021-09-10	Brazil	14430	20928008	250	584421
2021-09-11	Brazil	30891	20958899	753	585174
2021-09-12	Brazil	15951	20974850	672	585846
2021-09-13	Brazil	14314	20989164	712	586558
2021-09-14	Brazil	10615	20999779	293	586851
2021-09-15	Brazil	6645	21006424	215	587066
2021-09-16	Brazil	13406	21019830	731	587797
2021-09-17	Brazil	14780	21034610	800	588597
2021-09-18	Brazil	34407	21069017	643	589240
2021-09-19	Brazil	11202	21080219	333	589573
2021-09-20	Brazil	150106	21230325	935	590508
2021-09-21	Brazil	9458	21239783	244	590752
2021-09-22	Brazil	7884	21247667	203	590955
2021-09-23	Brazil	-573	21247094	485	591440
2021-09-24	Brazil	36473	21283567	876	592316
2021-09-25	Brazil	24611	21308178	648	592964
2021-09-26	Brazil	19438	21327616	699	593663
2021-09-27	Brazil	15688	21343304	537	594200
2021-09-28	Brazil	8668	21351972	243	594443
2021-09-29	Brazil	14423	21366395	210	594653
2021-09-30	Brazil	15395	21381790	793	595446
2021-10-01	Brazil	17756	21399546	676	596122
2021-10-02	Brazil	27527	21427073	627	596749
2021-10-03	Brazil	18578	21445651	476	597225
2021-10-04	Brazil	13466	21459117	498	597723
2021-10-05	Brazil	9004	21468121	225	597948
2021-10-06	Brazil	10425	21478546	204	598152
2021-10-07	Brazil	20528	21499074	677	598829
2021-10-08	Brazil	17893	21516967	530	599359
2021-10-09	Brazil	15591	21532558	451	599810
2021-10-10	Brazil	18172	21550730	615	600425
2021-10-11	Brazil	16451	21567181	404	600829
2021-10-12	Brazil	8639	21575820	182	601011
2021-10-13	Brazil	6918	21582738	202	601213
2021-10-14	Brazil	7359	21590097	185	601398
2021-10-15	Brazil	7852	21597949	176	601574
2021-10-16	Brazil	14288	21612237	525	602099
2021-10-17	Brazil	15239	21627476	570	602669
2021-10-18	Brazil	11250	21638726	483	603152
2021-10-19	Brazil	5738	21644464	130	603282
2021-10-20	Brazil	7446	21651910	183	603465
2021-10-21	Brazil	12969	21664879	390	603855
2021-10-22	Brazil	15609	21680488	373	604228
2021-10-23	Brazil	16853	21697341	451	604679
2021-10-24	Brazil	14502	21711843	460	605139
2021-10-25	Brazil	11716	21723559	318	605457
2021-10-26	Brazil	6204	21729763	187	605644
2021-10-27	Brazil	5797	21735560	160	605804
2021-10-28	Brazil	13424	21748984	442	606246
2021-10-29	Brazil	17184	21766168	433	606679
2021-10-30	Brazil	15268	21781436	389	607068
2021-10-31	Brazil	11965	21793401	394	607462
2021-11-01	Brazil	10693	21804094	232	607694
2021-11-02	Brazil	6761	21810855	130	607824
2021-11-03	Brazil	3838	21814693	98	607922
2021-11-04	Brazil	6431	21821124	149	608071
2021-11-05	Brazil	14661	21835785	164	608235
2021-11-06	Brazil	13352	21849137	436	608671
2021-11-07	Brazil	13321	21862458	389	609060
2021-11-08	Brazil	11866	21874324	328	609388
2021-11-09	Brazil	6115	21880439	59	609447
2021-11-10	Brazil	5638	21886077	126	609573
2021-11-11	Brazil	10948	21897025	183	609756
2021-11-12	Brazil	12273	21909298	280	610036
2021-11-13	Brazil	15300	21924598	188	610224
2021-11-14	Brazil	14598	21939196	267	610491
2021-11-15	Brazil	14642	21953838	731	611222
2021-11-16	Brazil	4129	21957967	61	611283
2021-11-17	Brazil	2799	21960766	63	611346
2021-11-18	Brazil	4918	21965684	132	611478
2021-11-19	Brazil	11977	21977661	373	611851
2021-11-20	Brazil	12301	21989962	293	612144
2021-11-21	Brazil	13355	22003317	226	612370
2021-11-22	Brazil	8833	22012150	217	612587
2021-11-23	Brazil	5126	22017276	72	612659
2021-11-24	Brazil	2594	22019870	123	612782
2021-11-25	Brazil	10312	22030182	284	613066
2021-11-26	Brazil	12930	22043112	273	613339
2021-11-27	Brazil	12126	22055238	303	613642
2021-11-28	Brazil	12392	22067630	315	613957
2021-11-29	Brazil	9233	22076863	229	614186
2021-11-30	Brazil	4043	22080906	92	614278
2021-12-01	Brazil	3843	22084749	98	614376
2021-12-02	Brazil	9710	22094459	305	614681
2021-12-03	Brazil	11413	22105872	283	614964
2021-12-04	Brazil	12910	22118782	215	615179
2021-12-05	Brazil	10627	22129409	221	615400
2021-12-06	Brazil	8838	22138247	170	615570
2021-12-07	Brazil	4844	22143091	66	615636
2021-12-08	Brazil	4385	22147476	108	615744
2021-12-09	Brazil	10250	22157726	274	616018
2021-12-10	Brazil	10055	22167781	233	616251
2021-12-11	Brazil	9278	22177059	206	616457
2021-12-12	Brazil	7765	22184824	234	616691
2021-12-13	Brazil	3355	22188179	53	616744
2021-12-14	Brazil	1688	22189867	86	616830
2021-12-15	Brazil	2082	22191949	48	616878
2021-12-16	Brazil	3826	22195775	92	616970
2021-12-17	Brazil	5446	22201221	301	617271
2021-12-18	Brazil	3720	22204941	124	617395
2021-12-19	Brazil	4079	22209020	206	617601
2021-12-20	Brazil	3323	22212343	153	617754
2021-12-21	Brazil	1419	22213762	49	617803
2021-12-22	Brazil	2094	22215856	70	617873
2021-12-23	Brazil	3621	22219477	75	617948
2021-12-24	Brazil	3451	22222928	143	618091
2021-12-25	Brazil	3645	22226573	137	618228
2021-12-26	Brazil	4164	22230737	164	618392
2021-12-27	Brazil	0	22230737	0	618392
2021-12-28	Brazil	8699	22239436	56	618448
2021-12-29	Brazil	6840	22246276	86	618534
2021-12-30	Brazil	8430	22254706	171	618705
2021-12-31	Brazil	9128	22263834	112	618817
2022-01-01	Brazil	13405	22277239	167	618984
2022-01-02	Brazil	10282	22287521	72	619056
2022-01-03	Brazil	3986	22291507	49	619105
2022-01-04	Brazil	1721	22293228	28	619133
2022-01-05	Brazil	11850	22305078	76	619209
2022-01-06	Brazil	18759	22323837	175	619384
2022-01-07	Brazil	27267	22351104	129	619513
2022-01-08	Brazil	35826	22386930	128	619641
2022-01-09	Brazil	63292	22450222	181	619822
2022-01-10	Brazil	49303	22499525	115	619937
2022-01-11	Brazil	24382	22523907	44	619981
2022-01-12	Brazil	34788	22558695	110	620091
2022-01-13	Brazil	70765	22629460	147	620238
2022-01-14	Brazil	86631	22716091	133	620371
2022-01-15	Brazil	98826	22814917	174	620545
2022-01-16	Brazil	112286	22927203	251	620796
2022-01-17	Brazil	48520	22975723	175	620971
2022-01-18	Brazil	24934	23000657	74	621045
2022-01-19	Brazil	74134	23074791	121	621166
2022-01-20	Brazil	137103	23211894	351	621517
2022-01-21	Brazil	204854	23416748	338	621855
2022-01-22	Brazil	168495	23585243	350	622205
2022-01-23	Brazil	166539	23751782	358	622563
2022-01-24	Brazil	157393	23909175	238	622801
2022-01-25	Brazil	135080	24044255	296	623097
2022-01-26	Brazil	80340	24124595	259	623356
2022-01-27	Brazil	186722	24311317	487	623843
2022-01-28	Brazil	224567	24535884	570	624413
2022-01-29	Brazil	228954	24764838	672	625085
2022-01-30	Brazil	269968	25034806	799	625884
2022-01-31	Brazil	179816	25214622	640	626524
2022-02-01	Brazil	134175	25348797	330	626854
2022-02-02	Brazil	77947	25426744	284	627138
2022-02-03	Brazil	193465	25620209	929	628067
2022-02-04	Brazil	172903	25793112	893	628960
2022-02-05	Brazil	298408	26091520	1041	630001
2022-02-06	Brazil	184311	26275831	493	630494
2022-02-07	Brazil	197442	26473273	1308	631802
2022-02-08	Brazil	59737	26533010	391	632193
2022-02-09	Brazil	66583	26599593	428	632621
2022-02-10	Brazil	177027	26776620	1189	633810
2022-02-11	Brazil	178814	26955434	1264	635074
2022-02-12	Brazil	164066	27119500	943	636017
2022-02-13	Brazil	166009	27285509	1135	637152
2022-02-14	Brazil	140234	27425743	896	638048
2022-02-15	Brazil	54220	27479963	314	638362
2022-02-16	Brazil	58540	27538503	473	638835
2022-02-17	Brazil	120549	27659052	854	639689
2022-02-18	Brazil	147734	27806786	1085	640774
2022-02-19	Brazil	131049	27937835	1128	641902
2022-02-20	Brazil	121027	28058862	1127	643029
2022-02-21	Brazil	108725	28167587	851	643880
2022-02-22	Brazil	40625	28208212	406	644286
2022-02-23	Brazil	37339	28245551	318	644604
2022-02-24	Brazil	105776	28351327	816	645420
2022-02-25	Brazil	133563	28484890	999	646419
2022-02-26	Brazil	93757	28578647	971	647390
2022-02-27	Brazil	0	28578647	0	647390
2022-02-28	Brazil	165403	28744050	1523	648913
2022-03-01	Brazil	24054	28768104	221	649134
2022-03-02	Brazil	19516	28787620	199	649333
2022-03-03	Brazil	23545	28811165	297	649630
2022-03-04	Brazil	30995	28842160	370	650000
2022-03-05	Brazil	61870	28904030	578	650578
2022-03-06	Brazil	69769	28973799	677	651255
2022-03-07	Brazil	59253	29033052	672	651927
2022-03-08	Brazil	15961	29049013	216	652143
2022-03-09	Brazil	20456	29069469	198	652341
2022-03-10	Brazil	68893	29138362	488	652829
2022-03-11	Brazil	54906	29193268	669	653498
2022-03-12	Brazil	56635	29249903	588	654086
2022-03-13	Brazil	55211	29305114	470	654556
2022-03-14	Brazil	45020	29350134	389	654945
2022-03-15	Brazil	18642	29368776	133	655078
2022-03-16	Brazil	11287	29380063	171	655249
2022-03-17	Brazil	52094	29432157	336	655585
2022-03-18	Brazil	45882	29478039	355	655940
2022-03-19	Brazil	49601	29527640	485	656425
2022-03-20	Brazil	45472	29573112	373	656798
2022-03-21	Brazil	44154	29617266	304	657102
2022-03-22	Brazil	13218	29630484	103	657205
2022-03-23	Brazil	11110	29641594	97	657302
2022-03-24	Brazil	41021	29682615	394	657696
2022-03-25	Brazil	47376	29729991	302	657998
2022-03-26	Brazil	37690	29767681	312	658310
2022-03-27	Brazil	34576	29802257	256	658566
2022-03-28	Brazil	0	29802257	0	658566
2022-03-29	Brazil	40161	29842418	313	658879
2022-03-30	Brazil	9923	29852341	77	658956
2022-03-31	Brazil	30056	29882397	285	659241
2022-04-01	Brazil	33937	29916334	263	659504
2022-04-02	Brazil	31561	29947895	253	659757
2022-04-03	Brazil	27270	29975165	245	660002
2022-04-04	Brazil	17062	29992227	106	660108
2022-04-05	Brazil	7210	29999437	39	660147
2022-04-06	Brazil	13361	30012798	165	660312
2022-04-07	Brazil	27331	30040129	216	660528
2022-04-08	Brazil	27120	30067249	195	660723
2022-04-09	Brazil	26502	30093751	250	660973
2022-04-10	Brazil	30212	30123963	149	661122
2022-04-11	Brazil	21229	30145192	98	661220
2022-04-12	Brazil	7210	30152402	38	661258
2022-04-13	Brazil	8803	30161205	69	661327
2022-04-14	Brazil	22724	30183929	166	661493
2022-04-15	Brazil	26924	30210853	163	661656
2022-04-16	Brazil	23171	30234024	140	661796
2022-04-17	Brazil	13278	30247302	111	661907
2022-04-18	Brazil	2775	30250077	31	661938
2022-04-19	Brazil	2541	30252618	22	661960
2022-04-20	Brazil	8470	30261088	66	662026
2022-04-21	Brazil	14131	30275219	125	662151
2022-04-22	Brazil	36750	30311969	263	662414
2022-04-23	Brazil	18660	30330629	92	662506
2022-04-24	Brazil	8068	30338697	51	662557
2022-04-25	Brazil	6957	30345654	53	662610
2022-04-26	Brazil	3809	30349463	36	662646
2022-04-27	Brazil	6456	30355919	76	662722
2022-04-28	Brazil	22142	30378061	144	662866
2022-04-29	Brazil	20943	30399004	245	663111
2022-04-30	Brazil	19916	30418920	114	663225
2022-05-01	Brazil	14122	30433042	185	663410
2022-05-02	Brazil	15194	30448236	87	663497
2022-05-03	Brazil	6263	30454499	16	663513
2022-05-04	Brazil	6498	30460997	89	663602
2022-05-05	Brazil	21432	30482429	92	663694
2022-05-06	Brazil	20072	30502501	65	663759
2022-05-07	Brazil	21682	30524183	137	663896
2022-05-08	Brazil	19725	30543908	195	664091
2022-05-09	Brazil	14622	30558530	35	664126
2022-05-10	Brazil	6006	30564536	13	664139
2022-05-11	Brazil	9709	30574245	53	664192
2022-05-12	Brazil	20143	30594388	198	664390
2022-05-13	Brazil	23398	30617786	126	664516
2022-05-14	Brazil	21344	30639130	125	664641
2022-05-15	Brazil	25609	30664739	139	664780
2022-05-16	Brazil	17355	30682094	92	664872
2022-05-17	Brazil	6296	30688390	46	664918
2022-05-18	Brazil	13510	30701900	69	664987
2022-05-19	Brazil	26386	30728286	229	665216
2022-05-20	Brazil	13525	30741811	103	665319
2022-05-21	Brazil	10415	30752226	114	665433
2022-05-22	Brazil	10187	30762413	60	665493
2022-05-23	Brazil	16194	30778607	35	665528
2022-05-24	Brazil	12613	30791220	99	665627
2022-05-25	Brazil	12775	30803995	39	665666
2022-05-26	Brazil	32820	30836815	239	665905
2022-05-27	Brazil	9787	30846602	132	666037
2022-05-28	Brazil	33910	30880512	143	666180
2022-05-29	Brazil	40633	30921145	139	666319
2022-05-30	Brazil	24239	30945384	72	666391
2022-05-31	Brazil	8195	30953579	62	666453
2022-06-01	Brazil	24082	30977661	63	666516
2022-06-02	Brazil	41377	31019038	160	666676
2022-06-03	Brazil	40979	31060017	125	666801
2022-06-04	Brazil	41273	31101290	127	666928
2022-06-05	Brazil	36189	31137479	43	666971
2022-06-06	Brazil	15590	31153069	26	666997
2022-06-07	Brazil	6266	31159335	8	667005
2022-06-08	Brazil	35783	31195118	36	667041
2022-06-09	Brazil	71045	31266163	307	667348
2022-06-10	Brazil	49614	31315777	299	667647
2022-06-11	Brazil	45073	31360850	143	667790
2022-06-12	Brazil	56491	31417341	170	667960
2022-06-13	Brazil	27796	31445137	114	668074
2022-06-14	Brazil	11728	31456865	36	668110
2022-06-15	Brazil	40173	31497038	70	668180
2022-06-16	Brazil	44441	31541479	174	668354
2022-06-17	Brazil	70290	31611769	339	668693
2022-06-18	Brazil	32934	31644703	151	668844
2022-06-19	Brazil	28672	31673375	72	668916
2022-06-20	Brazil	20127	31693502	94	669010
2022-06-21	Brazil	10691	31704193	55	669065
2022-06-22	Brazil	50272	31754465	96	669161
2022-06-23	Brazil	64362	31818827	229	669390
2022-06-24	Brazil	71906	31890733	140	669530
2022-06-25	Brazil	72049	31962782	365	669895
2022-06-26	Brazil	60384	32023166	334	670229
2022-06-27	Brazil	38793	32061959	140	670369
2022-06-28	Brazil	16679	32078638	36	670405
2022-06-29	Brazil	51678	32130316	127	670532
2022-06-30	Brazil	76638	32206954	316	670848
2022-07-01	Brazil	75925	32282879	277	671125
2022-07-02	Brazil	75139	32358018	291	671416
2022-07-03	Brazil	76045	32434063	284	671700
2022-07-04	Brazil	37784	32471847	158	671858
2022-07-05	Brazil	18575	32490422	53	671911
2022-07-06	Brazil	45501	32535923	122	672033
2022-07-07	Brazil	74591	32610514	396	672429
2022-07-08	Brazil	77166	32687680	361	672790
2020-01-03	British Virgin Islands	0	0	0	0
2020-01-04	British Virgin Islands	0	0	0	0
2020-01-05	British Virgin Islands	0	0	0	0
2020-01-06	British Virgin Islands	0	0	0	0
2020-01-07	British Virgin Islands	0	0	0	0
2020-01-08	British Virgin Islands	0	0	0	0
2020-01-09	British Virgin Islands	0	0	0	0
2020-01-10	British Virgin Islands	0	0	0	0
2020-01-11	British Virgin Islands	0	0	0	0
2020-01-12	British Virgin Islands	0	0	0	0
2020-01-13	British Virgin Islands	0	0	0	0
2020-01-14	British Virgin Islands	0	0	0	0
2020-01-15	British Virgin Islands	0	0	0	0
2020-01-16	British Virgin Islands	0	0	0	0
2020-01-17	British Virgin Islands	0	0	0	0
2020-01-18	British Virgin Islands	0	0	0	0
2020-01-19	British Virgin Islands	0	0	0	0
2020-01-20	British Virgin Islands	0	0	0	0
2020-01-21	British Virgin Islands	0	0	0	0
2020-01-22	British Virgin Islands	0	0	0	0
2020-01-23	British Virgin Islands	0	0	0	0
2020-01-24	British Virgin Islands	0	0	0	0
2020-01-25	British Virgin Islands	0	0	0	0
2020-01-26	British Virgin Islands	0	0	0	0
2020-01-27	British Virgin Islands	0	0	0	0
2020-01-28	British Virgin Islands	0	0	0	0
2020-01-29	British Virgin Islands	0	0	0	0
2020-01-30	British Virgin Islands	0	0	0	0
2020-01-31	British Virgin Islands	0	0	0	0
2020-02-01	British Virgin Islands	0	0	0	0
2020-02-02	British Virgin Islands	0	0	0	0
2020-02-03	British Virgin Islands	0	0	0	0
2020-02-04	British Virgin Islands	0	0	0	0
2020-02-05	British Virgin Islands	0	0	0	0
2020-02-06	British Virgin Islands	0	0	0	0
2020-02-07	British Virgin Islands	0	0	0	0
2020-02-08	British Virgin Islands	0	0	0	0
2020-02-09	British Virgin Islands	0	0	0	0
2020-02-10	British Virgin Islands	0	0	0	0
2020-02-11	British Virgin Islands	0	0	0	0
2020-02-12	British Virgin Islands	0	0	0	0
2020-02-13	British Virgin Islands	0	0	0	0
2020-02-14	British Virgin Islands	0	0	0	0
2020-02-15	British Virgin Islands	0	0	0	0
2020-02-16	British Virgin Islands	0	0	0	0
2020-02-17	British Virgin Islands	0	0	0	0
2020-02-18	British Virgin Islands	0	0	0	0
2020-02-19	British Virgin Islands	0	0	0	0
2020-02-20	British Virgin Islands	0	0	0	0
2020-02-21	British Virgin Islands	0	0	0	0
2020-02-22	British Virgin Islands	0	0	0	0
2020-02-23	British Virgin Islands	0	0	0	0
2020-02-24	British Virgin Islands	0	0	0	0
2020-02-25	British Virgin Islands	0	0	0	0
2020-02-26	British Virgin Islands	0	0	0	0
2020-02-27	British Virgin Islands	0	0	0	0
2020-02-28	British Virgin Islands	0	0	0	0
2020-02-29	British Virgin Islands	0	0	0	0
2020-03-01	British Virgin Islands	0	0	0	0
2020-03-02	British Virgin Islands	0	0	0	0
2020-03-03	British Virgin Islands	0	0	0	0
2020-03-04	British Virgin Islands	0	0	0	0
2020-03-05	British Virgin Islands	0	0	0	0
2020-03-06	British Virgin Islands	0	0	0	0
2020-03-07	British Virgin Islands	0	0	0	0
2020-03-08	British Virgin Islands	0	0	0	0
2020-03-09	British Virgin Islands	0	0	0	0
2020-03-10	British Virgin Islands	0	0	0	0
2020-03-11	British Virgin Islands	0	0	0	0
2020-03-12	British Virgin Islands	0	0	0	0
2020-03-13	British Virgin Islands	0	0	0	0
2020-03-14	British Virgin Islands	0	0	0	0
2020-03-15	British Virgin Islands	0	0	0	0
2020-03-16	British Virgin Islands	0	0	0	0
2020-03-17	British Virgin Islands	0	0	0	0
2020-03-18	British Virgin Islands	0	0	0	0
2020-03-19	British Virgin Islands	0	0	0	0
2020-03-20	British Virgin Islands	0	0	0	0
2020-03-21	British Virgin Islands	0	0	0	0
2020-03-22	British Virgin Islands	0	0	0	0
2020-03-23	British Virgin Islands	0	0	0	0
2020-03-24	British Virgin Islands	0	0	0	0
2020-03-25	British Virgin Islands	0	0	0	0
2020-03-26	British Virgin Islands	0	0	0	0
2020-03-27	British Virgin Islands	2	2	0	0
2020-03-28	British Virgin Islands	0	2	0	0
2020-03-29	British Virgin Islands	0	2	0	0
2020-03-30	British Virgin Islands	0	2	0	0
2020-03-31	British Virgin Islands	0	2	0	0
2020-04-01	British Virgin Islands	1	3	0	0
2020-04-02	British Virgin Islands	0	3	0	0
2020-04-03	British Virgin Islands	0	3	0	0
2020-04-04	British Virgin Islands	0	3	0	0
2020-04-05	British Virgin Islands	0	3	0	0
2020-04-06	British Virgin Islands	0	3	0	0
2020-04-07	British Virgin Islands	0	3	0	0
2020-04-08	British Virgin Islands	0	3	0	0
2020-04-09	British Virgin Islands	0	3	0	0
2020-04-10	British Virgin Islands	0	3	0	0
2020-04-11	British Virgin Islands	0	3	0	0
2020-04-12	British Virgin Islands	0	3	0	0
2020-04-13	British Virgin Islands	0	3	0	0
2020-04-14	British Virgin Islands	0	3	0	0
2020-04-15	British Virgin Islands	0	3	0	0
2020-04-16	British Virgin Islands	0	3	0	0
2020-04-17	British Virgin Islands	0	3	0	0
2020-04-18	British Virgin Islands	0	3	0	0
2020-04-19	British Virgin Islands	0	3	0	0
2020-04-20	British Virgin Islands	1	4	1	1
2020-04-21	British Virgin Islands	0	4	0	1
2020-04-22	British Virgin Islands	0	4	0	1
2020-04-23	British Virgin Islands	0	4	0	1
2020-04-24	British Virgin Islands	1	5	0	1
2020-04-25	British Virgin Islands	0	5	0	1
2020-04-26	British Virgin Islands	1	6	0	1
2020-04-27	British Virgin Islands	0	6	0	1
2020-04-28	British Virgin Islands	0	6	0	1
2020-04-29	British Virgin Islands	0	6	0	1
2020-04-30	British Virgin Islands	0	6	0	1
2020-05-01	British Virgin Islands	0	6	0	1
2020-05-02	British Virgin Islands	0	6	0	1
2020-05-03	British Virgin Islands	0	6	0	1
2020-05-04	British Virgin Islands	0	6	0	1
2020-05-05	British Virgin Islands	0	6	0	1
2020-05-06	British Virgin Islands	1	7	0	1
2020-05-07	British Virgin Islands	0	7	0	1
2020-05-08	British Virgin Islands	0	7	0	1
2020-05-09	British Virgin Islands	0	7	0	1
2020-05-10	British Virgin Islands	0	7	0	1
2020-05-11	British Virgin Islands	0	7	0	1
2020-05-12	British Virgin Islands	0	7	0	1
2020-05-13	British Virgin Islands	0	7	0	1
2020-05-14	British Virgin Islands	0	7	0	1
2020-05-15	British Virgin Islands	0	7	0	1
2020-05-16	British Virgin Islands	1	8	0	1
2020-05-17	British Virgin Islands	0	8	0	1
2020-05-18	British Virgin Islands	0	8	0	1
2020-05-19	British Virgin Islands	0	8	0	1
2020-05-20	British Virgin Islands	0	8	0	1
2020-05-21	British Virgin Islands	0	8	0	1
2020-05-22	British Virgin Islands	0	8	0	1
2020-05-23	British Virgin Islands	0	8	0	1
2020-05-24	British Virgin Islands	0	8	0	1
2020-05-25	British Virgin Islands	0	8	0	1
2020-05-26	British Virgin Islands	0	8	0	1
2020-05-27	British Virgin Islands	0	8	0	1
2020-05-28	British Virgin Islands	0	8	0	1
2020-05-29	British Virgin Islands	0	8	0	1
2020-05-30	British Virgin Islands	0	8	0	1
2020-05-31	British Virgin Islands	0	8	0	1
2020-06-01	British Virgin Islands	0	8	0	1
2020-06-02	British Virgin Islands	0	8	0	1
2020-06-03	British Virgin Islands	0	8	0	1
2020-06-04	British Virgin Islands	0	8	0	1
2020-06-05	British Virgin Islands	0	8	0	1
2020-06-06	British Virgin Islands	0	8	0	1
2020-06-07	British Virgin Islands	0	8	0	1
2020-06-08	British Virgin Islands	0	8	0	1
2020-06-09	British Virgin Islands	0	8	0	1
2020-06-10	British Virgin Islands	0	8	0	1
2020-06-11	British Virgin Islands	0	8	0	1
2020-06-12	British Virgin Islands	0	8	0	1
2020-06-13	British Virgin Islands	0	8	0	1
2020-06-14	British Virgin Islands	0	8	0	1
2020-06-15	British Virgin Islands	0	8	0	1
2020-06-16	British Virgin Islands	0	8	0	1
2020-06-17	British Virgin Islands	0	8	0	1
2020-06-18	British Virgin Islands	0	8	0	1
2020-06-19	British Virgin Islands	0	8	0	1
2020-06-20	British Virgin Islands	0	8	0	1
2020-06-21	British Virgin Islands	0	8	0	1
2020-06-22	British Virgin Islands	0	8	0	1
2020-06-23	British Virgin Islands	0	8	0	1
2020-06-24	British Virgin Islands	0	8	0	1
2020-06-25	British Virgin Islands	0	8	0	1
2020-06-26	British Virgin Islands	0	8	0	1
2020-06-27	British Virgin Islands	0	8	0	1
2020-06-28	British Virgin Islands	0	8	0	1
2020-06-29	British Virgin Islands	0	8	0	1
2020-06-30	British Virgin Islands	0	8	0	1
2020-07-01	British Virgin Islands	0	8	0	1
2020-07-02	British Virgin Islands	0	8	0	1
2020-07-03	British Virgin Islands	0	8	0	1
2020-07-04	British Virgin Islands	0	8	0	1
2020-07-05	British Virgin Islands	0	8	0	1
2020-07-06	British Virgin Islands	0	8	0	1
2020-07-07	British Virgin Islands	0	8	0	1
2020-07-08	British Virgin Islands	0	8	0	1
2020-07-09	British Virgin Islands	0	8	0	1
2020-07-10	British Virgin Islands	0	8	0	1
2020-07-11	British Virgin Islands	0	8	0	1
2020-07-12	British Virgin Islands	0	8	0	1
2020-07-13	British Virgin Islands	0	8	0	1
2020-07-14	British Virgin Islands	0	8	0	1
2020-07-15	British Virgin Islands	0	8	0	1
2020-07-16	British Virgin Islands	0	8	0	1
2020-07-17	British Virgin Islands	0	8	0	1
2020-07-18	British Virgin Islands	0	8	0	1
2020-07-19	British Virgin Islands	0	8	0	1
2020-07-20	British Virgin Islands	0	8	0	1
2020-07-21	British Virgin Islands	0	8	0	1
2020-07-22	British Virgin Islands	0	8	0	1
2020-07-23	British Virgin Islands	0	8	0	1
2020-07-24	British Virgin Islands	0	8	0	1
2020-07-25	British Virgin Islands	0	8	0	1
2020-07-26	British Virgin Islands	0	8	0	1
2020-07-27	British Virgin Islands	0	8	0	1
2020-07-28	British Virgin Islands	0	8	0	1
2020-07-29	British Virgin Islands	0	8	0	1
2020-07-30	British Virgin Islands	0	8	0	1
2020-07-31	British Virgin Islands	0	8	0	1
2020-08-01	British Virgin Islands	0	8	0	1
2020-08-02	British Virgin Islands	0	8	0	1
2020-08-03	British Virgin Islands	0	8	0	1
2020-08-04	British Virgin Islands	0	8	0	1
2020-08-05	British Virgin Islands	1	9	0	1
2020-08-06	British Virgin Islands	0	9	0	1
2020-08-07	British Virgin Islands	0	9	0	1
2020-08-08	British Virgin Islands	0	9	0	1
2020-08-09	British Virgin Islands	0	9	0	1
2020-08-10	British Virgin Islands	0	9	0	1
2020-08-11	British Virgin Islands	0	9	0	1
2020-08-12	British Virgin Islands	0	9	0	1
2020-08-13	British Virgin Islands	0	9	0	1
2020-08-14	British Virgin Islands	0	9	0	1
2020-08-15	British Virgin Islands	0	9	0	1
2020-08-16	British Virgin Islands	0	9	0	1
2020-08-17	British Virgin Islands	0	9	0	1
2020-08-18	British Virgin Islands	0	9	0	1
2020-08-19	British Virgin Islands	2	11	0	1
2020-08-20	British Virgin Islands	0	11	0	1
2020-08-21	British Virgin Islands	1	12	0	1
2020-08-22	British Virgin Islands	0	12	0	1
2020-08-23	British Virgin Islands	9	21	0	1
2020-08-24	British Virgin Islands	0	21	0	1
2020-08-25	British Virgin Islands	0	21	0	1
2020-08-26	British Virgin Islands	5	26	0	1
2020-08-27	British Virgin Islands	0	26	0	1
2020-08-28	British Virgin Islands	0	26	0	1
2020-08-29	British Virgin Islands	9	35	0	1
2020-08-30	British Virgin Islands	0	35	0	1
2020-08-31	British Virgin Islands	2	37	0	1
2020-09-01	British Virgin Islands	10	47	0	1
2020-09-02	British Virgin Islands	0	47	0	1
2020-09-03	British Virgin Islands	0	47	0	1
2020-09-04	British Virgin Islands	0	47	0	1
2020-09-05	British Virgin Islands	16	63	0	1
2020-09-06	British Virgin Islands	0	63	0	1
2020-09-07	British Virgin Islands	0	63	0	1
2020-09-08	British Virgin Islands	0	63	0	1
2020-09-09	British Virgin Islands	0	63	0	1
2020-09-10	British Virgin Islands	0	63	0	1
2020-09-11	British Virgin Islands	0	63	0	1
2020-09-12	British Virgin Islands	1	64	0	1
2020-09-13	British Virgin Islands	2	66	0	1
2020-09-14	British Virgin Islands	0	66	0	1
2020-09-15	British Virgin Islands	0	66	0	1
2020-09-16	British Virgin Islands	0	66	0	1
2020-09-17	British Virgin Islands	3	69	0	1
2020-09-18	British Virgin Islands	0	69	0	1
2020-09-19	British Virgin Islands	0	69	0	1
2020-09-20	British Virgin Islands	2	71	0	1
2020-09-21	British Virgin Islands	0	71	0	1
2020-09-22	British Virgin Islands	0	71	0	1
2020-09-23	British Virgin Islands	0	71	0	1
2020-09-24	British Virgin Islands	0	71	0	1
2020-09-25	British Virgin Islands	0	71	0	1
2020-09-26	British Virgin Islands	0	71	0	1
2020-09-27	British Virgin Islands	0	71	0	1
2020-09-28	British Virgin Islands	0	71	0	1
2020-09-29	British Virgin Islands	0	71	0	1
2020-09-30	British Virgin Islands	0	71	0	1
2020-10-01	British Virgin Islands	0	71	0	1
2020-10-02	British Virgin Islands	0	71	0	1
2020-10-03	British Virgin Islands	0	71	0	1
2020-10-04	British Virgin Islands	0	71	0	1
2020-10-05	British Virgin Islands	0	71	0	1
2020-10-06	British Virgin Islands	0	71	0	1
2020-10-07	British Virgin Islands	0	71	0	1
2020-10-08	British Virgin Islands	0	71	0	1
2020-10-09	British Virgin Islands	0	71	0	1
2020-10-10	British Virgin Islands	0	71	0	1
2020-10-11	British Virgin Islands	0	71	0	1
2020-10-12	British Virgin Islands	0	71	0	1
2020-10-13	British Virgin Islands	0	71	0	1
2020-10-14	British Virgin Islands	0	71	0	1
2020-10-15	British Virgin Islands	1	72	0	1
2020-10-16	British Virgin Islands	0	72	0	1
2020-10-17	British Virgin Islands	0	72	0	1
2020-10-18	British Virgin Islands	0	72	0	1
2020-10-19	British Virgin Islands	0	72	0	1
2020-10-20	British Virgin Islands	0	72	0	1
2020-10-21	British Virgin Islands	0	72	0	1
2020-10-22	British Virgin Islands	0	72	0	1
2020-10-23	British Virgin Islands	0	72	0	1
2020-10-24	British Virgin Islands	0	72	0	1
2020-10-25	British Virgin Islands	0	72	0	1
2020-10-26	British Virgin Islands	0	72	0	1
2020-10-27	British Virgin Islands	0	72	0	1
2020-10-28	British Virgin Islands	0	72	0	1
2020-10-29	British Virgin Islands	0	72	0	1
2020-10-30	British Virgin Islands	0	72	0	1
2020-10-31	British Virgin Islands	0	72	0	1
2020-11-01	British Virgin Islands	0	72	0	1
2020-11-02	British Virgin Islands	0	72	0	1
2020-11-03	British Virgin Islands	0	72	0	1
2020-11-04	British Virgin Islands	0	72	0	1
2020-11-05	British Virgin Islands	0	72	0	1
2020-11-06	British Virgin Islands	0	72	0	1
2020-11-07	British Virgin Islands	0	72	0	1
2020-11-08	British Virgin Islands	0	72	0	1
2020-11-09	British Virgin Islands	0	72	0	1
2020-11-10	British Virgin Islands	0	72	0	1
2020-11-11	British Virgin Islands	0	72	0	1
2020-11-12	British Virgin Islands	0	72	0	1
2020-11-13	British Virgin Islands	0	72	0	1
2020-11-14	British Virgin Islands	0	72	0	1
2020-11-15	British Virgin Islands	0	72	0	1
2020-11-16	British Virgin Islands	0	72	0	1
2020-11-17	British Virgin Islands	0	72	0	1
2020-11-18	British Virgin Islands	0	72	0	1
2020-11-19	British Virgin Islands	0	72	0	1
2020-11-20	British Virgin Islands	0	72	0	1
2020-11-21	British Virgin Islands	0	72	0	1
2020-11-22	British Virgin Islands	0	72	0	1
2020-11-23	British Virgin Islands	0	72	0	1
2020-11-24	British Virgin Islands	0	72	0	1
2020-11-25	British Virgin Islands	0	72	0	1
2020-11-26	British Virgin Islands	0	72	0	1
2020-11-27	British Virgin Islands	0	72	0	1
2020-11-28	British Virgin Islands	0	72	0	1
2020-11-29	British Virgin Islands	0	72	0	1
2020-11-30	British Virgin Islands	1	73	0	1
2020-12-01	British Virgin Islands	0	73	0	1
2020-12-02	British Virgin Islands	0	73	0	1
2020-12-03	British Virgin Islands	0	73	0	1
2020-12-04	British Virgin Islands	0	73	0	1
2020-12-05	British Virgin Islands	0	73	0	1
2020-12-06	British Virgin Islands	0	73	0	1
2020-12-07	British Virgin Islands	0	73	0	1
2020-12-08	British Virgin Islands	0	73	0	1
2020-12-09	British Virgin Islands	0	73	0	1
2020-12-10	British Virgin Islands	2	75	0	1
2020-12-11	British Virgin Islands	0	75	0	1
2020-12-12	British Virgin Islands	1	76	0	1
2020-12-13	British Virgin Islands	0	76	0	1
2020-12-14	British Virgin Islands	0	76	0	1
2020-12-15	British Virgin Islands	0	76	0	1
2020-12-16	British Virgin Islands	4	80	0	1
2020-12-17	British Virgin Islands	0	80	0	1
2020-12-18	British Virgin Islands	3	83	0	1
2020-12-19	British Virgin Islands	3	86	0	1
2020-12-20	British Virgin Islands	0	86	0	1
2020-12-21	British Virgin Islands	0	86	0	1
2020-12-22	British Virgin Islands	0	86	0	1
2020-12-23	British Virgin Islands	0	86	0	1
2020-12-24	British Virgin Islands	0	86	0	1
2020-12-25	British Virgin Islands	7	93	0	1
2020-12-26	British Virgin Islands	0	93	0	1
2020-12-27	British Virgin Islands	0	93	0	1
2020-12-28	British Virgin Islands	0	93	0	1
2020-12-29	British Virgin Islands	0	93	0	1
2020-12-30	British Virgin Islands	0	93	0	1
2020-12-31	British Virgin Islands	0	93	0	1
2021-01-01	British Virgin Islands	0	93	0	1
2021-01-02	British Virgin Islands	0	93	0	1
2021-01-03	British Virgin Islands	0	93	0	1
2021-01-04	British Virgin Islands	0	93	0	1
2021-01-05	British Virgin Islands	4	97	0	1
2021-01-06	British Virgin Islands	10	107	0	1
2021-01-07	British Virgin Islands	0	107	0	1
2021-01-08	British Virgin Islands	0	107	0	1
2021-01-09	British Virgin Islands	7	114	0	1
2021-01-10	British Virgin Islands	0	114	0	1
2021-01-11	British Virgin Islands	0	114	0	1
2021-01-12	British Virgin Islands	0	114	0	1
2021-01-13	British Virgin Islands	0	114	0	1
2021-01-14	British Virgin Islands	0	114	0	1
2021-01-15	British Virgin Islands	0	114	0	1
2021-01-16	British Virgin Islands	7	121	0	1
2021-01-17	British Virgin Islands	0	121	0	1
2021-01-18	British Virgin Islands	0	121	0	1
2021-01-19	British Virgin Islands	0	121	0	1
2021-01-20	British Virgin Islands	0	121	0	1
2021-01-21	British Virgin Islands	0	121	0	1
2021-01-22	British Virgin Islands	0	121	0	1
2021-01-23	British Virgin Islands	0	121	0	1
2021-01-24	British Virgin Islands	16	137	0	1
2021-01-25	British Virgin Islands	0	137	0	1
2021-01-26	British Virgin Islands	0	137	0	1
2021-01-27	British Virgin Islands	0	137	0	1
2021-01-28	British Virgin Islands	0	137	0	1
2021-01-29	British Virgin Islands	0	137	0	1
2021-01-30	British Virgin Islands	4	141	0	1
2021-01-31	British Virgin Islands	0	141	0	1
2021-02-01	British Virgin Islands	0	141	0	1
2021-02-02	British Virgin Islands	0	141	0	1
2021-02-03	British Virgin Islands	0	141	0	1
2021-02-04	British Virgin Islands	0	141	0	1
2021-02-05	British Virgin Islands	0	141	0	1
2021-02-06	British Virgin Islands	0	141	0	1
2021-02-07	British Virgin Islands	0	141	0	1
2021-02-08	British Virgin Islands	0	141	0	1
2021-02-09	British Virgin Islands	0	141	0	1
2021-02-10	British Virgin Islands	0	141	0	1
2021-02-11	British Virgin Islands	10	151	0	1
2021-02-12	British Virgin Islands	0	151	0	1
2021-02-13	British Virgin Islands	0	151	0	1
2021-02-14	British Virgin Islands	0	151	0	1
2021-02-15	British Virgin Islands	0	151	0	1
2021-02-16	British Virgin Islands	2	153	0	1
2021-02-17	British Virgin Islands	0	153	0	1
2021-02-18	British Virgin Islands	0	153	0	1
2021-02-19	British Virgin Islands	0	153	0	1
2021-02-20	British Virgin Islands	0	153	0	1
2021-02-21	British Virgin Islands	0	153	0	1
2021-02-22	British Virgin Islands	0	153	0	1
2021-02-23	British Virgin Islands	0	153	0	1
2021-02-24	British Virgin Islands	0	153	0	1
2021-02-25	British Virgin Islands	0	153	0	1
2021-02-26	British Virgin Islands	0	153	0	1
2021-02-27	British Virgin Islands	0	153	0	1
2021-02-28	British Virgin Islands	0	153	0	1
2021-03-01	British Virgin Islands	0	153	0	1
2021-03-02	British Virgin Islands	0	153	0	1
2021-03-03	British Virgin Islands	0	153	0	1
2021-03-04	British Virgin Islands	0	153	0	1
2021-03-05	British Virgin Islands	0	153	0	1
2021-03-06	British Virgin Islands	1	154	0	1
2021-03-07	British Virgin Islands	0	154	0	1
2021-03-08	British Virgin Islands	0	154	0	1
2021-03-09	British Virgin Islands	0	154	0	1
2021-03-10	British Virgin Islands	0	154	0	1
2021-03-11	British Virgin Islands	0	154	0	1
2021-03-12	British Virgin Islands	0	154	0	1
2021-03-13	British Virgin Islands	0	154	0	1
2021-03-14	British Virgin Islands	0	154	0	1
2021-03-15	British Virgin Islands	0	154	0	1
2021-03-16	British Virgin Islands	0	154	0	1
2021-03-17	British Virgin Islands	0	154	0	1
2021-03-18	British Virgin Islands	0	154	0	1
2021-03-19	British Virgin Islands	0	154	0	1
2021-03-20	British Virgin Islands	0	154	0	1
2021-03-21	British Virgin Islands	0	154	0	1
2021-03-22	British Virgin Islands	0	154	0	1
2021-03-23	British Virgin Islands	0	154	0	1
2021-03-24	British Virgin Islands	0	154	0	1
2021-03-25	British Virgin Islands	0	154	0	1
2021-03-26	British Virgin Islands	0	154	0	1
2021-03-27	British Virgin Islands	0	154	0	1
2021-03-28	British Virgin Islands	0	154	0	1
2021-03-29	British Virgin Islands	0	154	0	1
2021-03-30	British Virgin Islands	0	154	0	1
2021-03-31	British Virgin Islands	0	154	0	1
2021-04-01	British Virgin Islands	0	154	0	1
2021-04-02	British Virgin Islands	0	154	0	1
2021-04-03	British Virgin Islands	0	154	0	1
2021-04-04	British Virgin Islands	0	154	0	1
2021-04-05	British Virgin Islands	0	154	0	1
2021-04-06	British Virgin Islands	0	154	0	1
2021-04-07	British Virgin Islands	24	178	0	1
2021-04-08	British Virgin Islands	0	178	0	1
2021-04-09	British Virgin Islands	0	178	0	1
2021-04-10	British Virgin Islands	0	178	0	1
2021-04-11	British Virgin Islands	0	178	0	1
2021-04-12	British Virgin Islands	0	178	0	1
2021-04-13	British Virgin Islands	0	178	0	1
2021-04-14	British Virgin Islands	0	178	0	1
2021-04-15	British Virgin Islands	9	187	0	1
2021-04-16	British Virgin Islands	0	187	0	1
2021-04-17	British Virgin Islands	0	187	0	1
2021-04-18	British Virgin Islands	0	187	0	1
2021-04-19	British Virgin Islands	0	187	0	1
2021-04-20	British Virgin Islands	0	187	0	1
2021-04-21	British Virgin Islands	0	187	0	1
2021-04-22	British Virgin Islands	7	194	0	1
2021-04-23	British Virgin Islands	0	194	0	1
2021-04-24	British Virgin Islands	0	194	0	1
2021-04-25	British Virgin Islands	0	194	0	1
2021-04-26	British Virgin Islands	0	194	0	1
2021-04-27	British Virgin Islands	0	194	0	1
2021-04-28	British Virgin Islands	0	194	0	1
2021-04-29	British Virgin Islands	0	194	0	1
2021-04-30	British Virgin Islands	0	194	0	1
2021-05-01	British Virgin Islands	0	194	0	1
2021-05-02	British Virgin Islands	0	194	0	1
2021-05-03	British Virgin Islands	0	194	0	1
2021-05-04	British Virgin Islands	0	194	0	1
2021-05-05	British Virgin Islands	22	216	0	1
2021-05-06	British Virgin Islands	0	216	0	1
2021-05-07	British Virgin Islands	0	216	0	1
2021-05-08	British Virgin Islands	0	216	0	1
2021-05-09	British Virgin Islands	3	219	0	1
2021-05-10	British Virgin Islands	0	219	0	1
2021-05-11	British Virgin Islands	0	219	0	1
2021-05-12	British Virgin Islands	0	219	0	1
2021-05-13	British Virgin Islands	0	219	0	1
2021-05-14	British Virgin Islands	0	219	0	1
2021-05-15	British Virgin Islands	29	248	0	1
2021-05-16	British Virgin Islands	0	248	0	1
2021-05-17	British Virgin Islands	0	248	0	1
2021-05-18	British Virgin Islands	0	248	0	1
2021-05-19	British Virgin Islands	0	248	0	1
2021-05-20	British Virgin Islands	0	248	0	1
2021-05-21	British Virgin Islands	0	248	0	1
2021-05-22	British Virgin Islands	0	248	0	1
2021-05-23	British Virgin Islands	0	248	0	1
2021-05-24	British Virgin Islands	0	248	0	1
2021-05-25	British Virgin Islands	0	248	0	1
2021-05-26	British Virgin Islands	0	248	0	1
2021-05-27	British Virgin Islands	0	248	0	1
2021-05-28	British Virgin Islands	41	289	0	1
2021-05-29	British Virgin Islands	0	289	0	1
2021-05-30	British Virgin Islands	0	289	0	1
2021-05-31	British Virgin Islands	0	289	0	1
2021-06-01	British Virgin Islands	0	289	0	1
2021-06-02	British Virgin Islands	0	289	0	1
2021-06-03	British Virgin Islands	0	289	0	1
2021-06-04	British Virgin Islands	0	289	0	1
2021-06-05	British Virgin Islands	0	289	0	1
2021-06-06	British Virgin Islands	0	289	0	1
2021-06-07	British Virgin Islands	0	289	0	1
2021-06-08	British Virgin Islands	1	290	0	1
2021-06-09	British Virgin Islands	0	290	0	1
2021-06-10	British Virgin Islands	0	290	0	1
2021-06-11	British Virgin Islands	0	290	0	1
2021-06-12	British Virgin Islands	5	295	0	1
2021-06-13	British Virgin Islands	0	295	0	1
2021-06-14	British Virgin Islands	0	295	0	1
2021-06-15	British Virgin Islands	0	295	0	1
2021-06-16	British Virgin Islands	0	295	0	1
2021-06-17	British Virgin Islands	0	295	0	1
2021-06-18	British Virgin Islands	0	295	0	1
2021-06-19	British Virgin Islands	0	295	0	1
2021-06-20	British Virgin Islands	0	295	0	1
2021-06-21	British Virgin Islands	0	295	0	1
2021-06-22	British Virgin Islands	0	295	0	1
2021-06-23	British Virgin Islands	0	295	0	1
2021-06-24	British Virgin Islands	0	295	0	1
2021-06-25	British Virgin Islands	0	295	0	1
2021-06-26	British Virgin Islands	3	298	0	1
2021-06-27	British Virgin Islands	0	298	0	1
2021-06-28	British Virgin Islands	0	298	0	1
2021-06-29	British Virgin Islands	0	298	0	1
2021-06-30	British Virgin Islands	0	298	0	1
2021-07-01	British Virgin Islands	15	313	0	1
2021-07-02	British Virgin Islands	37	350	0	1
2021-07-03	British Virgin Islands	42	392	0	1
2021-07-04	British Virgin Islands	64	456	0	1
2021-07-05	British Virgin Islands	0	456	0	1
2021-07-06	British Virgin Islands	0	456	0	1
2021-07-07	British Virgin Islands	337	793	0	1
2021-07-08	British Virgin Islands	0	793	0	1
2021-07-09	British Virgin Islands	0	793	0	1
2021-07-10	British Virgin Islands	354	1147	2	3
2021-07-11	British Virgin Islands	0	1147	0	3
2021-07-12	British Virgin Islands	0	1147	0	3
2021-07-13	British Virgin Islands	0	1147	0	3
2021-07-14	British Virgin Islands	0	1147	0	3
2021-07-15	British Virgin Islands	0	1147	1	4
2021-07-16	British Virgin Islands	784	1931	0	4
2021-07-17	British Virgin Islands	62	1993	4	8
2021-07-18	British Virgin Islands	31	2024	4	12
2021-07-19	British Virgin Islands	0	2024	0	12
2021-07-20	British Virgin Islands	0	2024	5	17
2021-07-21	British Virgin Islands	0	2024	0	17
2021-07-22	British Virgin Islands	186	2210	6	23
2021-07-23	British Virgin Islands	0	2210	0	23
2021-07-24	British Virgin Islands	0	2210	0	23
2021-07-25	British Virgin Islands	179	2389	2	25
2021-07-26	British Virgin Islands	0	2389	0	25
2021-07-27	British Virgin Islands	0	2389	0	25
2021-07-28	British Virgin Islands	0	2389	0	25
2021-07-29	British Virgin Islands	0	2389	0	25
2021-07-30	British Virgin Islands	111	2500	6	31
2021-07-31	British Virgin Islands	0	2500	0	31
2021-08-01	British Virgin Islands	0	2500	0	31
2021-08-02	British Virgin Islands	0	2500	0	31
2021-08-03	British Virgin Islands	0	2500	0	31
2021-08-04	British Virgin Islands	0	2500	0	31
2021-08-05	British Virgin Islands	0	2500	0	31
2021-08-06	British Virgin Islands	0	2500	0	31
2021-08-07	British Virgin Islands	0	2500	0	31
2021-08-08	British Virgin Islands	32	2532	6	37
2021-08-09	British Virgin Islands	0	2532	0	37
2021-08-10	British Virgin Islands	0	2532	0	37
2021-08-11	British Virgin Islands	0	2532	0	37
2021-08-12	British Virgin Islands	0	2532	0	37
2021-08-13	British Virgin Islands	0	2532	0	37
2021-08-14	British Virgin Islands	20	2552	0	37
2021-08-15	British Virgin Islands	0	2552	0	37
2021-08-16	British Virgin Islands	0	2552	0	37
2021-08-17	British Virgin Islands	0	2552	0	37
2021-08-18	British Virgin Islands	9	2561	0	37
2021-08-19	British Virgin Islands	0	2561	0	37
2021-08-20	British Virgin Islands	7	2568	0	37
2021-08-21	British Virgin Islands	0	2568	0	37
2021-08-22	British Virgin Islands	0	2568	0	37
2021-08-23	British Virgin Islands	0	2568	0	37
2021-08-24	British Virgin Islands	0	2568	0	37
2021-08-25	British Virgin Islands	0	2568	0	37
2021-08-26	British Virgin Islands	0	2568	0	37
2021-08-27	British Virgin Islands	0	2568	0	37
2021-08-28	British Virgin Islands	0	2568	0	37
2021-08-29	British Virgin Islands	0	2568	0	37
2021-08-30	British Virgin Islands	0	2568	0	37
2021-08-31	British Virgin Islands	0	2568	0	37
2021-09-01	British Virgin Islands	0	2568	0	37
2021-09-02	British Virgin Islands	0	2568	0	37
2021-09-03	British Virgin Islands	0	2568	0	37
2021-09-04	British Virgin Islands	0	2568	0	37
2021-09-05	British Virgin Islands	72	2640	0	37
2021-09-06	British Virgin Islands	0	2640	0	37
2021-09-07	British Virgin Islands	0	2640	0	37
2021-09-08	British Virgin Islands	0	2640	0	37
2021-09-09	British Virgin Islands	0	2640	0	37
2021-09-10	British Virgin Islands	2	2642	0	37
2021-09-11	British Virgin Islands	0	2642	0	37
2021-09-12	British Virgin Islands	0	2642	0	37
2021-09-13	British Virgin Islands	0	2642	0	37
2021-09-14	British Virgin Islands	0	2642	0	37
2021-09-15	British Virgin Islands	0	2642	0	37
2021-09-16	British Virgin Islands	0	2642	0	37
2021-09-17	British Virgin Islands	0	2642	0	37
2021-09-18	British Virgin Islands	0	2642	0	37
2021-09-19	British Virgin Islands	0	2642	0	37
2021-09-20	British Virgin Islands	0	2642	0	37
2021-09-21	British Virgin Islands	0	2642	0	37
2021-09-22	British Virgin Islands	34	2676	0	37
2021-09-23	British Virgin Islands	0	2676	0	37
2021-09-24	British Virgin Islands	0	2676	0	37
2021-09-25	British Virgin Islands	0	2676	0	37
2021-09-26	British Virgin Islands	0	2676	0	37
2021-09-27	British Virgin Islands	0	2676	0	37
2021-09-28	British Virgin Islands	0	2676	0	37
2021-09-29	British Virgin Islands	0	2676	0	37
2021-09-30	British Virgin Islands	0	2676	0	37
2021-10-01	British Virgin Islands	0	2676	0	37
2021-10-02	British Virgin Islands	42	2718	0	37
2021-10-03	British Virgin Islands	0	2718	0	37
2021-10-04	British Virgin Islands	0	2718	0	37
2021-10-05	British Virgin Islands	0	2718	0	37
2021-10-06	British Virgin Islands	0	2718	0	37
2021-10-07	British Virgin Islands	7	2725	0	37
2021-10-08	British Virgin Islands	0	2725	0	37
2021-10-09	British Virgin Islands	0	2725	0	37
2021-10-10	British Virgin Islands	0	2725	0	37
2021-10-11	British Virgin Islands	0	2725	0	37
2021-10-12	British Virgin Islands	0	2725	0	37
2021-10-13	British Virgin Islands	0	2725	0	37
2021-10-14	British Virgin Islands	0	2725	0	37
2021-10-15	British Virgin Islands	0	2725	0	37
2021-10-16	British Virgin Islands	0	2725	0	37
2021-10-17	British Virgin Islands	0	2725	0	37
2021-10-18	British Virgin Islands	0	2725	0	37
2021-10-19	British Virgin Islands	0	2725	0	37
2021-10-20	British Virgin Islands	0	2725	0	37
2021-10-21	British Virgin Islands	0	2725	0	37
2021-10-22	British Virgin Islands	0	2725	0	37
2021-10-23	British Virgin Islands	0	2725	0	37
2021-10-24	British Virgin Islands	0	2725	0	37
2021-10-25	British Virgin Islands	0	2725	0	37
2021-10-26	British Virgin Islands	0	2725	0	37
2021-10-27	British Virgin Islands	0	2725	0	37
2021-10-28	British Virgin Islands	0	2725	0	37
2021-10-29	British Virgin Islands	0	2725	0	37
2021-10-30	British Virgin Islands	0	2725	0	37
2021-10-31	British Virgin Islands	0	2725	0	37
2021-11-01	British Virgin Islands	0	2725	0	37
2021-11-02	British Virgin Islands	0	2725	0	37
2021-11-03	British Virgin Islands	0	2725	0	37
2021-11-04	British Virgin Islands	0	2725	0	37
2021-11-05	British Virgin Islands	0	2725	0	37
2021-11-06	British Virgin Islands	0	2725	0	37
2021-11-07	British Virgin Islands	0	2725	0	37
2021-11-08	British Virgin Islands	0	2725	0	37
2021-11-09	British Virgin Islands	20	2745	1	38
2021-11-10	British Virgin Islands	0	2745	0	38
2021-11-11	British Virgin Islands	0	2745	0	38
2021-11-12	British Virgin Islands	0	2745	0	38
2021-11-13	British Virgin Islands	0	2745	0	38
2021-11-14	British Virgin Islands	0	2745	0	38
2021-11-15	British Virgin Islands	0	2745	0	38
2021-11-16	British Virgin Islands	0	2745	0	38
2021-11-17	British Virgin Islands	20	2765	0	38
2021-11-18	British Virgin Islands	0	2765	0	38
2021-11-19	British Virgin Islands	0	2765	0	38
2021-11-20	British Virgin Islands	0	2765	0	38
2021-11-21	British Virgin Islands	0	2765	0	38
2021-11-22	British Virgin Islands	0	2765	0	38
2021-11-23	British Virgin Islands	0	2765	0	38
2021-11-24	British Virgin Islands	0	2765	0	38
2021-11-25	British Virgin Islands	8	2773	0	38
2021-11-26	British Virgin Islands	0	2773	0	38
2021-11-27	British Virgin Islands	0	2773	0	38
2021-11-28	British Virgin Islands	0	2773	0	38
2021-11-29	British Virgin Islands	0	2773	0	38
2021-11-30	British Virgin Islands	0	2773	0	38
2021-12-01	British Virgin Islands	36	2809	0	38
2021-12-02	British Virgin Islands	0	2809	0	38
2021-12-03	British Virgin Islands	0	2809	0	38
2021-12-04	British Virgin Islands	7	2816	0	38
2021-12-05	British Virgin Islands	0	2816	0	38
2021-12-06	British Virgin Islands	0	2816	0	38
2021-12-07	British Virgin Islands	0	2816	0	38
2021-12-08	British Virgin Islands	0	2816	0	38
2021-12-09	British Virgin Islands	0	2816	0	38
2021-12-10	British Virgin Islands	0	2816	0	38
2021-12-11	British Virgin Islands	0	2816	0	38
2021-12-12	British Virgin Islands	26	2842	1	39
2021-12-13	British Virgin Islands	0	2842	0	39
2021-12-14	British Virgin Islands	0	2842	0	39
2021-12-15	British Virgin Islands	44	2886	0	39
2021-12-16	British Virgin Islands	0	2886	0	39
2021-12-17	British Virgin Islands	0	2886	0	39
2021-12-18	British Virgin Islands	0	2886	0	39
2021-12-19	British Virgin Islands	0	2886	0	39
2021-12-20	British Virgin Islands	0	2886	0	39
2021-12-21	British Virgin Islands	0	2886	0	39
2021-12-22	British Virgin Islands	0	2886	0	39
2021-12-23	British Virgin Islands	130	3016	0	39
2021-12-24	British Virgin Islands	0	3016	0	39
2021-12-25	British Virgin Islands	55	3071	0	39
2021-12-26	British Virgin Islands	0	3071	0	39
2021-12-27	British Virgin Islands	0	3071	0	39
2021-12-28	British Virgin Islands	0	3071	0	39
2021-12-29	British Virgin Islands	0	3071	0	39
2021-12-30	British Virgin Islands	149	3220	0	39
2021-12-31	British Virgin Islands	36	3256	0	39
2022-01-01	British Virgin Islands	141	3397	0	39
2022-01-02	British Virgin Islands	95	3492	0	39
2022-01-03	British Virgin Islands	0	3492	0	39
2022-01-04	British Virgin Islands	0	3492	0	39
2022-01-05	British Virgin Islands	268	3760	1	40
2022-01-06	British Virgin Islands	0	3760	0	40
2022-01-07	British Virgin Islands	0	3760	0	40
2022-01-08	British Virgin Islands	447	4207	0	40
2022-01-09	British Virgin Islands	0	4207	0	40
2022-01-10	British Virgin Islands	0	4207	0	40
2022-01-11	British Virgin Islands	557	4764	0	40
2022-01-12	British Virgin Islands	0	4764	0	40
2022-01-13	British Virgin Islands	183	4947	0	40
2022-01-14	British Virgin Islands	0	4947	0	40
2022-01-15	British Virgin Islands	308	5255	2	42
2022-01-16	British Virgin Islands	0	5255	0	42
2022-01-17	British Virgin Islands	0	5255	0	42
2022-01-18	British Virgin Islands	0	5255	0	42
2022-01-19	British Virgin Islands	194	5449	5	47
2022-01-20	British Virgin Islands	0	5449	0	47
2022-01-21	British Virgin Islands	153	5602	0	47
2022-01-22	British Virgin Islands	47	5649	0	47
2022-01-23	British Virgin Islands	0	5649	0	47
2022-01-24	British Virgin Islands	0	5649	0	47
2022-01-25	British Virgin Islands	0	5649	0	47
2022-01-26	British Virgin Islands	160	5809	2	49
2022-01-27	British Virgin Islands	0	5809	0	49
2022-01-28	British Virgin Islands	30	5839	0	49
2022-01-29	British Virgin Islands	0	5839	0	49
2022-01-30	British Virgin Islands	36	5875	0	49
2022-01-31	British Virgin Islands	0	5875	0	49
2022-02-01	British Virgin Islands	0	5875	0	49
2022-02-02	British Virgin Islands	0	5875	0	49
2022-02-03	British Virgin Islands	53	5928	2	51
2022-02-04	British Virgin Islands	0	5928	0	51
2022-02-05	British Virgin Islands	0	5928	0	51
2022-02-06	British Virgin Islands	0	5928	0	51
2022-02-07	British Virgin Islands	0	5928	0	51
2022-02-08	British Virgin Islands	0	5928	0	51
2022-02-09	British Virgin Islands	0	5928	7	58
2022-02-10	British Virgin Islands	0	5928	0	58
2022-02-11	British Virgin Islands	69	5997	3	61
2022-02-12	British Virgin Islands	0	5997	0	61
2022-02-13	British Virgin Islands	0	5997	0	61
2022-02-14	British Virgin Islands	0	5997	0	61
2022-02-15	British Virgin Islands	0	5997	0	61
2022-02-16	British Virgin Islands	0	5997	0	61
2022-02-17	British Virgin Islands	53	6050	1	62
2022-02-18	British Virgin Islands	0	6050	0	62
2022-02-19	British Virgin Islands	0	6050	0	62
2022-02-20	British Virgin Islands	0	6050	0	62
2022-02-21	British Virgin Islands	0	6050	0	62
2022-02-22	British Virgin Islands	0	6050	0	62
2022-02-23	British Virgin Islands	24	6074	0	62
2022-02-24	British Virgin Islands	0	6074	0	62
2022-02-25	British Virgin Islands	0	6074	0	62
2022-02-26	British Virgin Islands	0	6074	0	62
2022-02-27	British Virgin Islands	11	6085	0	62
2022-02-28	British Virgin Islands	0	6085	0	62
2022-03-01	British Virgin Islands	0	6085	0	62
2022-03-02	British Virgin Islands	0	6085	0	62
2022-03-03	British Virgin Islands	6	6091	0	62
2022-03-04	British Virgin Islands	0	6091	0	62
2022-03-05	British Virgin Islands	0	6091	0	62
2022-03-06	British Virgin Islands	0	6091	0	62
2022-03-07	British Virgin Islands	0	6091	0	62
2022-03-08	British Virgin Islands	0	6091	0	62
2022-03-09	British Virgin Islands	0	6091	0	62
2022-03-10	British Virgin Islands	0	6091	0	62
2022-03-11	British Virgin Islands	0	6091	0	62
2022-03-12	British Virgin Islands	0	6091	0	62
2022-03-13	British Virgin Islands	0	6091	0	62
2022-03-14	British Virgin Islands	0	6091	0	62
2022-03-15	British Virgin Islands	0	6091	0	62
2022-03-16	British Virgin Islands	13	6104	0	62
2022-03-17	British Virgin Islands	0	6104	0	62
2022-03-18	British Virgin Islands	0	6104	0	62
2022-03-19	British Virgin Islands	0	6104	0	62
2022-03-20	British Virgin Islands	0	6104	0	62
2022-03-21	British Virgin Islands	0	6104	0	62
2022-03-22	British Virgin Islands	0	6104	0	62
2022-03-23	British Virgin Islands	0	6104	0	62
2022-03-24	British Virgin Islands	0	6104	0	62
2022-03-25	British Virgin Islands	0	6104	0	62
2022-03-26	British Virgin Islands	0	6104	0	62
2022-03-27	British Virgin Islands	0	6104	0	62
2022-03-28	British Virgin Islands	0	6104	0	62
2022-03-29	British Virgin Islands	37	6141	0	62
2022-03-30	British Virgin Islands	0	6141	0	62
2022-03-31	British Virgin Islands	0	6141	0	62
2022-04-01	British Virgin Islands	0	6141	0	62
2022-04-02	British Virgin Islands	0	6141	0	62
2022-04-03	British Virgin Islands	0	6141	0	62
2022-04-04	British Virgin Islands	0	6141	0	62
2022-04-05	British Virgin Islands	13	6154	0	62
2022-04-06	British Virgin Islands	1	6155	0	62
2022-04-07	British Virgin Islands	0	6155	0	62
2022-04-08	British Virgin Islands	0	6155	0	62
2022-04-09	British Virgin Islands	7	6162	0	62
2022-04-10	British Virgin Islands	0	6162	0	62
2022-04-11	British Virgin Islands	0	6162	0	62
2022-04-12	British Virgin Islands	0	6162	0	62
2022-04-13	British Virgin Islands	0	6162	0	62
2022-04-14	British Virgin Islands	0	6162	0	62
2022-04-15	British Virgin Islands	0	6162	0	62
2022-04-16	British Virgin Islands	0	6162	0	62
2022-04-17	British Virgin Islands	0	6162	0	62
2022-04-18	British Virgin Islands	0	6162	0	62
2022-04-19	British Virgin Islands	0	6162	0	62
2022-04-20	British Virgin Islands	0	6162	0	62
2022-04-21	British Virgin Islands	0	6162	0	62
2022-04-22	British Virgin Islands	0	6162	0	62
2022-04-23	British Virgin Islands	134	6296	0	62
2022-04-24	British Virgin Islands	0	6296	0	62
2022-04-25	British Virgin Islands	0	6296	0	62
2022-04-26	British Virgin Islands	0	6296	0	62
2022-04-27	British Virgin Islands	0	6296	0	62
2022-04-28	British Virgin Islands	0	6296	0	62
2022-04-29	British Virgin Islands	0	6296	0	62
2022-04-30	British Virgin Islands	59	6355	0	62
2022-05-01	British Virgin Islands	0	6355	0	62
2022-05-02	British Virgin Islands	0	6355	0	62
2022-05-03	British Virgin Islands	0	6355	0	62
2022-05-04	British Virgin Islands	0	6355	0	62
2022-05-05	British Virgin Islands	0	6355	0	62
2022-05-06	British Virgin Islands	0	6355	0	62
2022-05-07	British Virgin Islands	0	6355	0	62
2022-05-08	British Virgin Islands	0	6355	0	62
2022-05-09	British Virgin Islands	0	6355	0	62
2022-05-10	British Virgin Islands	112	6467	0	62
2022-05-11	British Virgin Islands	0	6467	0	62
2022-05-12	British Virgin Islands	0	6467	0	62
2022-05-13	British Virgin Islands	0	6467	0	62
2022-05-14	British Virgin Islands	106	6573	0	62
2022-05-15	British Virgin Islands	0	6573	0	62
2022-05-16	British Virgin Islands	0	6573	0	62
2022-05-17	British Virgin Islands	0	6573	0	62
2022-05-18	British Virgin Islands	0	6573	0	62
2022-05-19	British Virgin Islands	0	6573	0	62
2022-05-20	British Virgin Islands	0	6573	0	62
2022-05-21	British Virgin Islands	117	6690	0	62
2022-05-22	British Virgin Islands	0	6690	0	62
2022-05-23	British Virgin Islands	0	6690	0	62
2022-05-24	British Virgin Islands	0	6690	0	62
2022-05-25	British Virgin Islands	0	6690	0	62
2022-05-26	British Virgin Islands	0	6690	0	62
2022-05-27	British Virgin Islands	0	6690	0	62
2022-05-28	British Virgin Islands	0	6690	0	62
2022-05-29	British Virgin Islands	0	6690	0	62
2022-05-30	British Virgin Islands	0	6690	0	62
2022-05-31	British Virgin Islands	75	6765	0	62
2022-06-01	British Virgin Islands	0	6765	0	62
2022-06-02	British Virgin Islands	0	6765	0	62
2022-06-03	British Virgin Islands	0	6765	0	62
2022-06-04	British Virgin Islands	0	6765	0	62
2022-06-05	British Virgin Islands	0	6765	0	62
2022-06-06	British Virgin Islands	0	6765	0	62
2022-06-07	British Virgin Islands	0	6765	0	62
2022-06-08	British Virgin Islands	0	6765	0	62
2022-06-09	British Virgin Islands	0	6765	0	62
2022-06-10	British Virgin Islands	0	6765	0	62
2022-06-11	British Virgin Islands	137	6902	1	63
2022-06-12	British Virgin Islands	0	6902	0	63
2022-06-13	British Virgin Islands	0	6902	0	63
2022-06-14	British Virgin Islands	0	6902	0	63
2022-06-15	British Virgin Islands	0	6902	0	63
2022-06-16	British Virgin Islands	0	6902	0	63
2022-06-17	British Virgin Islands	0	6902	0	63
2022-06-18	British Virgin Islands	0	6902	0	63
2022-06-19	British Virgin Islands	0	6902	0	63
2022-06-20	British Virgin Islands	0	6902	0	63
2022-06-21	British Virgin Islands	0	6902	0	63
2022-06-22	British Virgin Islands	39	6941	0	63
2022-06-23	British Virgin Islands	0	6941	0	63
2022-06-24	British Virgin Islands	0	6941	0	63
2022-06-25	British Virgin Islands	0	6941	0	63
2022-06-26	British Virgin Islands	0	6941	0	63
2022-06-27	British Virgin Islands	0	6941	0	63
2022-06-28	British Virgin Islands	0	6941	0	63
2022-06-29	British Virgin Islands	0	6941	0	63
2022-06-30	British Virgin Islands	0	6941	0	63
2022-07-01	British Virgin Islands	0	6941	0	63
2022-07-02	British Virgin Islands	0	6941	0	63
2022-07-03	British Virgin Islands	0	6941	0	63
2022-07-04	British Virgin Islands	0	6941	0	63
2022-07-05	British Virgin Islands	0	6941	0	63
2022-07-06	British Virgin Islands	0	6941	0	63
2022-07-07	British Virgin Islands	0	6941	0	63
2022-07-08	British Virgin Islands	0	6941	0	63
2020-01-03	Brunei	0	0	0	0
2020-01-04	Brunei	0	0	0	0
2020-01-05	Brunei	0	0	0	0
2020-01-06	Brunei	0	0	0	0
2020-01-07	Brunei	0	0	0	0
2020-01-08	Brunei	0	0	0	0
2020-01-09	Brunei	0	0	0	0
2020-01-10	Brunei	0	0	0	0
2020-01-11	Brunei	0	0	0	0
2020-01-12	Brunei	0	0	0	0
2020-01-13	Brunei	0	0	0	0
2020-01-14	Brunei	0	0	0	0
2020-01-15	Brunei	0	0	0	0
2020-01-16	Brunei	0	0	0	0
2020-01-17	Brunei	0	0	0	0
2020-01-18	Brunei	0	0	0	0
2020-01-19	Brunei	0	0	0	0
2020-01-20	Brunei	0	0	0	0
2020-01-21	Brunei	0	0	0	0
2020-01-22	Brunei	0	0	0	0
2020-01-23	Brunei	0	0	0	0
2020-01-24	Brunei	0	0	0	0
2020-01-25	Brunei	0	0	0	0
2020-01-26	Brunei	0	0	0	0
2020-01-27	Brunei	0	0	0	0
2020-01-28	Brunei	0	0	0	0
2020-01-29	Brunei	0	0	0	0
2020-01-30	Brunei	0	0	0	0
2020-01-31	Brunei	0	0	0	0
2020-02-01	Brunei	0	0	0	0
2020-02-02	Brunei	0	0	0	0
2020-02-03	Brunei	0	0	0	0
2020-02-04	Brunei	0	0	0	0
2020-02-05	Brunei	0	0	0	0
2020-02-06	Brunei	0	0	0	0
2020-02-07	Brunei	0	0	0	0
2020-02-08	Brunei	0	0	0	0
2020-02-09	Brunei	0	0	0	0
2020-02-10	Brunei	0	0	0	0
2020-02-11	Brunei	0	0	0	0
2020-02-12	Brunei	0	0	0	0
2020-02-13	Brunei	0	0	0	0
2020-02-14	Brunei	0	0	0	0
2020-02-15	Brunei	0	0	0	0
2020-02-16	Brunei	0	0	0	0
2020-02-17	Brunei	0	0	0	0
2020-02-18	Brunei	0	0	0	0
2020-02-19	Brunei	0	0	0	0
2020-02-20	Brunei	0	0	0	0
2020-02-21	Brunei	0	0	0	0
2020-02-22	Brunei	0	0	0	0
2020-02-23	Brunei	0	0	0	0
2020-02-24	Brunei	0	0	0	0
2020-02-25	Brunei	0	0	0	0
2020-02-26	Brunei	0	0	0	0
2020-02-27	Brunei	0	0	0	0
2020-02-28	Brunei	0	0	0	0
2020-02-29	Brunei	0	0	0	0
2020-03-01	Brunei	0	0	0	0
2020-03-02	Brunei	0	0	0	0
2020-03-03	Brunei	0	0	0	0
2020-03-04	Brunei	0	0	0	0
2020-03-05	Brunei	0	0	0	0
2020-03-06	Brunei	0	0	0	0
2020-03-07	Brunei	0	0	0	0
2020-03-08	Brunei	0	0	0	0
2020-03-09	Brunei	0	0	0	0
2020-03-10	Brunei	1	1	0	0
2020-03-11	Brunei	5	6	0	0
2020-03-12	Brunei	5	11	0	0
2020-03-13	Brunei	14	25	0	0
2020-03-14	Brunei	12	37	0	0
2020-03-15	Brunei	3	40	0	0
2020-03-16	Brunei	10	50	0	0
2020-03-17	Brunei	4	54	0	0
2020-03-18	Brunei	2	56	0	0
2020-03-19	Brunei	12	68	0	0
2020-03-20	Brunei	5	73	0	0
2020-03-21	Brunei	5	78	0	0
2020-03-22	Brunei	5	83	0	0
2020-03-23	Brunei	5	88	0	0
2020-03-24	Brunei	3	91	0	0
2020-03-25	Brunei	13	104	0	0
2020-03-26	Brunei	5	109	0	0
2020-03-27	Brunei	5	114	0	0
2020-03-28	Brunei	1	115	0	0
2020-03-29	Brunei	5	120	1	1
2020-03-30	Brunei	6	126	0	1
2020-03-31	Brunei	1	127	0	1
2020-04-01	Brunei	2	129	0	1
2020-04-02	Brunei	2	131	0	1
2020-04-03	Brunei	2	133	0	1
2020-04-04	Brunei	1	134	0	1
2020-04-05	Brunei	1	135	0	1
2020-04-06	Brunei	0	135	0	1
2020-04-07	Brunei	0	135	0	1
2020-04-08	Brunei	0	135	0	1
2020-04-09	Brunei	0	135	0	1
2020-04-10	Brunei	0	135	0	1
2020-04-11	Brunei	1	136	0	1
2020-04-12	Brunei	0	136	0	1
2020-04-13	Brunei	0	136	0	1
2020-04-14	Brunei	0	136	0	1
2020-04-15	Brunei	0	136	0	1
2020-04-16	Brunei	0	136	0	1
2020-04-17	Brunei	0	136	0	1
2020-04-18	Brunei	0	136	0	1
2020-04-19	Brunei	1	137	0	1
2020-04-20	Brunei	1	138	0	1
2020-04-21	Brunei	0	138	0	1
2020-04-22	Brunei	0	138	0	1
2020-04-23	Brunei	0	138	0	1
2020-04-24	Brunei	0	138	0	1
2020-04-25	Brunei	0	138	0	1
2020-04-26	Brunei	0	138	0	1
2020-04-27	Brunei	0	138	0	1
2020-04-28	Brunei	0	138	0	1
2020-04-29	Brunei	0	138	0	1
2020-04-30	Brunei	0	138	0	1
2020-05-01	Brunei	0	138	0	1
2020-05-02	Brunei	0	138	0	1
2020-05-03	Brunei	0	138	0	1
2020-05-04	Brunei	0	138	0	1
2020-05-05	Brunei	0	138	0	1
2020-05-06	Brunei	0	138	0	1
2020-05-07	Brunei	1	139	0	1
2020-05-08	Brunei	2	141	0	1
2020-05-09	Brunei	0	141	0	1
2020-05-10	Brunei	0	141	0	1
2020-05-11	Brunei	0	141	0	1
2020-05-12	Brunei	0	141	0	1
2020-05-13	Brunei	0	141	0	1
2020-05-14	Brunei	0	141	0	1
2020-05-15	Brunei	0	141	0	1
2020-05-16	Brunei	0	141	0	1
2020-05-17	Brunei	0	141	0	1
2020-05-18	Brunei	0	141	0	1
2020-05-19	Brunei	0	141	0	1
2020-05-20	Brunei	0	141	0	1
2020-05-21	Brunei	0	141	0	1
2020-05-22	Brunei	0	141	0	1
2020-05-23	Brunei	0	141	0	1
2020-05-24	Brunei	0	141	0	1
2020-05-25	Brunei	0	141	0	1
2020-05-26	Brunei	0	141	0	1
2020-05-27	Brunei	0	141	0	1
2020-05-28	Brunei	0	141	1	2
2020-05-29	Brunei	0	141	0	2
2020-05-30	Brunei	0	141	0	2
2020-05-31	Brunei	0	141	0	2
2020-06-01	Brunei	0	141	0	2
2020-06-02	Brunei	0	141	0	2
2020-06-03	Brunei	0	141	0	2
2020-06-04	Brunei	0	141	0	2
2020-06-05	Brunei	0	141	0	2
2020-06-06	Brunei	0	141	0	2
2020-06-07	Brunei	0	141	0	2
2020-06-08	Brunei	0	141	0	2
2020-06-09	Brunei	0	141	0	2
2020-06-10	Brunei	0	141	0	2
2020-06-11	Brunei	0	141	0	2
2020-06-12	Brunei	0	141	0	2
2020-06-13	Brunei	0	141	0	2
2020-06-14	Brunei	0	141	0	2
2020-06-15	Brunei	0	141	0	2
2020-06-16	Brunei	0	141	0	2
2020-06-17	Brunei	0	141	1	3
2020-06-18	Brunei	0	141	0	3
2020-06-19	Brunei	0	141	0	3
2020-06-20	Brunei	0	141	0	3
2020-06-21	Brunei	0	141	0	3
2020-06-22	Brunei	0	141	0	3
2020-06-23	Brunei	0	141	0	3
2020-06-24	Brunei	0	141	0	3
2020-06-25	Brunei	0	141	0	3
2020-06-26	Brunei	0	141	0	3
2020-06-27	Brunei	0	141	0	3
2020-06-28	Brunei	0	141	0	3
2020-06-29	Brunei	0	141	0	3
2020-06-30	Brunei	0	141	0	3
2020-07-01	Brunei	0	141	0	3
2020-07-02	Brunei	0	141	0	3
2020-07-03	Brunei	0	141	0	3
2020-07-04	Brunei	0	141	0	3
2020-07-05	Brunei	0	141	0	3
2020-07-06	Brunei	0	141	0	3
2020-07-07	Brunei	0	141	0	3
2020-07-08	Brunei	0	141	0	3
2020-07-09	Brunei	0	141	0	3
2020-07-10	Brunei	0	141	0	3
2020-07-11	Brunei	0	141	0	3
2020-07-12	Brunei	0	141	0	3
2020-07-13	Brunei	0	141	0	3
2020-07-14	Brunei	0	141	0	3
2020-07-15	Brunei	0	141	0	3
2020-07-16	Brunei	0	141	0	3
2020-07-17	Brunei	0	141	0	3
2020-07-18	Brunei	0	141	0	3
2020-07-19	Brunei	0	141	0	3
2020-07-20	Brunei	0	141	0	3
2020-07-21	Brunei	0	141	0	3
2020-07-22	Brunei	0	141	0	3
2020-07-23	Brunei	0	141	0	3
2020-07-24	Brunei	0	141	0	3
2020-07-25	Brunei	0	141	0	3
2020-07-26	Brunei	0	141	0	3
2020-07-27	Brunei	0	141	0	3
2020-07-28	Brunei	0	141	0	3
2020-07-29	Brunei	0	141	0	3
2020-07-30	Brunei	0	141	0	3
2020-07-31	Brunei	0	141	0	3
2020-08-01	Brunei	0	141	0	3
2020-08-02	Brunei	0	141	0	3
2020-08-03	Brunei	0	141	0	3
2020-08-04	Brunei	0	141	0	3
2020-08-05	Brunei	0	141	0	3
2020-08-06	Brunei	0	141	0	3
2020-08-07	Brunei	0	141	0	3
2020-08-08	Brunei	1	142	0	3
2020-08-09	Brunei	0	142	0	3
2020-08-10	Brunei	0	142	0	3
2020-08-11	Brunei	0	142	0	3
2020-08-12	Brunei	0	142	0	3
2020-08-13	Brunei	0	142	0	3
2020-08-14	Brunei	0	142	0	3
2020-08-15	Brunei	0	142	0	3
2020-08-16	Brunei	0	142	0	3
2020-08-17	Brunei	0	142	0	3
2020-08-18	Brunei	0	142	0	3
2020-08-19	Brunei	0	142	0	3
2020-08-20	Brunei	1	143	0	3
2020-08-21	Brunei	0	143	0	3
2020-08-22	Brunei	0	143	0	3
2020-08-23	Brunei	0	143	0	3
2020-08-24	Brunei	0	143	0	3
2020-08-25	Brunei	0	143	0	3
2020-08-26	Brunei	1	144	0	3
2020-08-27	Brunei	0	144	0	3
2020-08-28	Brunei	0	144	0	3
2020-08-29	Brunei	0	144	0	3
2020-08-30	Brunei	0	144	0	3
2020-08-31	Brunei	0	144	0	3
2020-09-01	Brunei	0	144	0	3
2020-09-02	Brunei	0	144	0	3
2020-09-03	Brunei	0	144	0	3
2020-09-04	Brunei	1	145	0	3
2020-09-05	Brunei	0	145	0	3
2020-09-06	Brunei	0	145	0	3
2020-09-07	Brunei	0	145	0	3
2020-09-08	Brunei	0	145	0	3
2020-09-09	Brunei	0	145	0	3
2020-09-10	Brunei	0	145	0	3
2020-09-11	Brunei	0	145	0	3
2020-09-12	Brunei	0	145	0	3
2020-09-13	Brunei	0	145	0	3
2020-09-14	Brunei	0	145	0	3
2020-09-15	Brunei	0	145	0	3
2020-09-16	Brunei	0	145	0	3
2020-09-17	Brunei	0	145	0	3
2020-09-18	Brunei	0	145	0	3
2020-09-19	Brunei	0	145	0	3
2020-09-20	Brunei	0	145	0	3
2020-09-21	Brunei	0	145	0	3
2020-09-22	Brunei	0	145	0	3
2020-09-23	Brunei	0	145	0	3
2020-09-24	Brunei	0	145	0	3
2020-09-25	Brunei	1	146	0	3
2020-09-26	Brunei	0	146	0	3
2020-09-27	Brunei	0	146	0	3
2020-09-28	Brunei	0	146	0	3
2020-09-29	Brunei	0	146	0	3
2020-09-30	Brunei	0	146	0	3
2020-10-01	Brunei	0	146	0	3
2020-10-02	Brunei	0	146	0	3
2020-10-03	Brunei	0	146	0	3
2020-10-04	Brunei	0	146	0	3
2020-10-05	Brunei	0	146	0	3
2020-10-06	Brunei	0	146	0	3
2020-10-07	Brunei	0	146	0	3
2020-10-08	Brunei	0	146	0	3
2020-10-09	Brunei	0	146	0	3
2020-10-10	Brunei	0	146	0	3
2020-10-11	Brunei	0	146	0	3
2020-10-12	Brunei	0	146	0	3
2020-10-13	Brunei	0	146	0	3
2020-10-14	Brunei	0	146	0	3
2020-10-15	Brunei	1	147	0	3
2020-10-16	Brunei	0	147	0	3
2020-10-17	Brunei	0	147	0	3
2020-10-18	Brunei	0	147	0	3
2020-10-19	Brunei	0	147	0	3
2020-10-20	Brunei	0	147	0	3
2020-10-21	Brunei	0	147	0	3
2020-10-22	Brunei	0	147	0	3
2020-10-23	Brunei	1	148	0	3
2020-10-24	Brunei	0	148	0	3
2020-10-25	Brunei	0	148	0	3
2020-10-26	Brunei	0	148	0	3
2020-10-27	Brunei	0	148	0	3
2020-10-28	Brunei	0	148	0	3
2020-10-29	Brunei	0	148	0	3
2020-10-30	Brunei	0	148	0	3
2020-10-31	Brunei	0	148	0	3
2020-11-01	Brunei	0	148	0	3
2020-11-02	Brunei	0	148	0	3
2020-11-03	Brunei	0	148	0	3
2020-11-04	Brunei	0	148	0	3
2020-11-05	Brunei	0	148	0	3
2020-11-06	Brunei	0	148	0	3
2020-11-07	Brunei	0	148	0	3
2020-11-08	Brunei	0	148	0	3
2020-11-09	Brunei	0	148	0	3
2020-11-10	Brunei	0	148	0	3
2020-11-11	Brunei	0	148	0	3
2020-11-12	Brunei	0	148	0	3
2020-11-13	Brunei	0	148	0	3
2020-11-14	Brunei	0	148	0	3
2020-11-15	Brunei	0	148	0	3
2020-11-16	Brunei	0	148	0	3
2020-11-17	Brunei	0	148	0	3
2020-11-18	Brunei	0	148	0	3
2020-11-19	Brunei	0	148	0	3
2020-11-20	Brunei	0	148	0	3
2020-11-21	Brunei	0	148	0	3
2020-11-22	Brunei	0	148	0	3
2020-11-23	Brunei	0	148	0	3
2020-11-24	Brunei	1	149	0	3
2020-11-25	Brunei	1	150	0	3
2020-11-26	Brunei	0	150	0	3
2020-11-27	Brunei	0	150	0	3
2020-11-28	Brunei	0	150	0	3
2020-11-29	Brunei	0	150	0	3
2020-11-30	Brunei	0	150	0	3
2020-12-01	Brunei	0	150	0	3
2020-12-02	Brunei	1	151	0	3
2020-12-03	Brunei	0	151	0	3
2020-12-04	Brunei	0	151	0	3
2020-12-05	Brunei	0	151	0	3
2020-12-06	Brunei	0	151	0	3
2020-12-07	Brunei	0	151	0	3
2020-12-08	Brunei	0	151	0	3
2020-12-09	Brunei	1	152	0	3
2020-12-10	Brunei	0	152	0	3
2020-12-11	Brunei	0	152	0	3
2020-12-12	Brunei	0	152	0	3
2020-12-13	Brunei	0	152	0	3
2020-12-14	Brunei	0	152	0	3
2020-12-15	Brunei	0	152	0	3
2020-12-16	Brunei	0	152	0	3
2020-12-17	Brunei	0	152	0	3
2020-12-18	Brunei	0	152	0	3
2020-12-19	Brunei	0	152	0	3
2020-12-20	Brunei	0	152	0	3
2020-12-21	Brunei	0	152	0	3
2020-12-22	Brunei	0	152	0	3
2020-12-23	Brunei	0	152	0	3
2020-12-24	Brunei	0	152	0	3
2020-12-25	Brunei	0	152	0	3
2020-12-26	Brunei	0	152	0	3
2020-12-27	Brunei	0	152	0	3
2020-12-28	Brunei	0	152	0	3
2020-12-29	Brunei	0	152	0	3
2020-12-30	Brunei	0	152	0	3
2020-12-31	Brunei	5	157	0	3
2021-01-01	Brunei	0	157	0	3
2021-01-02	Brunei	0	157	0	3
2021-01-03	Brunei	0	157	0	3
2021-01-04	Brunei	15	172	0	3
2021-01-05	Brunei	0	172	0	3
2021-01-06	Brunei	0	172	0	3
2021-01-07	Brunei	0	172	0	3
2021-01-08	Brunei	1	173	0	3
2021-01-09	Brunei	0	173	0	3
2021-01-10	Brunei	0	173	0	3
2021-01-11	Brunei	0	173	0	3
2021-01-12	Brunei	0	173	0	3
2021-01-13	Brunei	1	174	0	3
2021-01-14	Brunei	0	174	0	3
2021-01-15	Brunei	0	174	0	3
2021-01-16	Brunei	0	174	0	3
2021-01-17	Brunei	0	174	0	3
2021-01-18	Brunei	0	174	0	3
2021-01-19	Brunei	0	174	0	3
2021-01-20	Brunei	0	174	0	3
2021-01-21	Brunei	0	174	0	3
2021-01-22	Brunei	0	174	0	3
2021-01-23	Brunei	1	175	0	3
2021-01-24	Brunei	0	175	0	3
2021-01-25	Brunei	0	175	0	3
2021-01-26	Brunei	0	175	0	3
2021-01-27	Brunei	1	176	0	3
2021-01-28	Brunei	0	176	0	3
2021-01-29	Brunei	4	180	0	3
2021-01-30	Brunei	0	180	0	3
2021-01-31	Brunei	0	180	0	3
2021-02-01	Brunei	0	180	0	3
2021-02-02	Brunei	0	180	0	3
2021-02-03	Brunei	0	180	0	3
2021-02-04	Brunei	0	180	0	3
2021-02-05	Brunei	0	180	0	3
2021-02-06	Brunei	1	181	0	3
2021-02-07	Brunei	0	181	0	3
2021-02-08	Brunei	0	181	0	3
2021-02-09	Brunei	1	182	0	3
2021-02-10	Brunei	0	182	0	3
2021-02-11	Brunei	1	183	0	3
2021-02-12	Brunei	1	184	0	3
2021-02-13	Brunei	0	184	0	3
2021-02-14	Brunei	0	184	0	3
2021-02-15	Brunei	0	184	0	3
2021-02-16	Brunei	0	184	0	3
2021-02-17	Brunei	0	184	0	3
2021-02-18	Brunei	1	185	0	3
2021-02-19	Brunei	0	185	0	3
2021-02-20	Brunei	0	185	0	3
2021-02-21	Brunei	0	185	0	3
2021-02-22	Brunei	0	185	0	3
2021-02-23	Brunei	0	185	0	3
2021-02-24	Brunei	0	185	0	3
2021-02-25	Brunei	0	185	0	3
2021-02-26	Brunei	0	185	0	3
2021-02-27	Brunei	1	186	0	3
2021-02-28	Brunei	0	186	0	3
2021-03-01	Brunei	0	186	0	3
2021-03-02	Brunei	1	187	0	3
2021-03-03	Brunei	0	187	0	3
2021-03-04	Brunei	0	187	0	3
2021-03-05	Brunei	1	188	0	3
2021-03-06	Brunei	0	188	0	3
2021-03-07	Brunei	1	189	0	3
2021-03-08	Brunei	1	190	0	3
2021-03-09	Brunei	0	190	0	3
2021-03-10	Brunei	1	191	0	3
2021-03-11	Brunei	1	192	0	3
2021-03-12	Brunei	0	192	0	3
2021-03-13	Brunei	0	192	0	3
2021-03-14	Brunei	0	192	0	3
2021-03-15	Brunei	7	199	0	3
2021-03-16	Brunei	0	199	0	3
2021-03-17	Brunei	3	202	0	3
2021-03-18	Brunei	1	203	0	3
2021-03-19	Brunei	0	203	0	3
2021-03-20	Brunei	0	203	0	3
2021-03-21	Brunei	2	205	0	3
2021-03-22	Brunei	1	206	0	3
2021-03-23	Brunei	0	206	0	3
2021-03-24	Brunei	0	206	0	3
2021-03-25	Brunei	0	206	0	3
2021-03-26	Brunei	0	206	0	3
2021-03-27	Brunei	0	206	0	3
2021-03-28	Brunei	0	206	0	3
2021-03-29	Brunei	1	207	0	3
2021-03-30	Brunei	0	207	0	3
2021-03-31	Brunei	3	210	0	3
2021-04-01	Brunei	2	212	0	3
2021-04-02	Brunei	1	213	0	3
2021-04-03	Brunei	0	213	0	3
2021-04-04	Brunei	1	214	0	3
2021-04-05	Brunei	0	214	0	3
2021-04-06	Brunei	0	214	0	3
2021-04-07	Brunei	0	214	0	3
2021-04-08	Brunei	1	215	0	3
2021-04-09	Brunei	1	216	0	3
2021-04-10	Brunei	3	219	0	3
2021-04-11	Brunei	0	219	0	3
2021-04-12	Brunei	0	219	0	3
2021-04-13	Brunei	0	219	0	3
2021-04-14	Brunei	0	219	0	3
2021-04-15	Brunei	2	221	0	3
2021-04-16	Brunei	0	221	0	3
2021-04-17	Brunei	0	221	0	3
2021-04-18	Brunei	0	221	0	3
2021-04-19	Brunei	0	221	0	3
2021-04-20	Brunei	0	221	0	3
2021-04-21	Brunei	2	223	0	3
2021-04-22	Brunei	0	223	0	3
2021-04-23	Brunei	0	223	0	3
2021-04-24	Brunei	0	223	0	3
2021-04-25	Brunei	0	223	0	3
2021-04-26	Brunei	0	223	0	3
2021-04-27	Brunei	0	223	0	3
2021-04-28	Brunei	0	223	0	3
2021-04-29	Brunei	1	224	0	3
2021-04-30	Brunei	0	224	0	3
2021-05-01	Brunei	1	225	0	3
2021-05-02	Brunei	2	227	0	3
2021-05-03	Brunei	0	227	0	3
2021-05-04	Brunei	0	227	0	3
2021-05-05	Brunei	1	228	0	3
2021-05-06	Brunei	0	228	0	3
2021-05-07	Brunei	1	229	0	3
2021-05-08	Brunei	1	230	0	3
2021-05-09	Brunei	0	230	0	3
2021-05-10	Brunei	0	230	0	3
2021-05-11	Brunei	0	230	0	3
2021-05-12	Brunei	0	230	0	3
2021-05-13	Brunei	1	231	0	3
2021-05-14	Brunei	1	232	0	3
2021-05-15	Brunei	0	232	0	3
2021-05-16	Brunei	0	232	0	3
2021-05-17	Brunei	0	232	0	3
2021-05-18	Brunei	0	232	0	3
2021-05-19	Brunei	3	235	0	3
2021-05-20	Brunei	0	235	0	3
2021-05-21	Brunei	0	235	0	3
2021-05-22	Brunei	1	236	0	3
2021-05-23	Brunei	0	236	0	3
2021-05-24	Brunei	0	236	0	3
2021-05-25	Brunei	0	236	0	3
2021-05-26	Brunei	0	236	0	3
2021-05-27	Brunei	4	240	0	3
2021-05-28	Brunei	1	241	0	3
2021-05-29	Brunei	0	241	0	3
2021-05-30	Brunei	0	241	0	3
2021-05-31	Brunei	1	242	0	3
2021-06-01	Brunei	1	243	0	3
2021-06-02	Brunei	1	244	0	3
2021-06-03	Brunei	0	244	0	3
2021-06-04	Brunei	0	244	0	3
2021-06-05	Brunei	0	244	0	3
2021-06-06	Brunei	0	244	0	3
2021-06-07	Brunei	0	244	0	3
2021-06-08	Brunei	0	244	0	3
2021-06-09	Brunei	2	246	0	3
2021-06-10	Brunei	0	246	0	3
2021-06-11	Brunei	2	248	0	3
2021-06-12	Brunei	0	248	0	3
2021-06-13	Brunei	1	249	0	3
2021-06-14	Brunei	1	250	0	3
2021-06-15	Brunei	0	250	0	3
2021-06-16	Brunei	0	250	0	3
2021-06-17	Brunei	0	250	0	3
2021-06-18	Brunei	1	251	0	3
2021-06-19	Brunei	1	252	0	3
2021-06-20	Brunei	1	253	0	3
2021-06-21	Brunei	2	255	0	3
2021-06-22	Brunei	0	255	0	3
2021-06-23	Brunei	1	256	0	3
2021-06-24	Brunei	0	256	0	3
2021-06-25	Brunei	0	256	0	3
2021-06-26	Brunei	1	257	0	3
2021-06-27	Brunei	2	259	0	3
2021-06-28	Brunei	0	259	0	3
2021-06-29	Brunei	0	259	0	3
2021-06-30	Brunei	1	260	0	3
2021-07-01	Brunei	0	260	0	3
2021-07-02	Brunei	1	261	0	3
2021-07-03	Brunei	0	261	0	3
2021-07-04	Brunei	1	262	0	3
2021-07-05	Brunei	0	262	0	3
2021-07-06	Brunei	0	262	0	3
2021-07-07	Brunei	4	266	0	3
2021-07-08	Brunei	0	266	0	3
2021-07-09	Brunei	0	266	0	3
2021-07-10	Brunei	0	266	0	3
2021-07-11	Brunei	2	268	0	3
2021-07-12	Brunei	7	275	0	3
2021-07-13	Brunei	2	277	0	3
2021-07-14	Brunei	5	282	0	3
2021-07-15	Brunei	0	282	0	3
2021-07-16	Brunei	0	282	0	3
2021-07-17	Brunei	1	283	0	3
2021-07-18	Brunei	0	283	0	3
2021-07-19	Brunei	8	291	0	3
2021-07-20	Brunei	14	305	0	3
2021-07-21	Brunei	4	309	0	3
2021-07-22	Brunei	0	309	0	3
2021-07-23	Brunei	2	311	0	3
2021-07-24	Brunei	2	313	0	3
2021-07-25	Brunei	8	321	0	3
2021-07-26	Brunei	0	321	0	3
2021-07-27	Brunei	12	333	0	3
2021-07-28	Brunei	0	333	0	3
2021-07-29	Brunei	0	333	0	3
2021-07-30	Brunei	0	333	0	3
2021-07-31	Brunei	3	336	0	3
2021-08-01	Brunei	1	337	0	3
2021-08-02	Brunei	1	338	0	3
2021-08-03	Brunei	0	338	0	3
2021-08-04	Brunei	1	339	0	3
2021-08-05	Brunei	0	339	0	3
2021-08-06	Brunei	0	339	0	3
2021-08-07	Brunei	0	339	0	3
2021-08-08	Brunei	8	347	0	3
2021-08-09	Brunei	17	364	0	3
2021-08-10	Brunei	42	406	0	3
2021-08-11	Brunei	34	440	0	3
2021-08-12	Brunei	54	494	0	3
2021-08-13	Brunei	49	543	0	3
2021-08-14	Brunei	55	598	0	3
2021-08-15	Brunei	42	640	0	3
2021-08-16	Brunei	83	723	0	3
2021-08-17	Brunei	64	787	0	3
2021-08-18	Brunei	65	852	0	3
2021-08-19	Brunei	94	946	0	3
2021-08-20	Brunei	190	1136	0	3
2021-08-21	Brunei	197	1333	0	3
2021-08-22	Brunei	122	1455	0	3
2021-08-23	Brunei	314	1769	0	3
2021-08-24	Brunei	104	1873	0	3
2021-08-25	Brunei	110	1983	2	5
2021-08-26	Brunei	176	2159	1	6
2021-08-27	Brunei	106	2265	1	7
2021-08-28	Brunei	115	2380	0	7
2021-08-29	Brunei	82	2462	0	7
2021-08-30	Brunei	103	2565	0	7
2021-08-31	Brunei	76	2641	1	8
2021-09-01	Brunei	71	2712	1	9
2021-09-02	Brunei	146	2858	2	11
2021-09-03	Brunei	102	2960	0	11
2021-09-04	Brunei	133	3093	0	11
2021-09-05	Brunei	126	3219	1	12
2021-09-06	Brunei	110	3329	0	12
2021-09-07	Brunei	135	3464	1	13
2021-09-08	Brunei	103	3567	1	14
2021-09-09	Brunei	116	3683	0	14
2021-09-10	Brunei	148	3831	1	15
2021-09-11	Brunei	63	3894	1	16
2021-09-12	Brunei	141	4035	1	17
2021-09-13	Brunei	128	4163	0	17
2021-09-14	Brunei	160	4323	1	18
2021-09-15	Brunei	108	4431	0	18
2021-09-16	Brunei	135	4566	2	20
2021-09-17	Brunei	109	4675	0	20
2021-09-18	Brunei	139	4814	1	21
2021-09-19	Brunei	143	4957	1	22
2021-09-20	Brunei	90	5047	0	22
2021-09-21	Brunei	214	5261	3	25
2021-09-22	Brunei	124	5385	1	26
2021-09-23	Brunei	201	5586	0	26
2021-09-24	Brunei	111	5697	0	26
2021-09-25	Brunei	263	5960	1	27
2021-09-26	Brunei	326	6286	2	29
2021-09-27	Brunei	254	6540	0	29
2021-09-28	Brunei	160	6700	0	29
2021-09-29	Brunei	113	6813	1	30
2021-09-30	Brunei	137	6950	0	30
2021-10-01	Brunei	166	7116	2	32
2021-10-02	Brunei	210	7326	0	32
2021-10-03	Brunei	242	7568	2	34
2021-10-04	Brunei	148	7716	1	35
2021-10-05	Brunei	188	7904	1	36
2021-10-06	Brunei	140	8044	2	38
2021-10-07	Brunei	106	8150	1	39
2021-10-08	Brunei	112	8262	1	40
2021-10-09	Brunei	202	8464	0	40
2021-10-10	Brunei	135	8599	1	41
2021-10-11	Brunei	381	8980	0	41
2021-10-12	Brunei	187	9167	0	41
2021-10-13	Brunei	305	9472	0	41
2021-10-14	Brunei	193	9665	2	43
2021-10-15	Brunei	163	9828	0	43
2021-10-16	Brunei	423	10251	1	44
2021-10-17	Brunei	105	10356	0	44
2021-10-18	Brunei	504	10860	5	49
2021-10-19	Brunei	187	11047	1	50
2021-10-20	Brunei	173	11220	0	50
2021-10-21	Brunei	166	11386	1	51
2021-10-22	Brunei	156	11542	0	51
2021-10-23	Brunei	130	11672	0	51
2021-10-24	Brunei	229	11901	2	53
2021-10-25	Brunei	212	12113	0	53
2021-10-26	Brunei	271	12384	0	53
2021-10-27	Brunei	211	12595	0	53
2021-10-28	Brunei	115	12710	0	53
2021-10-29	Brunei	113	12823	0	53
2021-10-30	Brunei	132	12955	0	53
2021-10-31	Brunei	110	13065	0	53
2021-11-01	Brunei	65	13130	1	54
2021-11-02	Brunei	116	13246	0	54
2021-11-03	Brunei	75	13321	0	54
2021-11-04	Brunei	125	13446	0	54
2021-11-05	Brunei	99	13545	1	55
2021-11-06	Brunei	128	13673	0	55
2021-11-07	Brunei	69	13742	0	55
2021-11-08	Brunei	40	13782	0	55
2021-11-09	Brunei	82	13864	0	55
2021-11-10	Brunei	41	13905	0	55
2021-11-11	Brunei	57	13962	0	55
2021-11-12	Brunei	96	14058	0	55
2021-11-13	Brunei	63	14121	0	55
2021-11-14	Brunei	51	14172	2	57
2021-11-15	Brunei	43	14215	0	57
2021-11-16	Brunei	54	14269	0	57
2021-11-17	Brunei	22	14291	0	57
2021-11-18	Brunei	87	14378	0	57
2021-11-19	Brunei	21	14399	0	57
2021-11-20	Brunei	45	14444	0	57
2021-11-21	Brunei	70	14514	0	57
2021-11-22	Brunei	77	14591	0	57
2021-11-23	Brunei	39	14630	0	57
2021-11-24	Brunei	71	14701	0	57
2021-11-25	Brunei	70	14771	0	57
2021-11-26	Brunei	69	14840	0	57
2021-11-27	Brunei	78	14918	0	57
2021-11-28	Brunei	74	14992	0	57
2021-11-29	Brunei	44	15036	0	57
2021-11-30	Brunei	22	15058	0	57
2021-12-01	Brunei	35	15093	0	57
2021-12-02	Brunei	18	15111	0	57
2021-12-03	Brunei	21	15132	0	57
2021-12-04	Brunei	10	15142	0	57
2021-12-05	Brunei	22	15164	0	57
2021-12-06	Brunei	22	15186	0	57
2021-12-07	Brunei	16	15202	0	57
2021-12-08	Brunei	27	15229	0	57
2021-12-09	Brunei	15	15244	0	57
2021-12-10	Brunei	39	15283	0	57
2021-12-11	Brunei	25	15308	0	57
2021-12-12	Brunei	35	15343	0	57
2021-12-13	Brunei	5	15348	0	57
2021-12-14	Brunei	14	15362	0	57
2021-12-15	Brunei	1	15363	0	57
2021-12-16	Brunei	9	15372	0	57
2021-12-17	Brunei	4	15376	0	57
2021-12-18	Brunei	9	15385	0	57
2021-12-19	Brunei	1	15386	0	57
2021-12-20	Brunei	16	15402	0	57
2021-12-21	Brunei	10	15412	0	57
2021-12-22	Brunei	6	15418	0	57
2021-12-23	Brunei	8	15426	0	57
2021-12-24	Brunei	3	15429	0	57
2021-12-25	Brunei	5	15434	0	57
2021-12-26	Brunei	10	15444	0	57
2021-12-27	Brunei	3	15447	0	57
2021-12-28	Brunei	11	15458	0	57
2021-12-29	Brunei	3	15461	0	57
2021-12-30	Brunei	4	15465	0	57
2021-12-31	Brunei	5	15470	0	57
2022-01-01	Brunei	4	15474	0	57
2022-01-02	Brunei	17	15491	0	57
2022-01-03	Brunei	8	15499	0	57
2022-01-04	Brunei	7	15506	0	57
2022-01-05	Brunei	10	15516	0	57
2022-01-06	Brunei	16	15532	1	58
2022-01-07	Brunei	18	15550	1	59
2022-01-08	Brunei	27	15577	0	59
2022-01-09	Brunei	20	15597	0	59
2022-01-10	Brunei	37	15634	0	59
2022-01-11	Brunei	44	15678	0	59
2022-01-12	Brunei	34	15712	0	59
2022-01-13	Brunei	38	15750	0	59
2022-01-14	Brunei	47	15797	0	59
2022-01-15	Brunei	28	15825	0	59
2022-01-16	Brunei	35	15860	0	59
2022-01-17	Brunei	21	15881	0	59
2022-01-18	Brunei	20	15901	0	59
2022-01-19	Brunei	56	15957	0	59
2022-01-20	Brunei	29	15986	0	59
2022-01-21	Brunei	36	16022	0	59
2022-01-22	Brunei	44	16066	0	59
2022-01-23	Brunei	18	16084	0	59
2022-01-24	Brunei	48	16132	0	59
2022-01-25	Brunei	16	16148	0	59
2022-01-26	Brunei	31	16179	0	59
2022-01-27	Brunei	27	16206	0	59
2022-01-28	Brunei	46	16252	0	59
2022-01-29	Brunei	41	16293	0	59
2022-01-30	Brunei	52	16345	0	59
2022-01-31	Brunei	68	16413	0	59
2022-02-01	Brunei	63	16476	0	59
2022-02-02	Brunei	82	16558	0	59
2022-02-03	Brunei	133	16691	0	59
2022-02-04	Brunei	200	16891	0	59
2022-02-05	Brunei	140	17031	0	59
2022-02-06	Brunei	373	17404	0	59
2022-02-07	Brunei	380	17784	0	59
2022-02-08	Brunei	368	18152	0	59
2022-02-09	Brunei	252	18404	0	59
2022-02-10	Brunei	441	18845	0	59
2022-02-11	Brunei	628	19473	0	59
2022-02-12	Brunei	981	20454	0	59
2022-02-13	Brunei	1125	21579	0	59
2022-02-14	Brunei	936	22515	0	59
2022-02-15	Brunei	1477	23992	0	59
2022-02-16	Brunei	667	24659	0	59
2022-02-17	Brunei	925	25584	0	59
2022-02-18	Brunei	2015	27599	1	60
2022-02-19	Brunei	2988	30587	0	60
2022-02-20	Brunei	1926	32513	0	60
2022-02-21	Brunei	2466	34979	0	60
2022-02-22	Brunei	2819	37798	2	62
2022-02-23	Brunei	3251	41049	1	63
2022-02-24	Brunei	3285	44334	0	63
2022-02-25	Brunei	3721	48055	1	64
2022-02-26	Brunei	3461	51516	2	66
2022-02-27	Brunei	3969	55485	2	68
2022-02-28	Brunei	3962	59447	4	72
2022-03-01	Brunei	4095	63542	4	76
2022-03-02	Brunei	4220	67762	2	78
2022-03-03	Brunei	3887	71649	2	80
2022-03-04	Brunei	4885	76534	6	86
2022-03-05	Brunei	4215	80749	0	86
2022-03-06	Brunei	4095	84844	5	91
2022-03-07	Brunei	4005	88849	3	94
2022-03-08	Brunei	4185	93034	4	98
2022-03-09	Brunei	3984	97018	0	98
2022-03-10	Brunei	3155	100173	8	106
2022-03-11	Brunei	3849	104022	1	107
2022-03-12	Brunei	2914	106936	0	107
2022-03-13	Brunei	2602	109538	5	112
2022-03-14	Brunei	2555	112093	3	115
2022-03-15	Brunei	2278	114371	4	119
2022-03-16	Brunei	2511	116882	1	120
2022-03-17	Brunei	2052	118934	5	125
2022-03-18	Brunei	1666	120600	1	126
2022-03-19	Brunei	1357	121957	1	127
2022-03-20	Brunei	1465	123422	2	129
2022-03-21	Brunei	1294	124716	8	137
2022-03-22	Brunei	1393	126109	3	140
2022-03-23	Brunei	1191	127300	3	143
2022-03-24	Brunei	1006	128306	2	145
2022-03-25	Brunei	775	129081	1	146
2022-03-26	Brunei	756	129837	0	146
2022-03-27	Brunei	774	130611	1	147
2022-03-28	Brunei	792	131403	0	147
2022-03-29	Brunei	791	132194	1	148
2022-03-30	Brunei	787	132981	3	151
2022-03-31	Brunei	745	133726	2	153
2022-04-01	Brunei	686	134412	0	153
2022-04-02	Brunei	503	134915	2	155
2022-04-03	Brunei	515	135430	0	155
2022-04-04	Brunei	544	135974	0	155
2022-04-05	Brunei	400	136374	0	155
2022-04-06	Brunei	447	136821	1	156
2022-04-07	Brunei	418	137239	0	156
2022-04-08	Brunei	346	137585	0	156
2022-04-09	Brunei	362	137947	0	156
2022-04-10	Brunei	314	138261	0	156
2022-04-11	Brunei	269	138530	0	156
2022-04-12	Brunei	281	138811	0	156
2022-04-13	Brunei	250	139061	1	157
2022-04-14	Brunei	217	139278	0	157
2022-04-15	Brunei	187	139465	0	157
2022-04-16	Brunei	172	139637	0	157
2022-04-17	Brunei	210	139847	0	157
2022-04-18	Brunei	176	140023	1	158
2022-04-19	Brunei	159	140182	0	158
2022-04-20	Brunei	182	140364	0	158
2022-04-21	Brunei	178	140542	0	158
2022-04-22	Brunei	181	140723	0	158
2022-04-23	Brunei	150	140873	0	158
2022-04-24	Brunei	141	141014	0	158
2022-04-25	Brunei	105	141119	0	158
2022-04-26	Brunei	150	141269	0	158
2022-04-27	Brunei	136	141405	0	158
2022-04-28	Brunei	126	141531	0	158
2022-04-29	Brunei	98	141629	0	158
2022-04-30	Brunei	119	141748	0	158
2022-05-01	Brunei	102	141850	0	158
2022-05-02	Brunei	61	141911	0	158
2022-05-03	Brunei	65	141976	0	158
2022-05-04	Brunei	103	142079	0	158
2022-05-05	Brunei	87	142166	0	158
2022-05-06	Brunei	146	142312	0	158
2022-05-07	Brunei	153	142465	1	159
2022-05-08	Brunei	162	142627	0	159
2022-05-09	Brunei	231	142858	0	159
2022-05-10	Brunei	249	143107	0	159
2022-05-11	Brunei	265	143372	0	159
2022-05-12	Brunei	244	143616	0	159
2022-05-13	Brunei	250	143866	0	159
2022-05-14	Brunei	270	144136	0	159
2022-05-15	Brunei	275	144411	0	159
2022-05-16	Brunei	248	144659	0	159
2022-05-17	Brunei	297	144956	1	160
2022-05-18	Brunei	265	145221	0	160
2022-05-19	Brunei	300	145521	0	160
2022-05-20	Brunei	262	145783	0	160
2022-05-21	Brunei	261	146044	0	160
2022-05-22	Brunei	271	146315	0	160
2022-05-23	Brunei	171	146486	0	160
2022-05-24	Brunei	269	146755	1	161
2022-05-25	Brunei	266	147021	0	161
2022-05-26	Brunei	250	147271	0	161
2022-05-27	Brunei	222	147493	1	162
2022-05-28	Brunei	174	147667	0	162
2022-05-29	Brunei	205	147872	0	162
2022-05-30	Brunei	217	148089	0	162
2022-05-31	Brunei	306	148395	0	162
2022-06-01	Brunei	279	148674	0	162
2022-06-02	Brunei	296	148970	0	162
2022-06-03	Brunei	367	149337	0	162
2022-06-04	Brunei	342	149679	0	162
2022-06-05	Brunei	379	150058	0	162
2022-06-06	Brunei	344	150402	0	162
2022-06-07	Brunei	379	150781	0	162
2022-06-08	Brunei	380	151161	0	162
2022-06-09	Brunei	399	151560	1	163
2022-06-10	Brunei	390	151950	0	163
2022-06-11	Brunei	370	152320	1	164
2022-06-12	Brunei	392	152712	0	164
2022-06-13	Brunei	381	153093	0	164
2022-06-14	Brunei	518	153611	0	164
2022-06-15	Brunei	522	154133	0	164
2022-06-16	Brunei	595	154728	0	164
2022-06-17	Brunei	546	155274	0	164
2022-06-18	Brunei	519	155793	0	164
2022-06-19	Brunei	659	156452	0	164
2022-06-20	Brunei	571	157023	0	164
2022-06-21	Brunei	751	157774	2	166
2022-06-22	Brunei	753	158527	0	166
2022-06-23	Brunei	509	159036	0	166
2022-06-24	Brunei	555	159591	0	166
2022-06-25	Brunei	638	160229	0	166
2022-06-26	Brunei	717	160946	0	166
2022-06-27	Brunei	592	161538	0	166
2022-06-28	Brunei	773	162311	0	166
2022-06-29	Brunei	744	163055	0	166
2022-06-30	Brunei	845	163900	0	166
2022-07-01	Brunei	827	164727	0	166
2022-07-02	Brunei	871	165598	0	166
2022-07-03	Brunei	1068	166666	0	166
2022-07-04	Brunei	1003	167669	0	166
2022-07-05	Brunei	1091	168760	0	166
2022-07-06	Brunei	1088	169848	0	166
2022-07-07	Brunei	1179	171027	2	168
2022-07-08	Brunei	1253	172280	0	168
2020-01-03	Bulgaria	0	0	0	0
2020-01-04	Bulgaria	0	0	0	0
2020-01-05	Bulgaria	0	0	0	0
2020-01-06	Bulgaria	0	0	0	0
2020-01-07	Bulgaria	0	0	0	0
2020-01-08	Bulgaria	0	0	0	0
2020-01-09	Bulgaria	0	0	0	0
2020-01-10	Bulgaria	0	0	0	0
2020-01-11	Bulgaria	0	0	0	0
2020-01-12	Bulgaria	0	0	0	0
2020-01-13	Bulgaria	0	0	0	0
2020-01-14	Bulgaria	0	0	0	0
2020-01-15	Bulgaria	0	0	0	0
2020-01-16	Bulgaria	0	0	0	0
2020-01-17	Bulgaria	0	0	0	0
2020-01-18	Bulgaria	0	0	0	0
2020-01-19	Bulgaria	0	0	0	0
2020-01-20	Bulgaria	0	0	0	0
2020-01-21	Bulgaria	0	0	0	0
2020-01-22	Bulgaria	0	0	0	0
2020-01-23	Bulgaria	0	0	0	0
2020-01-24	Bulgaria	0	0	0	0
2020-01-25	Bulgaria	0	0	0	0
2020-01-26	Bulgaria	0	0	0	0
2020-01-27	Bulgaria	0	0	0	0
2020-01-28	Bulgaria	0	0	0	0
2020-01-29	Bulgaria	0	0	0	0
2020-01-30	Bulgaria	0	0	0	0
2020-01-31	Bulgaria	0	0	0	0
2020-02-01	Bulgaria	0	0	0	0
2020-02-02	Bulgaria	0	0	0	0
2020-02-03	Bulgaria	0	0	0	0
2020-02-04	Bulgaria	0	0	0	0
2020-02-05	Bulgaria	0	0	0	0
2020-02-06	Bulgaria	0	0	0	0
2020-02-07	Bulgaria	0	0	0	0
2020-02-08	Bulgaria	0	0	0	0
2020-02-09	Bulgaria	0	0	0	0
2020-02-10	Bulgaria	0	0	0	0
2020-02-11	Bulgaria	0	0	0	0
2020-02-12	Bulgaria	0	0	0	0
2020-02-13	Bulgaria	0	0	0	0
2020-02-14	Bulgaria	0	0	0	0
2020-02-15	Bulgaria	0	0	0	0
2020-02-16	Bulgaria	0	0	0	0
2020-02-17	Bulgaria	0	0	0	0
2020-02-18	Bulgaria	0	0	0	0
2020-02-19	Bulgaria	0	0	0	0
2020-02-20	Bulgaria	0	0	0	0
2020-02-21	Bulgaria	0	0	0	0
2020-02-22	Bulgaria	0	0	0	0
2020-02-23	Bulgaria	0	0	0	0
2020-02-24	Bulgaria	0	0	0	0
2020-02-25	Bulgaria	0	0	0	0
2020-02-26	Bulgaria	0	0	0	0
2020-02-27	Bulgaria	0	0	0	0
2020-02-28	Bulgaria	0	0	0	0
2020-02-29	Bulgaria	0	0	0	0
2020-03-01	Bulgaria	0	0	0	0
2020-03-02	Bulgaria	0	0	0	0
2020-03-03	Bulgaria	0	0	0	0
2020-03-04	Bulgaria	0	0	0	0
2020-03-05	Bulgaria	0	0	0	0
2020-03-06	Bulgaria	0	0	0	0
2020-03-07	Bulgaria	0	0	0	0
2020-03-08	Bulgaria	2	2	0	0
2020-03-09	Bulgaria	2	4	0	0
2020-03-10	Bulgaria	0	4	0	0
2020-03-11	Bulgaria	0	4	0	0
2020-03-12	Bulgaria	3	7	1	1
2020-03-13	Bulgaria	16	23	0	1
2020-03-14	Bulgaria	8	31	0	1
2020-03-15	Bulgaria	10	41	1	2
2020-03-16	Bulgaria	10	51	0	2
2020-03-17	Bulgaria	11	62	0	2
2020-03-18	Bulgaria	19	81	0	2
2020-03-19	Bulgaria	11	92	0	2
2020-03-20	Bulgaria	13	105	1	3
2020-03-21	Bulgaria	22	127	0	3
2020-03-22	Bulgaria	36	163	0	3
2020-03-23	Bulgaria	22	185	0	3
2020-03-24	Bulgaria	16	201	0	3
2020-03-25	Bulgaria	19	220	0	3
2020-03-26	Bulgaria	22	242	0	3
2020-03-27	Bulgaria	22	264	0	3
2020-03-28	Bulgaria	29	293	0	3
2020-03-29	Bulgaria	38	331	4	7
2020-03-30	Bulgaria	15	346	1	8
2020-03-31	Bulgaria	13	359	0	8
2020-04-01	Bulgaria	40	399	0	8
2020-04-02	Bulgaria	23	422	2	10
2020-04-03	Bulgaria	35	457	0	10
2020-04-04	Bulgaria	28	485	4	14
2020-04-05	Bulgaria	18	503	3	17
2020-04-06	Bulgaria	28	531	3	20
2020-04-07	Bulgaria	18	549	2	22
2020-04-08	Bulgaria	28	577	1	23
2020-04-09	Bulgaria	16	593	1	24
2020-04-10	Bulgaria	31	624	0	24
2020-04-11	Bulgaria	11	635	1	25
2020-04-12	Bulgaria	26	661	3	28
2020-04-13	Bulgaria	14	675	1	29
2020-04-14	Bulgaria	10	685	3	32
2020-04-15	Bulgaria	28	713	3	35
2020-04-16	Bulgaria	34	747	1	36
2020-04-17	Bulgaria	53	800	2	38
2020-04-18	Bulgaria	46	846	3	41
2020-04-19	Bulgaria	32	878	0	41
2020-04-20	Bulgaria	37	915	2	43
2020-04-21	Bulgaria	14	929	0	43
2020-04-22	Bulgaria	46	975	2	45
2020-04-23	Bulgaria	49	1024	4	49
2020-04-24	Bulgaria	73	1097	3	52
2020-04-25	Bulgaria	91	1188	2	54
2020-04-26	Bulgaria	59	1247	1	55
2020-04-27	Bulgaria	53	1300	1	56
2020-04-28	Bulgaria	63	1363	2	58
2020-04-29	Bulgaria	36	1399	0	58
2020-04-30	Bulgaria	48	1447	6	64
2020-05-01	Bulgaria	59	1506	2	66
2020-05-02	Bulgaria	82	1588	3	69
2020-05-03	Bulgaria	6	1594	3	72
2020-05-04	Bulgaria	24	1618	1	73
2020-05-05	Bulgaria	34	1652	5	78
2020-05-06	Bulgaria	37	1689	0	78
2020-05-07	Bulgaria	89	1778	6	84
2020-05-08	Bulgaria	51	1829	0	84
2020-05-09	Bulgaria	82	1911	4	88
2020-05-10	Bulgaria	44	1955	2	90
2020-05-11	Bulgaria	10	1965	1	91
2020-05-12	Bulgaria	25	1990	2	93
2020-05-13	Bulgaria	33	2023	2	95
2020-05-14	Bulgaria	46	2069	1	96
2020-05-15	Bulgaria	31	2100	3	99
2020-05-16	Bulgaria	38	2138	3	102
2020-05-17	Bulgaria	73	2211	6	108
2020-05-18	Bulgaria	24	2235	2	110
2020-05-19	Bulgaria	24	2259	2	112
2020-05-20	Bulgaria	33	2292	4	116
2020-05-21	Bulgaria	39	2331	4	120
2020-05-22	Bulgaria	41	2372	5	125
2020-05-23	Bulgaria	36	2408	5	130
2020-05-24	Bulgaria	0	2408	0	130
2020-05-25	Bulgaria	25	2433	4	134
2020-05-26	Bulgaria	0	2433	0	134
2020-05-27	Bulgaria	27	2460	3	137
2020-05-28	Bulgaria	0	2460	0	137
2020-05-29	Bulgaria	25	2485	3	140
2020-05-30	Bulgaria	14	2499	3	143
2020-05-31	Bulgaria	14	2513	4	147
2020-06-01	Bulgaria	0	2513	0	147
2020-06-02	Bulgaria	42	2555	4	151
2020-06-03	Bulgaria	25	2580	5	156
2020-06-04	Bulgaria	47	2627	3	159
2020-06-05	Bulgaria	0	2627	0	159
2020-06-06	Bulgaria	41	2668	1	160
2020-06-07	Bulgaria	43	2711	0	160
2020-06-08	Bulgaria	16	2727	0	160
2020-06-09	Bulgaria	83	2810	4	164
2020-06-10	Bulgaria	79	2889	3	167
2020-06-11	Bulgaria	104	2993	0	167
2020-06-12	Bulgaria	93	3086	1	168
2020-06-13	Bulgaria	105	3191	4	172
2020-06-14	Bulgaria	75	3266	0	172
2020-06-15	Bulgaria	24	3290	2	174
2020-06-16	Bulgaria	51	3341	2	176
2020-06-17	Bulgaria	112	3453	5	181
2020-06-18	Bulgaria	89	3542	3	184
2020-06-19	Bulgaria	132	3674	6	190
2020-06-20	Bulgaria	81	3755	3	193
2020-06-21	Bulgaria	117	3872	6	199
2020-06-22	Bulgaria	33	3905	0	199
2020-06-23	Bulgaria	79	3984	8	207
2020-06-24	Bulgaria	130	4114	1	208
2020-06-25	Bulgaria	128	4242	1	209
2020-06-26	Bulgaria	166	4408	2	211
2020-06-27	Bulgaria	105	4513	4	215
2020-06-28	Bulgaria	112	4625	1	216
2020-06-29	Bulgaria	66	4691	3	219
2020-06-30	Bulgaria	140	4831	4	223
2020-07-01	Bulgaria	158	4989	7	230
2020-07-02	Bulgaria	165	5154	2	232
2020-07-03	Bulgaria	161	5315	0	232
2020-07-04	Bulgaria	182	5497	7	239
2020-07-05	Bulgaria	180	5677	2	241
2020-07-06	Bulgaria	63	5740	5	246
2020-07-07	Bulgaria	174	5914	4	250
2020-07-08	Bulgaria	188	6102	4	254
2020-07-09	Bulgaria	240	6342	5	259
2020-07-10	Bulgaria	330	6672	3	262
2020-07-11	Bulgaria	292	6964	5	267
2020-07-12	Bulgaria	211	7175	0	267
2020-07-13	Bulgaria	77	7252	1	268
2020-07-14	Bulgaria	159	7411	8	276
2020-07-15	Bulgaria	234	7645	7	283
2020-07-16	Bulgaria	232	7877	6	289
2020-07-17	Bulgaria	267	8144	4	293
2020-07-18	Bulgaria	298	8442	4	297
2020-07-19	Bulgaria	196	8638	2	299
2020-07-20	Bulgaria	95	8733	1	300
2020-07-21	Bulgaria	196	8929	8	308
2020-07-22	Bulgaria	325	9254	5	313
2020-07-23	Bulgaria	330	9584	8	321
2020-07-24	Bulgaria	269	9853	8	329
2020-07-25	Bulgaria	270	10123	8	337
2020-07-26	Bulgaria	189	10312	1	338
2020-07-27	Bulgaria	115	10427	2	340
2020-07-28	Bulgaria	194	10621	7	347
2020-07-29	Bulgaria	250	10871	8	355
2020-07-30	Bulgaria	284	11155	13	368
2020-07-31	Bulgaria	265	11420	6	374
2020-08-01	Bulgaria	270	11690	9	383
2020-08-02	Bulgaria	146	11836	2	385
2020-08-03	Bulgaria	119	11955	3	388
2020-08-04	Bulgaria	204	12159	16	404
2020-08-05	Bulgaria	255	12414	11	415
2020-08-06	Bulgaria	303	12717	9	424
2020-08-07	Bulgaria	297	13014	11	435
2020-08-08	Bulgaria	195	13209	7	442
2020-08-09	Bulgaria	134	13343	3	445
2020-08-10	Bulgaria	53	13396	2	447
2020-08-11	Bulgaria	116	13512	12	459
2020-08-12	Bulgaria	210	13722	12	471
2020-08-13	Bulgaria	171	13893	11	482
2020-08-14	Bulgaria	176	14069	2	484
2020-08-15	Bulgaria	174	14243	8	492
2020-08-16	Bulgaria	90	14333	3	495
2020-08-17	Bulgaria	32	14365	3	498
2020-08-18	Bulgaria	135	14500	14	512
2020-08-19	Bulgaria	169	14669	7	519
2020-08-20	Bulgaria	151	14820	8	527
2020-08-21	Bulgaria	142	14962	5	532
2020-08-22	Bulgaria	169	15131	7	539
2020-08-23	Bulgaria	96	15227	6	545
2020-08-24	Bulgaria	60	15287	0	545
2020-08-25	Bulgaria	99	15386	18	563
2020-08-26	Bulgaria	203	15589	9	572
2020-08-27	Bulgaria	162	15751	14	586
2020-08-28	Bulgaria	157	15908	8	594
2020-08-29	Bulgaria	157	16065	9	603
2020-08-30	Bulgaria	99	16164	2	605
2020-08-31	Bulgaria	26	16190	8	613
2020-09-01	Bulgaria	76	16266	16	629
2020-09-02	Bulgaria	188	16454	13	642
2020-09-03	Bulgaria	163	16617	6	648
2020-09-04	Bulgaria	158	16775	10	658
2020-09-05	Bulgaria	179	16954	7	665
2020-09-06	Bulgaria	96	17050	6	671
2020-09-07	Bulgaria	39	17089	5	676
2020-09-08	Bulgaria	57	17146	1	677
2020-09-09	Bulgaria	167	17313	15	692
2020-09-10	Bulgaria	122	17435	10	702
2020-09-11	Bulgaria	163	17598	4	706
2020-09-12	Bulgaria	201	17799	7	713
2020-09-13	Bulgaria	92	17891	4	717
2020-09-14	Bulgaria	27	17918	3	720
2020-09-15	Bulgaria	143	18061	9	729
2020-09-16	Bulgaria	155	18216	7	736
2020-09-17	Bulgaria	174	18390	3	739
2020-09-18	Bulgaria	154	18544	10	749
2020-09-19	Bulgaria	189	18733	4	753
2020-09-20	Bulgaria	86	18819	2	755
2020-09-21	Bulgaria	44	18863	6	761
2020-09-22	Bulgaria	151	19014	4	765
2020-09-23	Bulgaria	109	19123	2	767
2020-09-24	Bulgaria	160	19283	12	779
2020-09-25	Bulgaria	290	19573	6	785
2020-09-26	Bulgaria	255	19828	4	789
2020-09-27	Bulgaria	169	19997	0	789
2020-09-28	Bulgaria	58	20055	7	796
2020-09-29	Bulgaria	216	20271	11	807
2020-09-30	Bulgaria	276	20547	6	813
2020-10-01	Bulgaria	286	20833	12	825
2020-10-02	Bulgaria	263	21096	7	832
2020-10-03	Bulgaria	240	21336	6	838
2020-10-04	Bulgaria	182	21518	3	841
2020-10-05	Bulgaria	69	21587	3	844
2020-10-06	Bulgaria	283	21870	10	854
2020-10-07	Bulgaria	436	22306	8	862
2020-10-08	Bulgaria	437	22743	11	873
2020-10-09	Bulgaria	516	23259	7	880
2020-10-10	Bulgaria	612	23871	7	887
2020-10-11	Bulgaria	448	24319	4	891
2020-10-12	Bulgaria	83	24402	1	892
2020-10-13	Bulgaria	587	24989	23	915
2020-10-14	Bulgaria	785	25774	8	923
2020-10-15	Bulgaria	819	26593	6	929
2020-10-16	Bulgaria	914	27507	15	944
2020-10-17	Bulgaria	998	28505	14	958
2020-10-18	Bulgaria	603	29108	10	968
2020-10-19	Bulgaria	395	29503	18	986
2020-10-20	Bulgaria	1024	30527	22	1008
2020-10-21	Bulgaria	1336	31863	11	1019
2020-10-22	Bulgaria	1472	33335	29	1048
2020-10-23	Bulgaria	1595	34930	16	1064
2020-10-24	Bulgaria	1589	36519	13	1077
2020-10-25	Bulgaria	1043	37562	7	1084
2020-10-26	Bulgaria	327	37889	10	1094
2020-10-27	Bulgaria	2243	40132	42	1136
2020-10-28	Bulgaria	2569	42701	25	1161
2020-10-29	Bulgaria	2760	45461	36	1197
2020-10-30	Bulgaria	2689	48150	28	1225
2020-10-31	Bulgaria	2891	51041	29	1254
2020-11-01	Bulgaria	1803	52844	25	1279
2020-11-02	Bulgaria	1225	54069	19	1298
2020-11-03	Bulgaria	2427	56496	51	1349
2020-11-04	Bulgaria	4041	60537	63	1412
2020-11-05	Bulgaria	4054	64591	54	1466
2020-11-06	Bulgaria	3754	68345	52	1518
2020-11-07	Bulgaria	3839	72184	58	1576
2020-11-08	Bulgaria	2301	74485	56	1632
2020-11-09	Bulgaria	675	75160	33	1665
2020-11-10	Bulgaria	3816	78976	106	1771
2020-11-11	Bulgaria	4390	83366	80	1851
2020-11-12	Bulgaria	3945	87311	47	1898
2020-11-13	Bulgaria	3414	90725	72	1970
2020-11-14	Bulgaria	4212	94937	85	2055
2020-11-15	Bulgaria	2498	97435	36	2091
2020-11-16	Bulgaria	816	98251	39	2130
2020-11-17	Bulgaria	3519	101770	152	2282
2020-11-18	Bulgaria	4828	106598	131	2413
2020-11-19	Bulgaria	3938	110536	117	2530
2020-11-20	Bulgaria	3899	114435	119	2649
2020-11-21	Bulgaria	3983	118418	129	2778
2020-11-22	Bulgaria	2279	120697	42	2820
2020-11-23	Bulgaria	1123	121820	60	2880
2020-11-24	Bulgaria	3146	124966	189	3069
2020-11-25	Bulgaria	4382	129348	157	3226
2020-11-26	Bulgaria	3712	133060	141	3367
2020-11-27	Bulgaria	3568	136628	162	3529
2020-11-28	Bulgaria	3327	139955	151	3680
2020-11-29	Bulgaria	1792	141747	69	3749
2020-11-30	Bulgaria	739	142486	65	3814
2020-12-01	Bulgaria	2814	145300	221	4035
2020-12-02	Bulgaria	3475	148775	153	4188
2020-12-03	Bulgaria	3138	151913	159	4347
2020-12-04	Bulgaria	3280	155193	156	4503
2020-12-05	Bulgaria	3614	158807	147	4650
2020-12-06	Bulgaria	2037	160844	79	4729
2020-12-07	Bulgaria	577	161421	68	4797
2020-12-08	Bulgaria	2764	164185	213	5010
2020-12-09	Bulgaria	3980	168165	146	5156
2020-12-10	Bulgaria	3328	171493	127	5283
2020-12-11	Bulgaria	3075	174568	122	5405
2020-12-12	Bulgaria	3097	177665	157	5562
2020-12-13	Bulgaria	1287	178952	64	5626
2020-12-14	Bulgaria	497	179449	62	5688
2020-12-15	Bulgaria	2095	181544	150	5838
2020-12-16	Bulgaria	2743	184287	167	6005
2020-12-17	Bulgaria	1959	186246	191	6196
2020-12-18	Bulgaria	2042	188288	143	6339
2020-12-19	Bulgaria	1739	190027	157	6496
2020-12-20	Bulgaria	1002	191029	55	6551
2020-12-21	Bulgaria	166	191195	58	6609
2020-12-22	Bulgaria	1277	192472	156	6765
2020-12-23	Bulgaria	1799	194271	114	6879
2020-12-24	Bulgaria	1615	195886	99	6978
2020-12-25	Bulgaria	772	196658	45	7023
2020-12-26	Bulgaria	257	196915	50	7073
2020-12-27	Bulgaria	469	197384	50	7123
2020-12-28	Bulgaria	332	197716	41	7164
2020-12-29	Bulgaria	337	198053	87	7251
2020-12-30	Bulgaria	1438	199491	154	7405
2020-12-31	Bulgaria	1729	201220	110	7515
2021-01-01	Bulgaria	1046	202266	61	7576
2021-01-02	Bulgaria	274	202540	28	7604
2021-01-03	Bulgaria	340	202880	40	7644
2021-01-04	Bulgaria	171	203051	34	7678
2021-01-05	Bulgaria	1029	204080	157	7835
2021-01-06	Bulgaria	1310	205390	67	7902
2021-01-07	Bulgaria	1002	206392	59	7961
2021-01-08	Bulgaria	867	207259	56	8017
2021-01-09	Bulgaria	753	208012	61	8078
2021-01-10	Bulgaria	394	208406	19	8097
2021-01-11	Bulgaria	105	208511	29	8126
2021-01-12	Bulgaria	620	209131	106	8232
2021-01-13	Bulgaria	750	209881	47	8279
2021-01-14	Bulgaria	535	210416	70	8349
2021-01-15	Bulgaria	535	210951	47	8396
2021-01-16	Bulgaria	552	211503	61	8457
2021-01-17	Bulgaria	233	211736	17	8474
2021-01-18	Bulgaria	77	211813	9	8483
2021-01-19	Bulgaria	570	212383	82	8565
2021-01-20	Bulgaria	544	212927	49	8614
2021-01-21	Bulgaria	482	213409	37	8651
2021-01-22	Bulgaria	455	213864	90	8741
2021-01-23	Bulgaria	566	214430	58	8799
2021-01-24	Bulgaria	266	214696	12	8811
2021-01-25	Bulgaria	121	214817	9	8820
2021-01-26	Bulgaria	772	215589	60	8880
2021-01-27	Bulgaria	827	216416	36	8916
2021-01-28	Bulgaria	598	217014	28	8944
2021-01-29	Bulgaria	560	217574	29	8973
2021-01-30	Bulgaria	695	218269	35	9008
2021-01-31	Bulgaria	349	218618	20	9028
2021-02-01	Bulgaria	130	218748	17	9045
2021-02-02	Bulgaria	832	219580	97	9142
2021-02-03	Bulgaria	967	220547	36	9178
2021-02-04	Bulgaria	719	221266	40	9218
2021-02-05	Bulgaria	883	222149	54	9272
2021-02-06	Bulgaria	910	223059	30	9302
2021-02-07	Bulgaria	493	223552	9	9311
2021-02-08	Bulgaria	182	223734	20	9331
2021-02-09	Bulgaria	1115	224849	89	9420
