## Supplementary Tables and Figures for "Scaling rules for pandemics: Estimating infected fraction from identified cases for the SARS-Cov-2 Pandemic": Supplementary Table 2.xlsx (part 2 of 3)

### Sheet: data_WHO_full_clean (continued)
Date reported	Country	New_cases	Cumulative cases	New deaths	Cumulative deaths
2021-02-10	Bulgaria	1212	226061	62	9482
2021-02-11	Bulgaria	913	226974	45	9527
2021-02-12	Bulgaria	1070	228044	34	9561
2021-02-13	Bulgaria	966	229010	33	9594
2021-02-14	Bulgaria	506	229516	14	9608
2021-02-15	Bulgaria	163	229679	16	9624
2021-02-16	Bulgaria	1068	230747	47	9671
2021-02-17	Bulgaria	1349	232096	32	9703
2021-02-18	Bulgaria	1246	233342	41	9744
2021-02-19	Bulgaria	1086	234428	42	9786
2021-02-20	Bulgaria	1463	235891	35	9821
2021-02-21	Bulgaria	548	236439	18	9839
2021-02-22	Bulgaria	227	236666	15	9854
2021-02-23	Bulgaria	1925	238591	79	9933
2021-02-24	Bulgaria	1800	240391	45	9978
2021-02-25	Bulgaria	1733	242124	48	10026
2021-02-26	Bulgaria	1822	243946	53	10079
2021-02-27	Bulgaria	1681	245627	49	10128
2021-02-28	Bulgaria	1079	246706	39	10167
2021-03-01	Bulgaria	332	247038	24	10191
2021-03-02	Bulgaria	2588	249626	117	10308
2021-03-03	Bulgaria	2403	252029	83	10391
2021-03-04	Bulgaria	1154	253183	22	10413
2021-03-05	Bulgaria	2198	255381	93	10506
2021-03-06	Bulgaria	3004	258385	65	10571
2021-03-07	Bulgaria	1426	259811	22	10593
2021-03-08	Bulgaria	497	260308	21	10614
2021-03-09	Bulgaria	2995	263303	150	10764
2021-03-10	Bulgaria	3502	266805	138	10902
2021-03-11	Bulgaria	2774	269579	97	10999
2021-03-12	Bulgaria	3121	272700	95	11094
2021-03-13	Bulgaria	3159	275859	102	11196
2021-03-14	Bulgaria	2019	277878	38	11234
2021-03-15	Bulgaria	679	278557	51	11285
2021-03-16	Bulgaria	4637	283194	187	11472
2021-03-17	Bulgaria	4374	287568	107	11579
2021-03-18	Bulgaria	4201	291769	136	11715
2021-03-19	Bulgaria	4008	295777	102	11817
2021-03-20	Bulgaria	4162	299939	115	11932
2021-03-21	Bulgaria	2541	302480	34	11966
2021-03-22	Bulgaria	943	303423	53	12019
2021-03-23	Bulgaria	4467	307890	169	12188
2021-03-24	Bulgaria	4851	312741	119	12307
2021-03-25	Bulgaria	4375	317116	106	12413
2021-03-26	Bulgaria	3988	321104	99	12512
2021-03-27	Bulgaria	4129	325233	89	12601
2021-03-28	Bulgaria	2537	327770	49	12650
2021-03-29	Bulgaria	983	328753	60	12710
2021-03-30	Bulgaria	4497	333250	203	12913
2021-03-31	Bulgaria	5176	338426	155	13068
2021-04-01	Bulgaria	4207	342633	129	13197
2021-04-02	Bulgaria	3694	346327	116	13313
2021-04-03	Bulgaria	4013	350340	125	13438
2021-04-04	Bulgaria	1919	352259	69	13507
2021-04-05	Bulgaria	740	352999	82	13589
2021-04-06	Bulgaria	3860	356859	197	13786
2021-04-07	Bulgaria	4004	360863	132	13918
2021-04-08	Bulgaria	3556	364419	116	14034
2021-04-09	Bulgaria	2957	367376	136	14170
2021-04-10	Bulgaria	2803	370179	138	14308
2021-04-11	Bulgaria	1352	371531	43	14351
2021-04-12	Bulgaria	462	371993	67	14418
2021-04-13	Bulgaria	3122	375115	201	14619
2021-04-14	Bulgaria	2944	378059	127	14746
2021-04-15	Bulgaria	2517	380576	125	14871
2021-04-16	Bulgaria	2185	382761	108	14979
2021-04-17	Bulgaria	2126	384887	121	15100
2021-04-18	Bulgaria	1076	385963	38	15138
2021-04-19	Bulgaria	418	386381	57	15195
2021-04-20	Bulgaria	2434	388815	217	15412
2021-04-21	Bulgaria	2096	390911	106	15518
2021-04-22	Bulgaria	2002	392913	100	15618
2021-04-23	Bulgaria	1681	394594	103	15721
2021-04-24	Bulgaria	1708	396302	105	15826
2021-04-25	Bulgaria	798	397100	33	15859
2021-04-26	Bulgaria	400	397500	48	15907
2021-04-27	Bulgaria	1759	399259	194	16101
2021-04-28	Bulgaria	1850	401109	81	16182
2021-04-29	Bulgaria	1382	402491	96	16278
2021-04-30	Bulgaria	1237	403728	90	16368
2021-05-01	Bulgaria	652	404380	31	16399
2021-05-02	Bulgaria	466	404846	45	16444
2021-05-03	Bulgaria	348	405194	48	16492
2021-05-04	Bulgaria	631	405825	56	16548
2021-05-05	Bulgaria	367	406192	61	16609
2021-05-06	Bulgaria	1635	407827	164	16773
2021-05-07	Bulgaria	545	408372	27	16800
2021-05-08	Bulgaria	1123	409495	86	16886
2021-05-09	Bulgaria	466	409961	16	16902
2021-05-10	Bulgaria	241	410202	27	16929
2021-05-11	Bulgaria	1078	411280	116	17045
2021-05-12	Bulgaria	877	412157	59	17104
2021-05-13	Bulgaria	657	412814	46	17150
2021-05-14	Bulgaria	506	413320	44	17194
2021-05-15	Bulgaria	518	413838	49	17243
2021-05-16	Bulgaria	203	414041	7	17250
2021-05-17	Bulgaria	151	414192	9	17259
2021-05-18	Bulgaria	677	414869	84	17343
2021-05-19	Bulgaria	457	415326	36	17379
2021-05-20	Bulgaria	361	415687	37	17416
2021-05-21	Bulgaria	368	416055	31	17447
2021-05-22	Bulgaria	362	416417	27	17474
2021-05-23	Bulgaria	148	416565	13	17487
2021-05-24	Bulgaria	81	416646	9	17496
2021-05-25	Bulgaria	81	416727	17	17513
2021-05-26	Bulgaria	406	417133	68	17581
2021-05-27	Bulgaria	393	417526	36	17617
2021-05-28	Bulgaria	293	417819	20	17637
2021-05-29	Bulgaria	287	418106	15	17652
2021-05-30	Bulgaria	115	418221	5	17657
2021-05-31	Bulgaria	53	418274	5	17662
2021-06-01	Bulgaria	303	418577	38	17700
2021-06-02	Bulgaria	236	418813	26	17726
2021-06-03	Bulgaria	197	419010	21	17747
2021-06-04	Bulgaria	170	419180	45	17792
2021-06-05	Bulgaria	157	419337	18	17810
2021-06-06	Bulgaria	89	419426	3	17813
2021-06-07	Bulgaria	47	419473	7	17820
2021-06-08	Bulgaria	208	419681	34	17854
2021-06-09	Bulgaria	178	419859	6	17860
2021-06-10	Bulgaria	131	419990	12	17872
2021-06-11	Bulgaria	100	420090	15	17887
2021-06-12	Bulgaria	123	420213	6	17893
2021-06-13	Bulgaria	81	420294	5	17898
2021-06-14	Bulgaria	42	420336	2	17900
2021-06-15	Bulgaria	157	420493	15	17915
2021-06-16	Bulgaria	161	420654	17	17932
2021-06-17	Bulgaria	95	420749	25	17957
2021-06-18	Bulgaria	110	420859	23	17980
2021-06-19	Bulgaria	105	420964	7	17987
2021-06-20	Bulgaria	41	421005	2	17989
2021-06-21	Bulgaria	27	421032	1	17990
2021-06-22	Bulgaria	120	421152	10	18000
2021-06-23	Bulgaria	94	421246	8	18008
2021-06-24	Bulgaria	93	421339	5	18013
2021-06-25	Bulgaria	62	421401	9	18022
2021-06-26	Bulgaria	86	421487	4	18026
2021-06-27	Bulgaria	28	421515	1	18027
2021-06-28	Bulgaria	16	421531	0	18027
2021-06-29	Bulgaria	115	421646	13	18040
2021-06-30	Bulgaria	105	421751	9	18049
2021-07-01	Bulgaria	78	421829	12	18061
2021-07-02	Bulgaria	73	421902	6	18067
2021-07-03	Bulgaria	81	421983	16	18083
2021-07-04	Bulgaria	51	422034	1	18084
2021-07-05	Bulgaria	19	422053	0	18084
2021-07-06	Bulgaria	98	422151	41	18125
2021-07-07	Bulgaria	87	422238	2	18127
2021-07-08	Bulgaria	60	422298	2	18129
2021-07-09	Bulgaria	55	422353	5	18134
2021-07-10	Bulgaria	61	422414	4	18138
2021-07-11	Bulgaria	32	422446	2	18140
2021-07-12	Bulgaria	16	422462	0	18140
2021-07-13	Bulgaria	83	422545	4	18144
2021-07-14	Bulgaria	74	422619	10	18154
2021-07-15	Bulgaria	84	422703	4	18158
2021-07-16	Bulgaria	94	422797	5	18163
2021-07-17	Bulgaria	76	422873	6	18169
2021-07-18	Bulgaria	57	422930	0	18169
2021-07-19	Bulgaria	35	422965	5	18174
2021-07-20	Bulgaria	113	423078	3	18177
2021-07-21	Bulgaria	145	423223	7	18184
2021-07-22	Bulgaria	96	423319	3	18187
2021-07-23	Bulgaria	121	423440	2	18189
2021-07-24	Bulgaria	135	423575	4	18193
2021-07-25	Bulgaria	54	423629	0	18193
2021-07-26	Bulgaria	57	423686	1	18194
2021-07-27	Bulgaria	193	423879	5	18199
2021-07-28	Bulgaria	200	424079	4	18203
2021-07-29	Bulgaria	216	424295	2	18205
2021-07-30	Bulgaria	231	424526	3	18208
2021-07-31	Bulgaria	346	424872	3	18211
2021-08-01	Bulgaria	182	425054	2	18213
2021-08-02	Bulgaria	94	425148	2	18215
2021-08-03	Bulgaria	393	425541	7	18222
2021-08-04	Bulgaria	462	426003	3	18225
2021-08-05	Bulgaria	429	426432	4	18229
2021-08-06	Bulgaria	500	426932	14	18243
2021-08-07	Bulgaria	549	427481	8	18251
2021-08-08	Bulgaria	392	427873	1	18252
2021-08-09	Bulgaria	176	428049	3	18255
2021-08-10	Bulgaria	774	428823	23	18278
2021-08-11	Bulgaria	805	429628	10	18288
2021-08-12	Bulgaria	782	430410	18	18306
2021-08-13	Bulgaria	882	431292	15	18321
2021-08-14	Bulgaria	1047	432339	11	18332
2021-08-15	Bulgaria	623	432962	7	18339
2021-08-16	Bulgaria	272	433234	5	18344
2021-08-17	Bulgaria	1301	434535	32	18376
2021-08-18	Bulgaria	1405	435940	19	18395
2021-08-19	Bulgaria	1387	437327	16	18411
2021-08-20	Bulgaria	1371	438698	27	18438
2021-08-21	Bulgaria	1368	440066	21	18459
2021-08-22	Bulgaria	845	440911	8	18467
2021-08-23	Bulgaria	384	441295	8	18475
2021-08-24	Bulgaria	1891	443186	57	18532
2021-08-25	Bulgaria	1911	445097	33	18565
2021-08-26	Bulgaria	1601	446698	48	18613
2021-08-27	Bulgaria	1733	448431	34	18647
2021-08-28	Bulgaria	1713	450144	43	18690
2021-08-29	Bulgaria	1004	451148	15	18705
2021-08-30	Bulgaria	451	451599	26	18731
2021-08-31	Bulgaria	2090	453689	109	18840
2021-09-01	Bulgaria	2053	455742	56	18896
2021-09-02	Bulgaria	1745	457487	54	18950
2021-09-03	Bulgaria	1564	459051	51	19001
2021-09-04	Bulgaria	1640	460691	50	19051
2021-09-05	Bulgaria	854	461545	32	19083
2021-09-06	Bulgaria	488	462033	32	19115
2021-09-07	Bulgaria	677	462710	34	19149
2021-09-08	Bulgaria	2005	464715	121	19270
2021-09-09	Bulgaria	1956	466671	65	19335
2021-09-10	Bulgaria	1629	468300	52	19387
2021-09-11	Bulgaria	1626	469926	72	19459
2021-09-12	Bulgaria	909	470835	10	19469
2021-09-13	Bulgaria	437	471272	53	19522
2021-09-14	Bulgaria	1998	473270	139	19661
2021-09-15	Bulgaria	2029	475299	83	19744
2021-09-16	Bulgaria	1862	477161	65	19809
2021-09-17	Bulgaria	1724	478885	67	19876
2021-09-18	Bulgaria	1892	480777	79	19955
2021-09-19	Bulgaria	951	481728	30	19985
2021-09-20	Bulgaria	458	482186	43	20028
2021-09-21	Bulgaria	2360	484546	138	20166
2021-09-22	Bulgaria	2192	486738	58	20224
2021-09-23	Bulgaria	850	487588	27	20251
2021-09-24	Bulgaria	1835	489423	99	20350
2021-09-25	Bulgaria	1904	491327	73	20423
2021-09-26	Bulgaria	1038	492365	26	20449
2021-09-27	Bulgaria	496	492861	40	20489
2021-09-28	Bulgaria	2536	495397	149	20638
2021-09-29	Bulgaria	2573	497970	87	20725
2021-09-30	Bulgaria	2142	500112	87	20812
2021-10-01	Bulgaria	2050	502162	70	20882
2021-10-02	Bulgaria	2091	504253	87	20969
2021-10-03	Bulgaria	1228	505481	26	20995
2021-10-04	Bulgaria	513	505994	43	21038
2021-10-05	Bulgaria	2806	508800	178	21216
2021-10-06	Bulgaria	2866	511666	104	21320
2021-10-07	Bulgaria	2542	514208	91	21411
2021-10-08	Bulgaria	2302	516510	94	21505
2021-10-09	Bulgaria	2485	518995	81	21586
2021-10-10	Bulgaria	1246	520241	30	21616
2021-10-11	Bulgaria	621	520862	40	21656
2021-10-12	Bulgaria	3471	524333	157	21813
2021-10-13	Bulgaria	3469	527802	93	21906
2021-10-14	Bulgaria	3327	531129	98	22004
2021-10-15	Bulgaria	3183	534312	98	22102
2021-10-16	Bulgaria	3440	537752	86	22188
2021-10-17	Bulgaria	1867	539619	43	22231
2021-10-18	Bulgaria	1000	540619	43	22274
2021-10-19	Bulgaria	4979	545598	214	22488
2021-10-20	Bulgaria	4957	550555	124	22612
2021-10-21	Bulgaria	4522	555077	107	22719
2021-10-22	Bulgaria	4816	559893	120	22839
2021-10-23	Bulgaria	4826	564719	136	22975
2021-10-24	Bulgaria	3354	568073	58	23033
2021-10-25	Bulgaria	1370	569443	40	23073
2021-10-26	Bulgaria	5863	575306	243	23316
2021-10-27	Bulgaria	6816	582122	124	23440
2021-10-28	Bulgaria	5643	587765	154	23594
2021-10-29	Bulgaria	5178	592943	124	23718
2021-10-30	Bulgaria	5256	598199	154	23872
2021-10-31	Bulgaria	2836	601035	46	23918
2021-11-01	Bulgaria	1457	602492	81	23999
2021-11-02	Bulgaria	6007	608499	310	24309
2021-11-03	Bulgaria	5863	614362	145	24454
2021-11-04	Bulgaria	4922	619284	135	24589
2021-11-05	Bulgaria	4662	623946	166	24755
2021-11-06	Bulgaria	4734	628680	185	24940
2021-11-07	Bulgaria	2826	631506	65	25005
2021-11-08	Bulgaria	1256	632762	69	25074
2021-11-09	Bulgaria	5286	638048	334	25408
2021-11-10	Bulgaria	4955	643003	147	25555
2021-11-11	Bulgaria	3853	646856	199	25754
2021-11-12	Bulgaria	3207	650063	196	25950
2021-11-13	Bulgaria	3146	653209	175	26125
2021-11-14	Bulgaria	1610	654819	66	26191
2021-11-15	Bulgaria	828	655647	88	26279
2021-11-16	Bulgaria	3223	658870	276	26555
2021-11-17	Bulgaria	3869	662739	121	26676
2021-11-18	Bulgaria	2839	665578	164	26840
2021-11-19	Bulgaria	2785	668363	145	26985
2021-11-20	Bulgaria	2737	671100	139	27124
2021-11-21	Bulgaria	1455	672555	56	27180
2021-11-22	Bulgaria	733	673288	73	27253
2021-11-23	Bulgaria	3462	676750	254	27507
2021-11-24	Bulgaria	3233	679983	151	27658
2021-11-25	Bulgaria	2569	682552	120	27778
2021-11-26	Bulgaria	2370	684922	113	27891
2021-11-27	Bulgaria	2488	687410	105	27996
2021-11-28	Bulgaria	1218	688628	47	28043
2021-11-29	Bulgaria	728	689356	58	28101
2021-11-30	Bulgaria	3020	692376	224	28325
2021-12-01	Bulgaria	2681	695057	128	28453
2021-12-02	Bulgaria	2105	697162	89	28542
2021-12-03	Bulgaria	2018	699180	114	28656
2021-12-04	Bulgaria	2289	701469	113	28769
2021-12-05	Bulgaria	985	702454	36	28805
2021-12-06	Bulgaria	706	703160	47	28852
2021-12-07	Bulgaria	2426	705586	208	29060
2021-12-08	Bulgaria	2299	707885	103	29163
2021-12-09	Bulgaria	1652	709537	116	29279
2021-12-10	Bulgaria	1827	711364	103	29382
2021-12-11	Bulgaria	1719	713083	77	29459
2021-12-12	Bulgaria	1073	714156	27	29486
2021-12-13	Bulgaria	532	714688	50	29536
2021-12-14	Bulgaria	1959	716647	152	29688
2021-12-15	Bulgaria	2004	718651	76	29764
2021-12-16	Bulgaria	1725	720376	83	29847
2021-12-17	Bulgaria	1443	721819	86	29933
2021-12-18	Bulgaria	1614	723433	81	30014
2021-12-19	Bulgaria	904	724337	33	30047
2021-12-20	Bulgaria	456	724793	35	30082
2021-12-21	Bulgaria	2001	726794	157	30239
2021-12-22	Bulgaria	1883	728677	64	30303
2021-12-23	Bulgaria	1463	730140	56	30359
2021-12-24	Bulgaria	1966	732106	77	30436
2021-12-25	Bulgaria	1033	733139	40	30476
2021-12-26	Bulgaria	743	733882	52	30528
2021-12-27	Bulgaria	838	734720	46	30574
2021-12-28	Bulgaria	1278	735998	49	30623
2021-12-29	Bulgaria	1235	737233	34	30657
2021-12-30	Bulgaria	3449	740682	162	30819
2021-12-31	Bulgaria	3616	744298	71	30890
2022-01-01	Bulgaria	2810	747108	65	30955
2022-01-02	Bulgaria	1076	748184	28	30983
2022-01-03	Bulgaria	1356	749540	44	31027
2022-01-04	Bulgaria	1918	751458	53	31080
2022-01-05	Bulgaria	6252	757710	157	31237
2022-01-06	Bulgaria	6766	764476	66	31303
2022-01-07	Bulgaria	5525	770001	72	31375
2022-01-08	Bulgaria	5524	775525	96	31471
2022-01-09	Bulgaria	3176	778701	45	31516
2022-01-10	Bulgaria	1716	780417	40	31556
2022-01-11	Bulgaria	6761	787178	116	31672
2022-01-12	Bulgaria	7062	794240	89	31761
2022-01-13	Bulgaria	5703	799943	77	31838
2022-01-14	Bulgaria	7034	806977	84	31922
2022-01-15	Bulgaria	6863	813840	80	32002
2022-01-16	Bulgaria	4389	818229	40	32042
2022-01-17	Bulgaria	2379	820608	44	32086
2022-01-18	Bulgaria	9996	830604	161	32247
2022-01-19	Bulgaria	11181	841785	91	32338
2022-01-20	Bulgaria	10160	851945	93	32431
2022-01-21	Bulgaria	8932	860877	87	32518
2022-01-22	Bulgaria	9874	870751	86	32604
2022-01-23	Bulgaria	6630	877381	32	32636
2022-01-24	Bulgaria	2847	880228	28	32664
2022-01-25	Bulgaria	11049	891277	132	32796
2022-01-26	Bulgaria	12399	903676	73	32869
2022-01-27	Bulgaria	9916	913592	70	32939
2022-01-28	Bulgaria	9874	923466	78	33017
2022-01-29	Bulgaria	9871	933337	71	33088
2022-01-30	Bulgaria	5875	939212	33	33121
2022-01-31	Bulgaria	2602	941814	39	33160
2022-02-01	Bulgaria	10151	951965	158	33318
2022-02-02	Bulgaria	11143	963108	87	33405
2022-02-03	Bulgaria	9152	972260	87	33492
2022-02-04	Bulgaria	8142	980402	96	33588
2022-02-05	Bulgaria	8116	988518	100	33688
2022-02-06	Bulgaria	4737	993255	40	33728
2022-02-07	Bulgaria	2181	995436	42	33770
2022-02-08	Bulgaria	8012	1003448	176	33946
2022-02-09	Bulgaria	8140	1011588	98	34044
2022-02-10	Bulgaria	7263	1018851	108	34152
2022-02-11	Bulgaria	6278	1025129	76	34228
2022-02-12	Bulgaria	6531	1031660	86	34314
2022-02-13	Bulgaria	3625	1035285	45	34359
2022-02-14	Bulgaria	1539	1036824	45	34404
2022-02-15	Bulgaria	6130	1042954	187	34591
2022-02-16	Bulgaria	6589	1049543	95	34686
2022-02-17	Bulgaria	5023	1054566	93	34779
2022-02-18	Bulgaria	4626	1059192	105	34884
2022-02-19	Bulgaria	4616	1063808	89	34973
2022-02-20	Bulgaria	2605	1066413	25	34998
2022-02-21	Bulgaria	1235	1067648	44	35042
2022-02-22	Bulgaria	4845	1072493	143	35185
2022-02-23	Bulgaria	4667	1077160	60	35245
2022-02-24	Bulgaria	3411	1080571	53	35298
2022-02-25	Bulgaria	2854	1083425	59	35357
2022-02-26	Bulgaria	2903	1086328	76	35433
2022-02-27	Bulgaria	1468	1087796	25	35458
2022-02-28	Bulgaria	724	1088520	24	35482
2022-03-01	Bulgaria	2759	1091279	99	35581
2022-03-02	Bulgaria	2641	1093920	56	35637
2022-03-03	Bulgaria	2274	1096194	59	35696
2022-03-04	Bulgaria	1104	1097298	20	35716
2022-03-05	Bulgaria	2125	1099423	74	35790
2022-03-06	Bulgaria	1388	1100811	21	35811
2022-03-07	Bulgaria	515	1101326	21	35832
2022-03-08	Bulgaria	2462	1103788	91	35923
2022-03-09	Bulgaria	2180	1105968	41	35964
2022-03-10	Bulgaria	1920	1107888	31	35995
2022-03-11	Bulgaria	1693	1109581	33	36028
2022-03-12	Bulgaria	1635	1111216	41	36069
2022-03-13	Bulgaria	960	1112176	15	36084
2022-03-14	Bulgaria	523	1112699	14	36098
2022-03-15	Bulgaria	2433	1115132	64	36162
2022-03-16	Bulgaria	2393	1117525	34	36196
2022-03-17	Bulgaria	1949	1119474	26	36222
2022-03-18	Bulgaria	1720	1121194	26	36248
2022-03-19	Bulgaria	1601	1122795	18	36266
2022-03-20	Bulgaria	919	1123714	6	36272
2022-03-21	Bulgaria	472	1124186	10	36282
2022-03-22	Bulgaria	1960	1126146	48	36330
2022-03-23	Bulgaria	1943	1128089	20	36350
2022-03-24	Bulgaria	1552	1129641	25	36375
2022-03-25	Bulgaria	1424	1131065	21	36396
2022-03-26	Bulgaria	1333	1132398	29	36425
2022-03-27	Bulgaria	704	1133102	4	36429
2022-03-28	Bulgaria	362	1133464	8	36437
2022-03-29	Bulgaria	1442	1134906	43	36480
2022-03-30	Bulgaria	1698	1136604	18	36498
2022-03-31	Bulgaria	1176	1137780	14	36512
2022-04-01	Bulgaria	1143	1138923	17	36529
2022-04-02	Bulgaria	1033	1139956	25	36554
2022-04-03	Bulgaria	497	1140453	11	36565
2022-04-04	Bulgaria	226	1140679	3	36568
2022-04-05	Bulgaria	1180	1141859	40	36608
2022-04-06	Bulgaria	839	1142698	28	36636
2022-04-07	Bulgaria	726	1143424	19	36655
2022-04-08	Bulgaria	683	1144107	17	36672
2022-04-09	Bulgaria	715	1144822	13	36685
2022-04-10	Bulgaria	321	1145143	7	36692
2022-04-11	Bulgaria	265	1145408	8	36700
2022-04-12	Bulgaria	871	1146279	30	36730
2022-04-13	Bulgaria	886	1147165	10	36740
2022-04-14	Bulgaria	647	1147812	16	36756
2022-04-15	Bulgaria	550	1148362	8	36764
2022-04-16	Bulgaria	609	1148971	17	36781
2022-04-17	Bulgaria	254	1149225	1	36782
2022-04-18	Bulgaria	222	1149447	2	36784
2022-04-19	Bulgaria	895	1150342	26	36810
2022-04-20	Bulgaria	669	1151011	6	36816
2022-04-21	Bulgaria	609	1151620	11	36827
2022-04-22	Bulgaria	631	1152251	11	36838
2022-04-23	Bulgaria	287	1152538	4	36842
2022-04-24	Bulgaria	354	1152892	7	36849
2022-04-25	Bulgaria	237	1153129	5	36854
2022-04-26	Bulgaria	377	1153506	2	36856
2022-04-27	Bulgaria	1140	1154646	23	36879
2022-04-28	Bulgaria	741	1155387	8	36887
2022-04-29	Bulgaria	588	1155975	14	36901
2022-04-30	Bulgaria	491	1156466	10	36911
2022-05-01	Bulgaria	263	1156729	2	36913
2022-05-02	Bulgaria	242	1156971	5	36918
2022-05-03	Bulgaria	228	1157199	2	36920
2022-05-04	Bulgaria	720	1157919	27	36947
2022-05-05	Bulgaria	435	1158354	6	36953
2022-05-06	Bulgaria	439	1158793	12	36965
2022-05-07	Bulgaria	156	1158949	0	36965
2022-05-08	Bulgaria	201	1159150	1	36966
2022-05-09	Bulgaria	151	1159301	7	36973
2022-05-10	Bulgaria	624	1159925	21	36994
2022-05-11	Bulgaria	422	1160347	13	37007
2022-05-12	Bulgaria	359	1160706	12	37019
2022-05-13	Bulgaria	332	1161038	16	37035
2022-05-14	Bulgaria	313	1161351	8	37043
2022-05-15	Bulgaria	153	1161504	2	37045
2022-05-16	Bulgaria	126	1161630	3	37048
2022-05-17	Bulgaria	362	1161992	11	37059
2022-05-18	Bulgaria	457	1162449	6	37065
2022-05-19	Bulgaria	275	1162724	6	37071
2022-05-20	Bulgaria	262	1162986	7	37078
2022-05-21	Bulgaria	239	1163225	9	37087
2022-05-22	Bulgaria	92	1163317	3	37090
2022-05-23	Bulgaria	96	1163413	3	37093
2022-05-24	Bulgaria	293	1163706	13	37106
2022-05-25	Bulgaria	100	1163806	3	37109
2022-05-26	Bulgaria	316	1164122	6	37115
2022-05-27	Bulgaria	236	1164358	6	37121
2022-05-28	Bulgaria	168	1164526	11	37132
2022-05-29	Bulgaria	133	1164659	1	37133
2022-05-30	Bulgaria	73	1164732	1	37134
2022-05-31	Bulgaria	253	1164985	11	37145
2022-06-01	Bulgaria	182	1165167	3	37148
2022-06-02	Bulgaria	189	1165356	2	37150
2022-06-03	Bulgaria	182	1165538	3	37153
2022-06-04	Bulgaria	189	1165727	10	37163
2022-06-05	Bulgaria	80	1165807	0	37163
2022-06-06	Bulgaria	49	1165856	0	37163
2022-06-07	Bulgaria	292	1166148	19	37182
2022-06-08	Bulgaria	168	1166316	2	37184
2022-06-09	Bulgaria	160	1166476	4	37188
2022-06-10	Bulgaria	113	1166589	6	37194
2022-06-11	Bulgaria	188	1166777	2	37196
2022-06-12	Bulgaria	82	1166859	0	37196
2022-06-13	Bulgaria	42	1166901	0	37196
2022-06-14	Bulgaria	246	1167147	8	37204
2022-06-15	Bulgaria	167	1167314	2	37206
2022-06-16	Bulgaria	152	1167466	4	37210
2022-06-17	Bulgaria	240	1167706	9	37219
2022-06-18	Bulgaria	208	1167914	4	37223
2022-06-19	Bulgaria	121	1168035	1	37224
2022-06-20	Bulgaria	92	1168127	0	37224
2022-06-21	Bulgaria	381	1168508	3	37227
2022-06-22	Bulgaria	310	1168818	3	37230
2022-06-23	Bulgaria	336	1169154	5	37235
2022-06-24	Bulgaria	320	1169474	3	37238
2022-06-25	Bulgaria	254	1169728	8	37246
2022-06-26	Bulgaria	240	1169968	0	37246
2022-06-27	Bulgaria	123	1170091	0	37246
2022-06-28	Bulgaria	595	1170686	1	37247
2022-06-29	Bulgaria	549	1171235	2	37249
2022-06-30	Bulgaria	532	1171767	2	37251
2022-07-01	Bulgaria	472	1172239	4	37255
2022-07-02	Bulgaria	538	1172777	2	37257
2022-07-03	Bulgaria	314	1173091	0	37257
2022-07-04	Bulgaria	183	1173274	0	37257
2022-07-05	Bulgaria	942	1174216	3	37260
2022-07-06	Bulgaria	866	1175082	1	37261
2022-07-07	Bulgaria	643	1175725	2	37263
2022-07-08	Bulgaria	842	1176567	1	37264
2020-01-03	Burkina Faso	0	0	0	0
2020-01-04	Burkina Faso	0	0	0	0
2020-01-05	Burkina Faso	0	0	0	0
2020-01-06	Burkina Faso	0	0	0	0
2020-01-07	Burkina Faso	0	0	0	0
2020-01-08	Burkina Faso	0	0	0	0
2020-01-09	Burkina Faso	0	0	0	0
2020-01-10	Burkina Faso	0	0	0	0
2020-01-11	Burkina Faso	0	0	0	0
2020-01-12	Burkina Faso	0	0	0	0
2020-01-13	Burkina Faso	0	0	0	0
2020-01-14	Burkina Faso	0	0	0	0
2020-01-15	Burkina Faso	0	0	0	0
2020-01-16	Burkina Faso	0	0	0	0
2020-01-17	Burkina Faso	0	0	0	0
2020-01-18	Burkina Faso	0	0	0	0
2020-01-19	Burkina Faso	0	0	0	0
2020-01-20	Burkina Faso	0	0	0	0
2020-01-21	Burkina Faso	0	0	0	0
2020-01-22	Burkina Faso	0	0	0	0
2020-01-23	Burkina Faso	0	0	0	0
2020-01-24	Burkina Faso	0	0	0	0
2020-01-25	Burkina Faso	0	0	0	0
2020-01-26	Burkina Faso	0	0	0	0
2020-01-27	Burkina Faso	0	0	0	0
2020-01-28	Burkina Faso	0	0	0	0
2020-01-29	Burkina Faso	0	0	0	0
2020-01-30	Burkina Faso	0	0	0	0
2020-01-31	Burkina Faso	0	0	0	0
2020-02-01	Burkina Faso	0	0	0	0
2020-02-02	Burkina Faso	0	0	0	0
2020-02-03	Burkina Faso	0	0	0	0
2020-02-04	Burkina Faso	0	0	0	0
2020-02-05	Burkina Faso	0	0	0	0
2020-02-06	Burkina Faso	0	0	0	0
2020-02-07	Burkina Faso	0	0	0	0
2020-02-08	Burkina Faso	0	0	0	0
2020-02-09	Burkina Faso	0	0	0	0
2020-02-10	Burkina Faso	0	0	0	0
2020-02-11	Burkina Faso	0	0	0	0
2020-02-12	Burkina Faso	0	0	0	0
2020-02-13	Burkina Faso	0	0	0	0
2020-02-14	Burkina Faso	0	0	0	0
2020-02-15	Burkina Faso	0	0	0	0
2020-02-16	Burkina Faso	0	0	0	0
2020-02-17	Burkina Faso	0	0	0	0
2020-02-18	Burkina Faso	0	0	0	0
2020-02-19	Burkina Faso	0	0	0	0
2020-02-20	Burkina Faso	0	0	0	0
2020-02-21	Burkina Faso	0	0	0	0
2020-02-22	Burkina Faso	0	0	0	0
2020-02-23	Burkina Faso	0	0	0	0
2020-02-24	Burkina Faso	0	0	0	0
2020-02-25	Burkina Faso	0	0	0	0
2020-02-26	Burkina Faso	0	0	0	0
2020-02-27	Burkina Faso	0	0	0	0
2020-02-28	Burkina Faso	0	0	0	0
2020-02-29	Burkina Faso	0	0	0	0
2020-03-01	Burkina Faso	0	0	0	0
2020-03-02	Burkina Faso	0	0	0	0
2020-03-03	Burkina Faso	0	0	0	0
2020-03-04	Burkina Faso	0	0	0	0
2020-03-05	Burkina Faso	0	0	0	0
2020-03-06	Burkina Faso	0	0	0	0
2020-03-07	Burkina Faso	0	0	0	0
2020-03-08	Burkina Faso	0	0	0	0
2020-03-09	Burkina Faso	0	0	0	0
2020-03-10	Burkina Faso	2	2	0	0
2020-03-11	Burkina Faso	0	2	0	0
2020-03-12	Burkina Faso	0	2	0	0
2020-03-13	Burkina Faso	1	3	0	0
2020-03-14	Burkina Faso	4	7	0	0
2020-03-15	Burkina Faso	0	7	0	0
2020-03-16	Burkina Faso	8	15	0	0
2020-03-17	Burkina Faso	4	19	0	0
2020-03-18	Burkina Faso	8	27	1	1
2020-03-19	Burkina Faso	6	33	0	1
2020-03-20	Burkina Faso	7	40	0	1
2020-03-21	Burkina Faso	24	64	2	3
2020-03-22	Burkina Faso	11	75	3	6
2020-03-23	Burkina Faso	24	99	0	6
2020-03-24	Burkina Faso	15	114	0	6
2020-03-25	Burkina Faso	32	146	5	11
2020-03-26	Burkina Faso	0	146	0	11
2020-03-27	Burkina Faso	0	146	2	13
2020-03-28	Burkina Faso	61	207	2	15
2020-03-29	Burkina Faso	15	222	0	15
2020-03-30	Burkina Faso	24	246	0	15
2020-03-31	Burkina Faso	15	261	0	15
2020-04-01	Burkina Faso	0	261	2	17
2020-04-02	Burkina Faso	0	261	0	17
2020-04-03	Burkina Faso	0	261	0	17
2020-04-04	Burkina Faso	41	302	0	17
2020-04-05	Burkina Faso	62	364	0	17
2020-04-06	Burkina Faso	0	364	0	17
2020-04-07	Burkina Faso	0	364	1	18
2020-04-08	Burkina Faso	20	384	0	18
2020-04-09	Burkina Faso	0	384	0	18
2020-04-10	Burkina Faso	30	414	0	18
2020-04-11	Burkina Faso	70	484	0	18
2020-04-12	Burkina Faso	0	484	0	18
2020-04-13	Burkina Faso	31	515	10	28
2020-04-14	Burkina Faso	0	515	0	28
2020-04-15	Burkina Faso	13	528	0	28
2020-04-16	Burkina Faso	18	546	4	32
2020-04-17	Burkina Faso	1	547	0	32
2020-04-18	Burkina Faso	18	565	4	36
2020-04-19	Burkina Faso	11	576	0	36
2020-04-20	Burkina Faso	0	576	0	36
2020-04-21	Burkina Faso	5	581	2	38
2020-04-22	Burkina Faso	19	600	0	38
2020-04-23	Burkina Faso	0	600	0	38
2020-04-24	Burkina Faso	29	629	3	41
2020-04-25	Burkina Faso	0	629	0	41
2020-04-26	Burkina Faso	3	632	1	42
2020-04-27	Burkina Faso	0	632	0	42
2020-04-28	Burkina Faso	3	635	0	42
2020-04-29	Burkina Faso	6	641	1	43
2020-04-30	Burkina Faso	4	645	0	43
2020-05-01	Burkina Faso	4	649	1	44
2020-05-02	Burkina Faso	0	649	0	44
2020-05-03	Burkina Faso	3	652	1	45
2020-05-04	Burkina Faso	10	662	0	45
2020-05-05	Burkina Faso	10	672	1	46
2020-05-06	Burkina Faso	17	689	2	48
2020-05-07	Burkina Faso	40	729	0	48
2020-05-08	Burkina Faso	7	736	0	48
2020-05-09	Burkina Faso	8	744	0	48
2020-05-10	Burkina Faso	4	748	0	48
2020-05-11	Burkina Faso	3	751	1	49
2020-05-12	Burkina Faso	9	760	1	50
2020-05-13	Burkina Faso	6	766	1	51
2020-05-14	Burkina Faso	7	773	0	51
2020-05-15	Burkina Faso	0	773	0	51
2020-05-16	Burkina Faso	7	780	0	51
2020-05-17	Burkina Faso	2	782	0	51
2020-05-18	Burkina Faso	14	796	0	51
2020-05-19	Burkina Faso	13	809	0	51
2020-05-20	Burkina Faso	0	809	1	52
2020-05-21	Burkina Faso	0	809	0	52
2020-05-22	Burkina Faso	3	812	0	52
2020-05-23	Burkina Faso	3	815	0	52
2020-05-24	Burkina Faso	26	841	0	52
2020-05-25	Burkina Faso	4	845	1	53
2020-05-26	Burkina Faso	0	845	0	53
2020-05-27	Burkina Faso	0	845	0	53
2020-05-28	Burkina Faso	0	845	0	53
2020-05-29	Burkina Faso	2	847	0	53
2020-05-30	Burkina Faso	0	847	0	53
2020-05-31	Burkina Faso	8	855	0	53
2020-06-01	Burkina Faso	28	883	0	53
2020-06-02	Burkina Faso	0	883	0	53
2020-06-03	Burkina Faso	1	884	0	53
2020-06-04	Burkina Faso	0	884	0	53
2020-06-05	Burkina Faso	1	885	0	53
2020-06-06	Burkina Faso	3	888	0	53
2020-06-07	Burkina Faso	1	889	0	53
2020-06-08	Burkina Faso	0	889	0	53
2020-06-09	Burkina Faso	1	890	0	53
2020-06-10	Burkina Faso	0	890	0	53
2020-06-11	Burkina Faso	1	891	0	53
2020-06-12	Burkina Faso	0	891	0	53
2020-06-13	Burkina Faso	1	892	0	53
2020-06-14	Burkina Faso	2	894	0	53
2020-06-15	Burkina Faso	0	894	0	53
2020-06-16	Burkina Faso	0	894	0	53
2020-06-17	Burkina Faso	0	894	0	53
2020-06-18	Burkina Faso	5	899	0	53
2020-06-19	Burkina Faso	2	901	0	53
2020-06-20	Burkina Faso	0	901	0	53
2020-06-21	Burkina Faso	0	901	0	53
2020-06-22	Burkina Faso	0	901	0	53
2020-06-23	Burkina Faso	2	903	0	53
2020-06-24	Burkina Faso	0	903	0	53
2020-06-25	Burkina Faso	38	941	0	53
2020-06-26	Burkina Faso	13	954	0	53
2020-06-27	Burkina Faso	5	959	0	53
2020-06-28	Burkina Faso	0	959	0	53
2020-06-29	Burkina Faso	3	962	0	53
2020-06-30	Burkina Faso	0	962	0	53
2020-07-01	Burkina Faso	5	967	0	53
2020-07-02	Burkina Faso	13	980	0	53
2020-07-03	Burkina Faso	7	987	0	53
2020-07-04	Burkina Faso	8	995	0	53
2020-07-05	Burkina Faso	5	1000	0	53
2020-07-06	Burkina Faso	3	1003	0	53
2020-07-07	Burkina Faso	0	1003	0	53
2020-07-08	Burkina Faso	2	1005	0	53
2020-07-09	Burkina Faso	15	1020	0	53
2020-07-10	Burkina Faso	1	1021	0	53
2020-07-11	Burkina Faso	12	1033	0	53
2020-07-12	Burkina Faso	3	1036	0	53
2020-07-13	Burkina Faso	1	1037	0	53
2020-07-14	Burkina Faso	1	1038	0	53
2020-07-15	Burkina Faso	0	1038	0	53
2020-07-16	Burkina Faso	7	1045	0	53
2020-07-17	Burkina Faso	2	1047	0	53
2020-07-18	Burkina Faso	5	1052	0	53
2020-07-19	Burkina Faso	13	1065	0	53
2020-07-20	Burkina Faso	0	1065	0	53
2020-07-21	Burkina Faso	1	1066	0	53
2020-07-22	Burkina Faso	4	1070	0	53
2020-07-23	Burkina Faso	5	1075	0	53
2020-07-24	Burkina Faso	6	1081	0	53
2020-07-25	Burkina Faso	5	1086	0	53
2020-07-26	Burkina Faso	14	1100	0	53
2020-07-27	Burkina Faso	0	1100	0	53
2020-07-28	Burkina Faso	6	1106	0	53
2020-07-29	Burkina Faso	11	1117	0	53
2020-07-30	Burkina Faso	21	1138	0	53
2020-07-31	Burkina Faso	5	1143	0	53
2020-08-01	Burkina Faso	6	1149	0	53
2020-08-02	Burkina Faso	1	1150	0	53
2020-08-03	Burkina Faso	3	1153	1	54
2020-08-04	Burkina Faso	3	1156	0	54
2020-08-05	Burkina Faso	2	1158	0	54
2020-08-06	Burkina Faso	4	1162	0	54
2020-08-07	Burkina Faso	13	1175	0	54
2020-08-08	Burkina Faso	5	1180	0	54
2020-08-09	Burkina Faso	24	1204	0	54
2020-08-10	Burkina Faso	7	1211	0	54
2020-08-11	Burkina Faso	2	1213	0	54
2020-08-12	Burkina Faso	15	1228	0	54
2020-08-13	Burkina Faso	10	1238	0	54
2020-08-14	Burkina Faso	2	1240	0	54
2020-08-15	Burkina Faso	9	1249	0	54
2020-08-16	Burkina Faso	18	1267	1	55
2020-08-17	Burkina Faso	13	1280	0	55
2020-08-18	Burkina Faso	5	1285	0	55
2020-08-19	Burkina Faso	7	1292	0	55
2020-08-20	Burkina Faso	5	1297	0	55
2020-08-21	Burkina Faso	16	1313	0	55
2020-08-22	Burkina Faso	7	1320	0	55
2020-08-23	Burkina Faso	8	1328	0	55
2020-08-24	Burkina Faso	10	1338	0	55
2020-08-25	Burkina Faso	14	1352	0	55
2020-08-26	Burkina Faso	0	1352	0	55
2020-08-27	Burkina Faso	5	1357	0	55
2020-08-28	Burkina Faso	1	1358	0	55
2020-08-29	Burkina Faso	4	1362	0	55
2020-08-30	Burkina Faso	6	1368	0	55
2020-08-31	Burkina Faso	2	1370	0	55
2020-09-01	Burkina Faso	5	1375	0	55
2020-09-02	Burkina Faso	3	1378	0	55
2020-09-03	Burkina Faso	8	1386	0	55
2020-09-04	Burkina Faso	22	1408	0	55
2020-09-05	Burkina Faso	39	1447	0	55
2020-09-06	Burkina Faso	5	1452	0	55
2020-09-07	Burkina Faso	11	1463	1	56
2020-09-08	Burkina Faso	3	1466	0	56
2020-09-09	Burkina Faso	10	1476	0	56
2020-09-10	Burkina Faso	10	1486	0	56
2020-09-11	Burkina Faso	13	1499	0	56
2020-09-12	Burkina Faso	15	1514	0	56
2020-09-13	Burkina Faso	193	1707	0	56
2020-09-14	Burkina Faso	10	1717	0	56
2020-09-15	Burkina Faso	16	1733	0	56
2020-09-16	Burkina Faso	15	1748	0	56
2020-09-17	Burkina Faso	19	1767	0	56
2020-09-18	Burkina Faso	30	1797	0	56
2020-09-19	Burkina Faso	19	1816	0	56
2020-09-20	Burkina Faso	30	1846	0	56
2020-09-21	Burkina Faso	50	1896	0	56
2020-09-22	Burkina Faso	11	1907	0	56
2020-09-23	Burkina Faso	22	1929	0	56
2020-09-24	Burkina Faso	21	1950	0	56
2020-09-25	Burkina Faso	12	1962	0	56
2020-09-26	Burkina Faso	11	1973	0	56
2020-09-27	Burkina Faso	35	2008	0	56
2020-09-28	Burkina Faso	20	2028	1	57
2020-09-29	Burkina Faso	4	2032	1	58
2020-09-30	Burkina Faso	24	2056	0	58
2020-10-01	Burkina Faso	32	2088	0	58
2020-10-02	Burkina Faso	35	2123	1	59
2020-10-03	Burkina Faso	31	2154	0	59
2020-10-04	Burkina Faso	13	2167	0	59
2020-10-05	Burkina Faso	17	2184	0	59
2020-10-06	Burkina Faso	13	2197	0	59
2020-10-07	Burkina Faso	25	2222	0	59
2020-10-08	Burkina Faso	19	2241	1	60
2020-10-09	Burkina Faso	13	2254	0	60
2020-10-10	Burkina Faso	17	2271	1	61
2020-10-11	Burkina Faso	9	2280	2	63
2020-10-12	Burkina Faso	14	2294	0	63
2020-10-13	Burkina Faso	11	2305	0	63
2020-10-14	Burkina Faso	15	2320	0	63
2020-10-15	Burkina Faso	15	2335	2	65
2020-10-16	Burkina Faso	8	2343	0	65
2020-10-17	Burkina Faso	31	2374	0	65
2020-10-18	Burkina Faso	7	2381	0	65
2020-10-19	Burkina Faso	6	2387	0	65
2020-10-20	Burkina Faso	19	2406	0	65
2020-10-21	Burkina Faso	8	2414	0	65
2020-10-22	Burkina Faso	7	2421	0	65
2020-10-23	Burkina Faso	12	2433	0	65
2020-10-24	Burkina Faso	11	2444	0	65
2020-10-25	Burkina Faso	7	2451	0	65
2020-10-26	Burkina Faso	8	2459	2	67
2020-10-27	Burkina Faso	7	2466	0	67
2020-10-28	Burkina Faso	5	2471	0	67
2020-10-29	Burkina Faso	6	2477	0	67
2020-10-30	Burkina Faso	14	2491	0	67
2020-10-31	Burkina Faso	9	2500	0	67
2020-11-01	Burkina Faso	8	2508	0	67
2020-11-02	Burkina Faso	9	2517	0	67
2020-11-03	Burkina Faso	13	2530	0	67
2020-11-04	Burkina Faso	9	2539	0	67
2020-11-05	Burkina Faso	11	2550	0	67
2020-11-06	Burkina Faso	12	2562	0	67
2020-11-07	Burkina Faso	3	2565	0	67
2020-11-08	Burkina Faso	4	2569	0	67
2020-11-09	Burkina Faso	12	2581	0	67
2020-11-10	Burkina Faso	1	2582	0	67
2020-11-11	Burkina Faso	4	2586	0	67
2020-11-12	Burkina Faso	23	2609	1	68
2020-11-13	Burkina Faso	14	2623	0	68
2020-11-14	Burkina Faso	12	2635	0	68
2020-11-15	Burkina Faso	6	2641	0	68
2020-11-16	Burkina Faso	11	2652	0	68
2020-11-17	Burkina Faso	0	2652	0	68
2020-11-18	Burkina Faso	18	2670	0	68
2020-11-19	Burkina Faso	16	2686	0	68
2020-11-20	Burkina Faso	17	2703	0	68
2020-11-21	Burkina Faso	30	2733	0	68
2020-11-22	Burkina Faso	2	2735	0	68
2020-11-23	Burkina Faso	19	2754	0	68
2020-11-24	Burkina Faso	3	2757	0	68
2020-11-25	Burkina Faso	20	2777	0	68
2020-11-26	Burkina Faso	24	2801	0	68
2020-11-27	Burkina Faso	15	2816	0	68
2020-11-28	Burkina Faso	1	2817	0	68
2020-11-29	Burkina Faso	39	2856	0	68
2020-11-30	Burkina Faso	30	2886	0	68
2020-12-01	Burkina Faso	45	2931	0	68
2020-12-02	Burkina Faso	79	3010	0	68
2020-12-03	Burkina Faso	52	3062	0	68
2020-12-04	Burkina Faso	29	3091	0	68
2020-12-05	Burkina Faso	65	3156	0	68
2020-12-06	Burkina Faso	56	3212	0	68
2020-12-07	Burkina Faso	103	3315	0	68
2020-12-08	Burkina Faso	154	3469	1	69
2020-12-09	Burkina Faso	110	3579	0	69
2020-12-10	Burkina Faso	171	3750	2	71
2020-12-11	Burkina Faso	144	3894	0	71
2020-12-12	Burkina Faso	0	3894	0	71
2020-12-13	Burkina Faso	136	4030	0	71
2020-12-14	Burkina Faso	179	4209	0	71
2020-12-15	Burkina Faso	91	4300	2	73
2020-12-16	Burkina Faso	149	4449	0	73
2020-12-17	Burkina Faso	162	4611	0	73
2020-12-18	Burkina Faso	221	4832	1	74
2020-12-19	Burkina Faso	122	4954	0	74
2020-12-20	Burkina Faso	206	5160	2	76
2020-12-21	Burkina Faso	141	5301	0	76
2020-12-22	Burkina Faso	160	5461	1	77
2020-12-23	Burkina Faso	188	5649	0	77
2020-12-24	Burkina Faso	292	5941	0	77
2020-12-25	Burkina Faso	193	6134	0	77
2020-12-26	Burkina Faso	121	6255	0	77
2020-12-27	Burkina Faso	89	6344	1	78
2020-12-28	Burkina Faso	0	6344	0	78
2020-12-29	Burkina Faso	193	6537	0	78
2020-12-30	Burkina Faso	94	6631	4	82
2020-12-31	Burkina Faso	76	6707	3	85
2021-01-01	Burkina Faso	121	6828	0	85
2021-01-02	Burkina Faso	112	6940	1	86
2021-01-03	Burkina Faso	111	7051	0	86
2021-01-04	Burkina Faso	75	7126	0	86
2021-01-05	Burkina Faso	216	7342	0	86
2021-01-06	Burkina Faso	221	7563	3	89
2021-01-07	Burkina Faso	150	7713	0	89
2021-01-08	Burkina Faso	153	7866	0	89
2021-01-09	Burkina Faso	91	7957	0	89
2021-01-10	Burkina Faso	125	8082	0	89
2021-01-11	Burkina Faso	197	8279	0	89
2021-01-12	Burkina Faso	184	8463	3	92
2021-01-13	Burkina Faso	83	8546	1	93
2021-01-14	Burkina Faso	263	8809	4	97
2021-01-15	Burkina Faso	73	8882	0	97
2021-01-16	Burkina Faso	118	9000	4	101
2021-01-17	Burkina Faso	188	9188	1	102
2021-01-18	Burkina Faso	164	9352	3	105
2021-01-19	Burkina Faso	62	9414	1	106
2021-01-20	Burkina Faso	139	9553	0	106
2021-01-21	Burkina Faso	166	9719	0	106
2021-01-22	Burkina Faso	138	9857	1	107
2021-01-23	Burkina Faso	110	9967	2	109
2021-01-24	Burkina Faso	71	10038	3	112
2021-01-25	Burkina Faso	65	10103	5	117
2021-01-26	Burkina Faso	54	10157	1	118
2021-01-27	Burkina Faso	60	10217	2	120
2021-01-28	Burkina Faso	160	10377	0	120
2021-01-29	Burkina Faso	46	10423	0	120
2021-01-30	Burkina Faso	157	10580	0	120
2021-01-31	Burkina Faso	102	10682	0	120
2021-02-01	Burkina Faso	86	10768	1	121
2021-02-02	Burkina Faso	136	10904	5	126
2021-02-03	Burkina Faso	54	10958	1	127
2021-02-04	Burkina Faso	95	11053	5	132
2021-02-05	Burkina Faso	90	11143	0	132
2021-02-06	Burkina Faso	84	11227	2	134
2021-02-07	Burkina Faso	58	11285	0	134
2021-02-08	Burkina Faso	24	11309	0	134
2021-02-09	Burkina Faso	58	11367	0	134
2021-02-10	Burkina Faso	59	11426	0	134
2021-02-11	Burkina Faso	49	11475	2	136
2021-02-12	Burkina Faso	63	11538	1	137
2021-02-13	Burkina Faso	50	11588	1	138
2021-02-14	Burkina Faso	26	11614	0	138
2021-02-15	Burkina Faso	16	11630	0	138
2021-02-16	Burkina Faso	42	11672	0	138
2021-02-17	Burkina Faso	31	11703	1	139
2021-02-18	Burkina Faso	30	11733	0	139
2021-02-19	Burkina Faso	30	11763	0	139
2021-02-20	Burkina Faso	20	11783	0	139
2021-02-21	Burkina Faso	14	11797	0	139
2021-02-22	Burkina Faso	50	11847	0	139
2021-02-23	Burkina Faso	21	11868	2	141
2021-02-24	Burkina Faso	19	11887	1	142
2021-02-25	Burkina Faso	27	11914	0	142
2021-02-26	Burkina Faso	25	11939	0	142
2021-02-27	Burkina Faso	43	11982	0	142
2021-02-28	Burkina Faso	42	12024	0	142
2021-03-01	Burkina Faso	6	12030	1	143
2021-03-02	Burkina Faso	17	12047	0	143
2021-03-03	Burkina Faso	24	12071	0	143
2021-03-04	Burkina Faso	32	12103	0	143
2021-03-05	Burkina Faso	20	12123	0	143
2021-03-06	Burkina Faso	30	12153	0	143
2021-03-07	Burkina Faso	28	12181	0	143
2021-03-08	Burkina Faso	6	12187	0	143
2021-03-09	Burkina Faso	20	12207	0	143
2021-03-10	Burkina Faso	23	12230	0	143
2021-03-11	Burkina Faso	45	12275	0	143
2021-03-12	Burkina Faso	30	12305	1	144
2021-03-13	Burkina Faso	45	12350	0	144
2021-03-14	Burkina Faso	22	12372	0	144
2021-03-15	Burkina Faso	6	12378	0	144
2021-03-16	Burkina Faso	21	12399	0	144
2021-03-17	Burkina Faso	27	12426	1	145
2021-03-18	Burkina Faso	24	12450	0	145
2021-03-19	Burkina Faso	24	12474	0	145
2021-03-20	Burkina Faso	42	12516	0	145
2021-03-21	Burkina Faso	19	12535	0	145
2021-03-22	Burkina Faso	24	12559	0	145
2021-03-23	Burkina Faso	13	12572	0	145
2021-03-24	Burkina Faso	24	12596	0	145
2021-03-25	Burkina Faso	23	12619	0	145
2021-03-26	Burkina Faso	31	12650	0	145
2021-03-27	Burkina Faso	23	12673	0	145
2021-03-28	Burkina Faso	19	12692	0	145
2021-03-29	Burkina Faso	10	12702	0	145
2021-03-30	Burkina Faso	15	12717	1	146
2021-03-31	Burkina Faso	31	12748	3	149
2021-04-01	Burkina Faso	26	12774	0	149
2021-04-02	Burkina Faso	17	12791	1	150
2021-04-03	Burkina Faso	12	12803	0	150
2021-04-04	Burkina Faso	14	12817	0	150
2021-04-05	Burkina Faso	8	12825	0	150
2021-04-06	Burkina Faso	20	12845	0	150
2021-04-07	Burkina Faso	28	12873	0	150
2021-04-08	Burkina Faso	31	12904	2	152
2021-04-09	Burkina Faso	20	12924	0	152
2021-04-10	Burkina Faso	32	12956	0	152
2021-04-11	Burkina Faso	23	12979	0	152
2021-04-12	Burkina Faso	10	12989	1	153
2021-04-13	Burkina Faso	0	12989	0	153
2021-04-14	Burkina Faso	61	13050	1	154
2021-04-15	Burkina Faso	14	13064	0	154
2021-04-16	Burkina Faso	19	13083	0	154
2021-04-17	Burkina Faso	31	13114	0	154
2021-04-18	Burkina Faso	15	13129	0	154
2021-04-19	Burkina Faso	19	13148	0	154
2021-04-20	Burkina Faso	19	13167	1	155
2021-04-21	Burkina Faso	29	13196	1	156
2021-04-22	Burkina Faso	16	13212	0	156
2021-04-23	Burkina Faso	19	13231	0	156
2021-04-24	Burkina Faso	21	13252	0	156
2021-04-25	Burkina Faso	11	13263	0	156
2021-04-26	Burkina Faso	0	13263	0	156
2021-04-27	Burkina Faso	23	13286	1	157
2021-04-28	Burkina Faso	18	13304	0	157
2021-04-29	Burkina Faso	5	13309	0	157
2021-04-30	Burkina Faso	1	13310	0	157
2021-05-01	Burkina Faso	9	13319	0	157
2021-05-02	Burkina Faso	5	13324	0	157
2021-05-03	Burkina Faso	0	13324	0	157
2021-05-04	Burkina Faso	15	13339	4	161
2021-05-05	Burkina Faso	6	13345	0	161
2021-05-06	Burkina Faso	8	13353	1	162
2021-05-07	Burkina Faso	15	13368	0	162
2021-05-08	Burkina Faso	9	13377	0	162
2021-05-09	Burkina Faso	2	13379	0	162
2021-05-10	Burkina Faso	3	13382	0	162
2021-05-11	Burkina Faso	2	13384	2	164
2021-05-12	Burkina Faso	3	13387	0	164
2021-05-13	Burkina Faso	4	13391	0	164
2021-05-14	Burkina Faso	3	13394	0	164
2021-05-15	Burkina Faso	1	13395	0	164
2021-05-16	Burkina Faso	2	13397	0	164
2021-05-17	Burkina Faso	0	13397	0	164
2021-05-18	Burkina Faso	7	13404	1	165
2021-05-19	Burkina Faso	3	13407	0	165
2021-05-20	Burkina Faso	1	13408	0	165
2021-05-21	Burkina Faso	2	13410	0	165
2021-05-22	Burkina Faso	4	13414	0	165
2021-05-23	Burkina Faso	1	13415	0	165
2021-05-24	Burkina Faso	0	13415	0	165
2021-05-25	Burkina Faso	1	13416	1	166
2021-05-26	Burkina Faso	3	13419	0	166
2021-05-27	Burkina Faso	2	13421	0	166
2021-05-28	Burkina Faso	3	13424	0	166
2021-05-29	Burkina Faso	6	13430	0	166
2021-05-30	Burkina Faso	1	13431	0	166
2021-05-31	Burkina Faso	3	13434	0	166
2021-06-01	Burkina Faso	1	13435	1	167
2021-06-02	Burkina Faso	5	13440	0	167
2021-06-03	Burkina Faso	6	13446	0	167
2021-06-04	Burkina Faso	1	13447	0	167
2021-06-05	Burkina Faso	5	13452	0	167
2021-06-06	Burkina Faso	1	13453	0	167
2021-06-07	Burkina Faso	0	13453	0	167
2021-06-08	Burkina Faso	1	13454	0	167
2021-06-09	Burkina Faso	2	13456	0	167
2021-06-10	Burkina Faso	0	13456	0	167
2021-06-11	Burkina Faso	0	13456	0	167
2021-06-12	Burkina Faso	3	13459	0	167
2021-06-13	Burkina Faso	0	13459	0	167
2021-06-14	Burkina Faso	0	13459	0	167
2021-06-15	Burkina Faso	0	13459	0	167
2021-06-16	Burkina Faso	1	13460	0	167
2021-06-17	Burkina Faso	2	13462	0	167
2021-06-18	Burkina Faso	2	13464	0	167
2021-06-19	Burkina Faso	4	13468	0	167
2021-06-20	Burkina Faso	1	13469	0	167
2021-06-21	Burkina Faso	0	13469	0	167
2021-06-22	Burkina Faso	0	13469	1	168
2021-06-23	Burkina Faso	4	13473	0	168
2021-06-24	Burkina Faso	1	13474	0	168
2021-06-25	Burkina Faso	3	13477	0	168
2021-06-26	Burkina Faso	1	13478	0	168
2021-06-27	Burkina Faso	0	13478	0	168
2021-06-28	Burkina Faso	1	13479	0	168
2021-06-29	Burkina Faso	0	13479	0	168
2021-06-30	Burkina Faso	2	13481	0	168
2021-07-01	Burkina Faso	4	13485	0	168
2021-07-02	Burkina Faso	3	13488	0	168
2021-07-03	Burkina Faso	6	13494	0	168
2021-07-04	Burkina Faso	0	13494	0	168
2021-07-05	Burkina Faso	0	13494	0	168
2021-07-06	Burkina Faso	6	13500	0	168
2021-07-07	Burkina Faso	4	13504	0	168
2021-07-08	Burkina Faso	1	13505	0	168
2021-07-09	Burkina Faso	1	13506	0	168
2021-07-10	Burkina Faso	3	13509	0	168
2021-07-11	Burkina Faso	8	13517	0	168
2021-07-12	Burkina Faso	3	13520	0	168
2021-07-13	Burkina Faso	3	13523	0	168
2021-07-14	Burkina Faso	4	13527	1	169
2021-07-15	Burkina Faso	3	13530	0	169
2021-07-16	Burkina Faso	2	13532	0	169
2021-07-17	Burkina Faso	4	13536	0	169
2021-07-18	Burkina Faso	0	13536	0	169
2021-07-19	Burkina Faso	0	13536	0	169
2021-07-20	Burkina Faso	1	13537	0	169
2021-07-21	Burkina Faso	0	13537	0	169
2021-07-22	Burkina Faso	0	13537	0	169
2021-07-23	Burkina Faso	1	13538	0	169
2021-07-24	Burkina Faso	3	13541	0	169
2021-07-25	Burkina Faso	2	13543	0	169
2021-07-26	Burkina Faso	7	13550	0	169
2021-07-27	Burkina Faso	6	13556	0	169
2021-07-28	Burkina Faso	4	13560	0	169
2021-07-29	Burkina Faso	6	13566	0	169
2021-07-30	Burkina Faso	7	13573	0	169
2021-07-31	Burkina Faso	7	13580	0	169
2021-08-01	Burkina Faso	8	13588	0	169
2021-08-02	Burkina Faso	3	13591	0	169
2021-08-03	Burkina Faso	8	13599	0	169
2021-08-04	Burkina Faso	0	13599	0	169
2021-08-05	Burkina Faso	8	13607	0	169
2021-08-06	Burkina Faso	3	13610	0	169
2021-08-07	Burkina Faso	11	13621	0	169
2021-08-08	Burkina Faso	4	13625	0	169
2021-08-09	Burkina Faso	1	13626	0	169
2021-08-10	Burkina Faso	6	13632	1	170
2021-08-11	Burkina Faso	3	13635	0	170
2021-08-12	Burkina Faso	33	13668	0	170
2021-08-13	Burkina Faso	3	13671	0	170
2021-08-14	Burkina Faso	4	13675	0	170
2021-08-15	Burkina Faso	2	13677	0	170
2021-08-16	Burkina Faso	0	13677	0	170
2021-08-17	Burkina Faso	3	13680	1	171
2021-08-18	Burkina Faso	10	13690	0	171
2021-08-19	Burkina Faso	5	13695	0	171
2021-08-20	Burkina Faso	4	13699	0	171
2021-08-21	Burkina Faso	14	13713	0	171
2021-08-22	Burkina Faso	2	13715	0	171
2021-08-23	Burkina Faso	10	13725	0	171
2021-08-24	Burkina Faso	12	13737	0	171
2021-08-25	Burkina Faso	12	13749	0	171
2021-08-26	Burkina Faso	5	13754	0	171
2021-08-27	Burkina Faso	5	13759	0	171
2021-08-28	Burkina Faso	0	13759	0	171
2021-08-29	Burkina Faso	3	13762	0	171
2021-08-30	Burkina Faso	6	13768	0	171
2021-08-31	Burkina Faso	9	13777	0	171
2021-09-01	Burkina Faso	21	13798	0	171
2021-09-02	Burkina Faso	20	13818	0	171
2021-09-03	Burkina Faso	9	13827	0	171
2021-09-04	Burkina Faso	14	13841	0	171
2021-09-05	Burkina Faso	10	13851	0	171
2021-09-06	Burkina Faso	0	13851	0	171
2021-09-07	Burkina Faso	17	13868	0	171
2021-09-08	Burkina Faso	4	13872	0	171
2021-09-09	Burkina Faso	34	13906	0	171
2021-09-10	Burkina Faso	23	13929	0	171
2021-09-11	Burkina Faso	13	13942	0	171
2021-09-12	Burkina Faso	8	13950	0	171
2021-09-13	Burkina Faso	0	13950	0	171
2021-09-14	Burkina Faso	22	13972	1	172
2021-09-15	Burkina Faso	12	13984	0	172
2021-09-16	Burkina Faso	19	14003	0	172
2021-09-17	Burkina Faso	0	14003	0	172
2021-09-18	Burkina Faso	38	14041	0	172
2021-09-19	Burkina Faso	11	14052	0	172
2021-09-20	Burkina Faso	12	14064	0	172
2021-09-21	Burkina Faso	12	14076	4	176
2021-09-22	Burkina Faso	16	14092	2	178
2021-09-23	Burkina Faso	24	14116	1	179
2021-09-24	Burkina Faso	15	14131	1	180
2021-09-25	Burkina Faso	41	14172	0	180
2021-09-26	Burkina Faso	11	14183	1	181
2021-09-27	Burkina Faso	16	14199	0	181
2021-09-28	Burkina Faso	14	14213	2	183
2021-09-29	Burkina Faso	30	14243	1	184
2021-09-30	Burkina Faso	19	14262	0	184
2021-10-01	Burkina Faso	28	14290	3	187
2021-10-02	Burkina Faso	45	14335	0	187
2021-10-03	Burkina Faso	6	14341	0	187
2021-10-04	Burkina Faso	15	14356	4	191
2021-10-05	Burkina Faso	32	14388	4	195
2021-10-06	Burkina Faso	15	14403	0	195
2021-10-07	Burkina Faso	31	14434	0	195
2021-10-08	Burkina Faso	24	14458	0	195
2021-10-09	Burkina Faso	37	14495	0	195
2021-10-10	Burkina Faso	21	14516	0	195
2021-10-11	Burkina Faso	30	14546	5	200
2021-10-12	Burkina Faso	40	14586	3	203
2021-10-13	Burkina Faso	54	14640	0	203
2021-10-14	Burkina Faso	17	14657	0	203
2021-10-15	Burkina Faso	29	14686	0	203
2021-10-16	Burkina Faso	48	14734	0	203
2021-10-17	Burkina Faso	18	14752	0	203
2021-10-18	Burkina Faso	7	14759	6	209
2021-10-19	Burkina Faso	34	14793	5	214
2021-10-20	Burkina Faso	0	14793	0	214
2021-10-21	Burkina Faso	0	14793	0	214
2021-10-22	Burkina Faso	0	14793	0	214
2021-10-23	Burkina Faso	0	14793	0	214
2021-10-24	Burkina Faso	0	14793	0	214
2021-10-25	Burkina Faso	108	14901	2	216
2021-10-26	Burkina Faso	0	14901	0	216
2021-10-27	Burkina Faso	0	14901	0	216
2021-10-28	Burkina Faso	0	14901	0	216
2021-10-29	Burkina Faso	0	14901	0	216
2021-10-30	Burkina Faso	0	14901	0	216
2021-10-31	Burkina Faso	0	14901	0	216
2021-11-01	Burkina Faso	202	15103	5	221
2021-11-02	Burkina Faso	0	15103	0	221
2021-11-03	Burkina Faso	0	15103	0	221
2021-11-04	Burkina Faso	0	15103	0	221
2021-11-05	Burkina Faso	0	15103	0	221
2021-11-06	Burkina Faso	0	15103	0	221
2021-11-07	Burkina Faso	0	15103	0	221
2021-11-08	Burkina Faso	178	15281	13	234
2021-11-09	Burkina Faso	0	15281	0	234
2021-11-10	Burkina Faso	0	15281	0	234
2021-11-11	Burkina Faso	0	15281	0	234
2021-11-12	Burkina Faso	0	15281	0	234
2021-11-13	Burkina Faso	0	15281	0	234
2021-11-14	Burkina Faso	0	15281	0	234
2021-11-15	Burkina Faso	233	15514	31	265
2021-11-16	Burkina Faso	0	15514	0	265
2021-11-17	Burkina Faso	0	15514	0	265
2021-11-18	Burkina Faso	0	15514	0	265
2021-11-19	Burkina Faso	0	15514	0	265
2021-11-20	Burkina Faso	0	15514	0	265
2021-11-21	Burkina Faso	0	15514	0	265
2021-11-22	Burkina Faso	197	15711	16	281
2021-11-23	Burkina Faso	0	15711	0	281
2021-11-24	Burkina Faso	0	15711	0	281
2021-11-25	Burkina Faso	0	15711	0	281
2021-11-26	Burkina Faso	0	15711	0	281
2021-11-27	Burkina Faso	0	15711	0	281
2021-11-28	Burkina Faso	0	15711	0	281
2021-11-29	Burkina Faso	289	16000	5	286
2021-11-30	Burkina Faso	0	16000	0	286
2021-12-01	Burkina Faso	0	16000	0	286
2021-12-02	Burkina Faso	0	16000	0	286
2021-12-03	Burkina Faso	0	16000	0	286
2021-12-04	Burkina Faso	0	16000	0	286
2021-12-05	Burkina Faso	0	16000	0	286
2021-12-06	Burkina Faso	334	16334	4	290
2021-12-07	Burkina Faso	0	16334	0	290
2021-12-08	Burkina Faso	0	16334	0	290
2021-12-09	Burkina Faso	0	16334	0	290
2021-12-10	Burkina Faso	0	16334	0	290
2021-12-11	Burkina Faso	0	16334	0	290
2021-12-12	Burkina Faso	0	16334	0	290
2021-12-13	Burkina Faso	338	16672	6	296
2021-12-14	Burkina Faso	0	16672	0	296
2021-12-15	Burkina Faso	0	16672	0	296
2021-12-16	Burkina Faso	0	16672	0	296
2021-12-17	Burkina Faso	0	16672	0	296
2021-12-18	Burkina Faso	0	16672	0	296
2021-12-19	Burkina Faso	0	16672	0	296
2021-12-20	Burkina Faso	0	16672	0	296
2021-12-21	Burkina Faso	0	16672	0	296
2021-12-22	Burkina Faso	368	17040	21	317
2021-12-23	Burkina Faso	0	17040	0	317
2021-12-24	Burkina Faso	0	17040	0	317
2021-12-25	Burkina Faso	0	17040	0	317
2021-12-26	Burkina Faso	0	17040	0	317
2021-12-27	Burkina Faso	592	17632	1	318
2021-12-28	Burkina Faso	0	17632	0	318
2021-12-29	Burkina Faso	0	17632	0	318
2021-12-30	Burkina Faso	0	17632	0	318
2021-12-31	Burkina Faso	0	17632	0	318
2022-01-01	Burkina Faso	0	17632	0	318
2022-01-02	Burkina Faso	0	17632	0	318
2022-01-03	Burkina Faso	1005	18637	15	333
2022-01-04	Burkina Faso	0	18637	0	333
2022-01-05	Burkina Faso	241	18878	0	333
2022-01-06	Burkina Faso	196	19074	0	333
2022-01-07	Burkina Faso	286	19360	0	333
2022-01-08	Burkina Faso	187	19547	0	333
2022-01-09	Burkina Faso	89	19636	0	333
2022-01-10	Burkina Faso	0	19636	0	333
2022-01-11	Burkina Faso	250	19886	6	339
2022-01-12	Burkina Faso	86	19972	0	339
2022-01-13	Burkina Faso	0	19972	0	339
2022-01-14	Burkina Faso	0	19972	0	339
2022-01-15	Burkina Faso	0	19972	0	339
2022-01-16	Burkina Faso	277	20249	0	339
2022-01-17	Burkina Faso	41	20290	14	353
2022-01-18	Burkina Faso	0	20290	0	353
2022-01-19	Burkina Faso	0	20290	0	353
2022-01-20	Burkina Faso	145	20435	0	353
2022-01-21	Burkina Faso	40	20475	0	353
2022-01-22	Burkina Faso	39	20514	0	353
2022-01-23	Burkina Faso	0	20514	0	353
2022-01-24	Burkina Faso	0	20514	0	353
2022-01-25	Burkina Faso	0	20514	0	353
2022-01-26	Burkina Faso	77	20591	13	366
2022-01-27	Burkina Faso	8	20599	0	366
2022-01-28	Burkina Faso	12	20611	0	366
2022-01-29	Burkina Faso	0	20611	0	366
2022-01-30	Burkina Faso	13	20624	0	366
2022-01-31	Burkina Faso	25	20649	5	371
2022-02-01	Burkina Faso	9	20658	0	371
2022-02-02	Burkina Faso	6	20664	1	372
2022-02-03	Burkina Faso	2	20666	0	372
2022-02-04	Burkina Faso	7	20673	0	372
2022-02-05	Burkina Faso	6	20679	0	372
2022-02-06	Burkina Faso	4	20683	0	372
2022-02-07	Burkina Faso	2	20685	3	375
2022-02-08	Burkina Faso	8	20693	0	375
2022-02-09	Burkina Faso	3	20696	0	375
2022-02-10	Burkina Faso	3	20699	0	375
2022-02-11	Burkina Faso	6	20705	0	375
2022-02-12	Burkina Faso	11	20716	0	375
2022-02-13	Burkina Faso	5	20721	0	375
2022-02-14	Burkina Faso	4	20725	0	375
2022-02-15	Burkina Faso	4	20729	0	375
2022-02-16	Burkina Faso	14	20743	0	375
2022-02-17	Burkina Faso	1	20744	0	375
2022-02-18	Burkina Faso	1	20745	0	375
2022-02-19	Burkina Faso	6	20751	0	375
2022-02-20	Burkina Faso	0	20751	0	375
2022-02-21	Burkina Faso	0	20751	0	375
2022-02-22	Burkina Faso	0	20751	0	375
2022-02-23	Burkina Faso	0	20751	0	375
2022-02-24	Burkina Faso	0	20751	0	375
2022-02-25	Burkina Faso	0	20751	0	375
2022-02-26	Burkina Faso	0	20751	0	375
2022-02-27	Burkina Faso	0	20751	0	375
2022-02-28	Burkina Faso	0	20751	0	375
2022-03-01	Burkina Faso	40	20791	3	378
2022-03-02	Burkina Faso	0	20791	0	378
2022-03-03	Burkina Faso	0	20791	0	378
2022-03-04	Burkina Faso	0	20791	0	378
2022-03-05	Burkina Faso	0	20791	0	378
2022-03-06	Burkina Faso	0	20791	0	378
2022-03-07	Burkina Faso	15	20806	1	379
2022-03-08	Burkina Faso	0	20806	0	379
2022-03-09	Burkina Faso	0	20806	0	379
2022-03-10	Burkina Faso	0	20806	0	379
2022-03-11	Burkina Faso	0	20806	0	379
2022-03-12	Burkina Faso	0	20806	0	379
2022-03-13	Burkina Faso	0	20806	0	379
2022-03-14	Burkina Faso	7	20813	0	379
2022-03-15	Burkina Faso	0	20813	0	379
2022-03-16	Burkina Faso	0	20813	0	379
2022-03-17	Burkina Faso	0	20813	0	379
2022-03-18	Burkina Faso	0	20813	0	379
2022-03-19	Burkina Faso	0	20813	0	379
2022-03-20	Burkina Faso	0	20813	0	379
2022-03-21	Burkina Faso	0	20813	0	379
2022-03-22	Burkina Faso	0	20813	0	379
2022-03-23	Burkina Faso	0	20813	0	379
2022-03-24	Burkina Faso	0	20813	0	379
2022-03-25	Burkina Faso	0	20813	0	379
2022-03-26	Burkina Faso	0	20813	0	379
2022-03-27	Burkina Faso	0	20813	0	379
2022-03-28	Burkina Faso	45	20858	3	382
2022-03-29	Burkina Faso	0	20858	0	382
2022-03-30	Burkina Faso	0	20858	0	382
2022-03-31	Burkina Faso	0	20858	0	382
2022-04-01	Burkina Faso	0	20858	0	382
2022-04-02	Burkina Faso	0	20858	0	382
2022-04-03	Burkina Faso	0	20858	0	382
2022-04-04	Burkina Faso	7	20865	1	383
2022-04-05	Burkina Faso	0	20865	0	383
2022-04-06	Burkina Faso	0	20865	0	383
2022-04-07	Burkina Faso	0	20865	0	383
2022-04-08	Burkina Faso	0	20865	0	383
2022-04-09	Burkina Faso	0	20865	0	383
2022-04-10	Burkina Faso	0	20865	0	383
2022-04-11	Burkina Faso	0	20865	0	383
2022-04-12	Burkina Faso	0	20865	0	383
2022-04-13	Burkina Faso	0	20865	0	383
2022-04-14	Burkina Faso	0	20865	0	383
2022-04-15	Burkina Faso	0	20865	0	383
2022-04-16	Burkina Faso	0	20865	0	383
2022-04-17	Burkina Faso	0	20865	0	383
2022-04-18	Burkina Faso	0	20865	0	383
2022-04-19	Burkina Faso	0	20865	0	383
2022-04-20	Burkina Faso	0	20865	0	383
2022-04-21	Burkina Faso	0	20865	0	383
2022-04-22	Burkina Faso	0	20865	0	383
2022-04-23	Burkina Faso	0	20865	0	383
2022-04-24	Burkina Faso	0	20865	0	383
2022-04-25	Burkina Faso	20	20885	1	384
2022-04-26	Burkina Faso	0	20885	0	384
2022-04-27	Burkina Faso	0	20885	0	384
2022-04-28	Burkina Faso	0	20885	0	384
2022-04-29	Burkina Faso	0	20885	0	384
2022-04-30	Burkina Faso	0	20885	0	384
2022-05-01	Burkina Faso	0	20885	0	384
2022-05-02	Burkina Faso	14	20899	0	384
2022-05-03	Burkina Faso	0	20899	0	384
2022-05-04	Burkina Faso	0	20899	0	384
2022-05-05	Burkina Faso	0	20899	0	384
2022-05-06	Burkina Faso	0	20899	0	384
2022-05-07	Burkina Faso	0	20899	0	384
2022-05-08	Burkina Faso	0	20899	0	384
2022-05-09	Burkina Faso	0	20899	0	384
2022-05-10	Burkina Faso	0	20899	0	384
2022-05-11	Burkina Faso	0	20899	0	384
2022-05-12	Burkina Faso	0	20899	0	384
2022-05-13	Burkina Faso	0	20899	0	384
2022-05-14	Burkina Faso	0	20899	0	384
2022-05-15	Burkina Faso	0	20899	0	384
2022-05-16	Burkina Faso	0	20899	0	384
2022-05-17	Burkina Faso	0	20899	0	384
2022-05-18	Burkina Faso	0	20899	0	384
2022-05-19	Burkina Faso	0	20899	0	384
2022-05-20	Burkina Faso	0	20899	0	384
2022-05-21	Burkina Faso	0	20899	0	384
2022-05-22	Burkina Faso	0	20899	0	384
2022-05-23	Burkina Faso	0	20899	0	384
2022-05-24	Burkina Faso	0	20899	0	384
2022-05-25	Burkina Faso	0	20899	0	384
2022-05-26	Burkina Faso	0	20899	0	384
2022-05-27	Burkina Faso	0	20899	0	384
2022-05-28	Burkina Faso	0	20899	0	384
2022-05-29	Burkina Faso	0	20899	0	384
2022-05-30	Burkina Faso	0	20899	0	384
2022-05-31	Burkina Faso	0	20899	0	384
2022-06-01	Burkina Faso	0	20899	0	384
2022-06-02	Burkina Faso	0	20899	0	384
2022-06-03	Burkina Faso	0	20899	0	384
2022-06-04	Burkina Faso	0	20899	0	384
2022-06-05	Burkina Faso	0	20899	0	384
2022-06-06	Burkina Faso	0	20899	0	384
2022-06-07	Burkina Faso	0	20899	0	384
2022-06-08	Burkina Faso	0	20899	0	384
2022-06-09	Burkina Faso	0	20899	0	384
2022-06-10	Burkina Faso	0	20899	0	384
2022-06-11	Burkina Faso	0	20899	0	384
2022-06-12	Burkina Faso	0	20899	0	384
2022-06-13	Burkina Faso	0	20899	0	384
2022-06-14	Burkina Faso	145	21044	3	387
2022-06-15	Burkina Faso	0	21044	0	387
2022-06-16	Burkina Faso	0	21044	0	387
2022-06-17	Burkina Faso	0	21044	0	387
2022-06-18	Burkina Faso	0	21044	0	387
2022-06-19	Burkina Faso	0	21044	0	387
2022-06-20	Burkina Faso	0	21044	0	387
2022-06-21	Burkina Faso	0	21044	0	387
2022-06-22	Burkina Faso	0	21044	0	387
2022-06-23	Burkina Faso	0	21044	0	387
2022-06-24	Burkina Faso	0	21044	0	387
2022-06-25	Burkina Faso	0	21044	0	387
2022-06-26	Burkina Faso	0	21044	0	387
2022-06-27	Burkina Faso	0	21044	0	387
2022-06-28	Burkina Faso	0	21044	0	387
2022-06-29	Burkina Faso	0	21044	0	387
2022-06-30	Burkina Faso	0	21044	0	387
2022-07-01	Burkina Faso	0	21044	0	387
2022-07-02	Burkina Faso	0	21044	0	387
2022-07-03	Burkina Faso	0	21044	0	387
2022-07-04	Burkina Faso	0	21044	0	387
2022-07-05	Burkina Faso	0	21044	0	387
2022-07-06	Burkina Faso	0	21044	0	387
2022-07-07	Burkina Faso	0	21044	0	387
2022-07-08	Burkina Faso	0	21044	0	387
2020-01-03	Burundi	0	0	0	0
2020-01-04	Burundi	0	0	0	0
2020-01-05	Burundi	0	0	0	0
2020-01-06	Burundi	0	0	0	0
2020-01-07	Burundi	0	0	0	0
2020-01-08	Burundi	0	0	0	0
2020-01-09	Burundi	0	0	0	0
2020-01-10	Burundi	0	0	0	0
2020-01-11	Burundi	0	0	0	0
2020-01-12	Burundi	0	0	0	0
2020-01-13	Burundi	0	0	0	0
2020-01-14	Burundi	0	0	0	0
2020-01-15	Burundi	0	0	0	0
2020-01-16	Burundi	0	0	0	0
2020-01-17	Burundi	0	0	0	0
2020-01-18	Burundi	0	0	0	0
2020-01-19	Burundi	0	0	0	0
2020-01-20	Burundi	0	0	0	0
2020-01-21	Burundi	0	0	0	0
2020-01-22	Burundi	0	0	0	0
2020-01-23	Burundi	0	0	0	0
2020-01-24	Burundi	0	0	0	0
2020-01-25	Burundi	0	0	0	0
2020-01-26	Burundi	0	0	0	0
2020-01-27	Burundi	0	0	0	0
2020-01-28	Burundi	0	0	0	0
2020-01-29	Burundi	0	0	0	0
2020-01-30	Burundi	0	0	0	0
2020-01-31	Burundi	0	0	0	0
2020-02-01	Burundi	0	0	0	0
2020-02-02	Burundi	0	0	0	0
2020-02-03	Burundi	0	0	0	0
2020-02-04	Burundi	0	0	0	0
2020-02-05	Burundi	0	0	0	0
2020-02-06	Burundi	0	0	0	0
2020-02-07	Burundi	0	0	0	0
2020-02-08	Burundi	0	0	0	0
2020-02-09	Burundi	0	0	0	0
2020-02-10	Burundi	0	0	0	0
2020-02-11	Burundi	0	0	0	0
2020-02-12	Burundi	0	0	0	0
2020-02-13	Burundi	0	0	0	0
2020-02-14	Burundi	0	0	0	0
2020-02-15	Burundi	0	0	0	0
2020-02-16	Burundi	0	0	0	0
2020-02-17	Burundi	0	0	0	0
2020-02-18	Burundi	0	0	0	0
2020-02-19	Burundi	0	0	0	0
2020-02-20	Burundi	0	0	0	0
2020-02-21	Burundi	0	0	0	0
2020-02-22	Burundi	0	0	0	0
2020-02-23	Burundi	0	0	0	0
2020-02-24	Burundi	0	0	0	0
2020-02-25	Burundi	0	0	0	0
2020-02-26	Burundi	0	0	0	0
2020-02-27	Burundi	0	0	0	0
2020-02-28	Burundi	0	0	0	0
2020-02-29	Burundi	0	0	0	0
2020-03-01	Burundi	0	0	0	0
2020-03-02	Burundi	0	0	0	0
2020-03-03	Burundi	0	0	0	0
2020-03-04	Burundi	0	0	0	0
2020-03-05	Burundi	0	0	0	0
2020-03-06	Burundi	0	0	0	0
2020-03-07	Burundi	0	0	0	0
2020-03-08	Burundi	0	0	0	0
2020-03-09	Burundi	0	0	0	0
2020-03-10	Burundi	0	0	0	0
2020-03-11	Burundi	0	0	0	0
2020-03-12	Burundi	0	0	0	0
2020-03-13	Burundi	0	0	0	0
2020-03-14	Burundi	0	0	0	0
2020-03-15	Burundi	0	0	0	0
2020-03-16	Burundi	0	0	0	0
2020-03-17	Burundi	0	0	0	0
2020-03-18	Burundi	0	0	0	0
2020-03-19	Burundi	0	0	0	0
2020-03-20	Burundi	0	0	0	0
2020-03-21	Burundi	0	0	0	0
2020-03-22	Burundi	0	0	0	0
2020-03-23	Burundi	0	0	0	0
2020-03-24	Burundi	0	0	0	0
2020-03-25	Burundi	0	0	0	0
2020-03-26	Burundi	0	0	0	0
2020-03-27	Burundi	0	0	0	0
2020-03-28	Burundi	0	0	0	0
2020-03-29	Burundi	0	0	0	0
2020-03-30	Burundi	0	0	0	0
2020-03-31	Burundi	0	0	0	0
2020-04-01	Burundi	2	2	0	0
2020-04-02	Burundi	0	2	0	0
2020-04-03	Burundi	1	3	0	0
2020-04-04	Burundi	0	3	0	0
2020-04-05	Burundi	0	3	0	0
2020-04-06	Burundi	0	3	0	0
2020-04-07	Burundi	0	3	0	0
2020-04-08	Burundi	0	3	0	0
2020-04-09	Burundi	0	3	0	0
2020-04-10	Burundi	0	3	0	0
2020-04-11	Burundi	0	3	0	0
2020-04-12	Burundi	2	5	0	0
2020-04-13	Burundi	0	5	1	1
2020-04-14	Burundi	0	5	0	1
2020-04-15	Burundi	0	5	0	1
2020-04-16	Burundi	0	5	0	1
2020-04-17	Burundi	0	5	0	1
2020-04-18	Burundi	0	5	0	1
2020-04-19	Burundi	0	5	0	1
2020-04-20	Burundi	6	11	0	1
2020-04-21	Burundi	0	11	0	1
2020-04-22	Burundi	0	11	0	1
2020-04-23	Burundi	0	11	0	1
2020-04-24	Burundi	0	11	0	1
2020-04-25	Burundi	1	12	0	1
2020-04-26	Burundi	3	15	0	1
2020-04-27	Burundi	0	15	0	1
2020-04-28	Burundi	0	15	0	1
2020-04-29	Burundi	0	15	0	1
2020-04-30	Burundi	0	15	0	1
2020-05-01	Burundi	0	15	0	1
2020-05-02	Burundi	4	19	0	1
2020-05-03	Burundi	0	19	0	1
2020-05-04	Burundi	0	19	0	1
2020-05-05	Burundi	0	19	0	1
2020-05-06	Burundi	0	19	0	1
2020-05-07	Burundi	0	19	0	1
2020-05-08	Burundi	0	19	0	1
2020-05-09	Burundi	8	27	0	1
2020-05-10	Burundi	0	27	0	1
2020-05-11	Burundi	0	27	0	1
2020-05-12	Burundi	0	27	0	1
2020-05-13	Burundi	0	27	0	1
2020-05-14	Burundi	0	27	0	1
2020-05-15	Burundi	0	27	0	1
2020-05-16	Burundi	15	42	0	1
2020-05-17	Burundi	0	42	0	1
2020-05-18	Burundi	0	42	0	1
2020-05-19	Burundi	0	42	0	1
2020-05-20	Burundi	0	42	0	1
2020-05-21	Burundi	0	42	0	1
2020-05-22	Burundi	0	42	0	1
2020-05-23	Burundi	0	42	0	1
2020-05-24	Burundi	0	42	0	1
2020-05-25	Burundi	0	42	0	1
2020-05-26	Burundi	0	42	0	1
2020-05-27	Burundi	0	42	0	1
2020-05-28	Burundi	0	42	0	1
2020-05-29	Burundi	0	42	0	1
2020-05-30	Burundi	0	42	0	1
2020-05-31	Burundi	21	63	0	1
2020-06-01	Burundi	0	63	0	1
2020-06-02	Burundi	0	63	0	1
2020-06-03	Burundi	0	63	0	1
2020-06-04	Burundi	0	63	0	1
2020-06-05	Burundi	20	83	0	1
2020-06-06	Burundi	0	83	0	1
2020-06-07	Burundi	0	83	0	1
2020-06-08	Burundi	0	83	0	1
2020-06-09	Burundi	0	83	0	1
2020-06-10	Burundi	0	83	0	1
2020-06-11	Burundi	0	83	0	1
2020-06-12	Burundi	11	94	0	1
2020-06-13	Burundi	0	94	0	1
2020-06-14	Burundi	0	94	0	1
2020-06-15	Burundi	0	94	0	1
2020-06-16	Burundi	10	104	0	1
2020-06-17	Burundi	0	104	0	1
2020-06-18	Burundi	0	104	0	1
2020-06-19	Burundi	0	104	0	1
2020-06-20	Burundi	40	144	0	1
2020-06-21	Burundi	0	144	0	1
2020-06-22	Burundi	0	144	0	1
2020-06-23	Burundi	0	144	0	1
2020-06-24	Burundi	0	144	0	1
2020-06-25	Burundi	0	144	0	1
2020-06-26	Burundi	0	144	0	1
2020-06-27	Burundi	0	144	0	1
2020-06-28	Burundi	26	170	0	1
2020-06-29	Burundi	0	170	0	1
2020-06-30	Burundi	0	170	0	1
2020-07-01	Burundi	0	170	0	1
2020-07-02	Burundi	0	170	0	1
2020-07-03	Burundi	0	170	0	1
2020-07-04	Burundi	21	191	0	1
2020-07-05	Burundi	0	191	0	1
2020-07-06	Burundi	0	191	0	1
2020-07-07	Burundi	0	191	0	1
2020-07-08	Burundi	0	191	0	1
2020-07-09	Burundi	28	219	0	1
2020-07-10	Burundi	0	219	0	1
2020-07-11	Burundi	31	250	0	1
2020-07-12	Burundi	7	257	0	1
2020-07-13	Burundi	8	265	0	1
2020-07-14	Burundi	4	269	0	1
2020-07-15	Burundi	0	269	0	1
2020-07-16	Burundi	34	303	0	1
2020-07-17	Burundi	7	310	0	1
2020-07-18	Burundi	12	322	0	1
2020-07-19	Burundi	0	322	0	1
2020-07-20	Burundi	0	322	0	1
2020-07-21	Burundi	6	328	0	1
2020-07-22	Burundi	0	328	0	1
2020-07-23	Burundi	10	338	0	1
2020-07-24	Burundi	7	345	0	1
2020-07-25	Burundi	0	345	0	1
2020-07-26	Burundi	0	345	0	1
2020-07-27	Burundi	16	361	0	1
2020-07-28	Burundi	17	378	0	1
2020-07-29	Burundi	0	378	0	1
2020-07-30	Burundi	0	378	0	1
2020-07-31	Burundi	9	387	0	1
2020-08-01	Burundi	0	387	0	1
2020-08-02	Burundi	0	387	0	1
2020-08-03	Burundi	8	395	0	1
2020-08-04	Burundi	0	395	0	1
2020-08-05	Burundi	0	395	0	1
2020-08-06	Burundi	5	400	0	1
2020-08-07	Burundi	1	401	0	1
2020-08-08	Burundi	0	401	0	1
2020-08-09	Burundi	4	405	0	1
2020-08-10	Burundi	3	408	0	1
2020-08-11	Burundi	0	408	0	1
2020-08-12	Burundi	1	409	0	1
2020-08-13	Burundi	1	410	0	1
2020-08-14	Burundi	2	412	0	1
2020-08-15	Burundi	0	412	0	1
2020-08-16	Burundi	1	413	0	1
2020-08-17	Burundi	0	413	0	1
2020-08-18	Burundi	3	416	0	1
2020-08-19	Burundi	6	422	0	1
2020-08-20	Burundi	4	426	0	1
2020-08-21	Burundi	0	426	0	1
2020-08-22	Burundi	3	429	0	1
2020-08-23	Burundi	1	430	0	1
2020-08-24	Burundi	0	430	0	1
2020-08-25	Burundi	0	430	0	1
2020-08-26	Burundi	0	430	0	1
2020-08-27	Burundi	1	431	0	1
2020-08-28	Burundi	2	433	0	1
2020-08-29	Burundi	6	439	0	1
2020-08-30	Burundi	6	445	0	1
2020-08-31	Burundi	0	445	0	1
2020-09-01	Burundi	0	445	0	1
2020-09-02	Burundi	3	448	0	1
2020-09-03	Burundi	0	448	0	1
2020-09-04	Burundi	3	451	0	1
2020-09-05	Burundi	9	460	0	1
2020-09-06	Burundi	2	462	0	1
2020-09-07	Burundi	0	462	0	1
2020-09-08	Burundi	4	466	0	1
2020-09-09	Burundi	0	466	0	1
2020-09-10	Burundi	3	469	0	1
2020-09-11	Burundi	0	469	0	1
2020-09-12	Burundi	2	471	0	1
2020-09-13	Burundi	1	472	0	1
2020-09-14	Burundi	0	472	0	1
2020-09-15	Burundi	0	472	0	1
2020-09-16	Burundi	0	472	0	1
2020-09-17	Burundi	1	473	0	1
2020-09-18	Burundi	0	473	0	1
2020-09-19	Burundi	0	473	0	1
2020-09-20	Burundi	0	473	0	1
2020-09-21	Burundi	1	474	0	1
2020-09-22	Burundi	0	474	0	1
2020-09-23	Burundi	2	476	0	1
2020-09-24	Burundi	1	477	0	1
2020-09-25	Burundi	6	483	0	1
2020-09-26	Burundi	1	484	0	1
2020-09-27	Burundi	0	484	0	1
2020-09-28	Burundi	18	502	0	1
2020-09-29	Burundi	4	506	0	1
2020-09-30	Burundi	2	508	0	1
2020-10-01	Burundi	2	510	0	1
2020-10-02	Burundi	3	513	0	1
2020-10-03	Burundi	0	513	0	1
2020-10-04	Burundi	0	513	0	1
2020-10-05	Burundi	1	514	0	1
2020-10-06	Burundi	0	514	0	1
2020-10-07	Burundi	1	515	0	1
2020-10-08	Burundi	0	515	0	1
2020-10-09	Burundi	0	515	0	1
2020-10-10	Burundi	2	517	0	1
2020-10-11	Burundi	8	525	0	1
2020-10-12	Burundi	0	525	0	1
2020-10-13	Burundi	4	529	0	1
2020-10-14	Burundi	0	529	0	1
2020-10-15	Burundi	0	529	0	1
2020-10-16	Burundi	2	531	0	1
2020-10-17	Burundi	5	536	0	1
2020-10-18	Burundi	6	542	0	1
2020-10-19	Burundi	7	549	0	1
2020-10-20	Burundi	1	550	0	1
2020-10-21	Burundi	0	550	0	1
2020-10-22	Burundi	1	551	0	1
2020-10-23	Burundi	2	553	0	1
2020-10-24	Burundi	2	555	0	1
2020-10-25	Burundi	1	556	0	1
2020-10-26	Burundi	1	557	0	1
2020-10-27	Burundi	1	558	0	1
2020-10-28	Burundi	1	559	0	1
2020-10-29	Burundi	1	560	0	1
2020-10-30	Burundi	22	582	0	1
2020-10-31	Burundi	3	585	0	1
2020-11-01	Burundi	4	589	0	1
2020-11-02	Burundi	0	589	0	1
2020-11-03	Burundi	8	597	0	1
2020-11-04	Burundi	0	597	0	1
2020-11-05	Burundi	3	600	0	1
2020-11-06	Burundi	5	605	0	1
2020-11-07	Burundi	7	612	0	1
2020-11-08	Burundi	2	614	0	1
2020-11-09	Burundi	0	614	0	1
2020-11-10	Burundi	1	615	0	1
2020-11-11	Burundi	5	620	0	1
2020-11-12	Burundi	3	623	0	1
2020-11-13	Burundi	1	624	0	1
2020-11-14	Burundi	3	627	0	1
2020-11-15	Burundi	1	628	0	1
2020-11-16	Burundi	2	630	0	1
2020-11-17	Burundi	1	631	0	1
2020-11-18	Burundi	11	642	0	1
2020-11-19	Burundi	0	642	0	1
2020-11-20	Burundi	7	649	0	1
2020-11-21	Burundi	7	656	0	1
2020-11-22	Burundi	6	662	0	1
2020-11-23	Burundi	2	664	0	1
2020-11-24	Burundi	9	673	0	1
2020-11-25	Burundi	0	673	0	1
2020-11-26	Burundi	4	677	0	1
2020-11-27	Burundi	4	681	0	1
2020-11-28	Burundi	0	681	0	1
2020-11-29	Burundi	7	688	0	1
2020-11-30	Burundi	0	688	0	1
2020-12-01	Burundi	1	689	0	1
2020-12-02	Burundi	0	689	0	1
2020-12-03	Burundi	3	692	0	1
2020-12-04	Burundi	0	692	0	1
2020-12-05	Burundi	2	694	0	1
2020-12-06	Burundi	0	694	0	1
2020-12-07	Burundi	4	698	0	1
2020-12-08	Burundi	18	716	0	1
2020-12-09	Burundi	5	721	0	1
2020-12-10	Burundi	0	721	0	1
2020-12-11	Burundi	2	723	0	1
2020-12-12	Burundi	5	728	0	1
2020-12-13	Burundi	1	729	0	1
2020-12-14	Burundi	0	729	0	1
2020-12-15	Burundi	6	735	0	1
2020-12-16	Burundi	6	741	0	1
2020-12-17	Burundi	10	751	0	1
2020-12-18	Burundi	5	756	0	1
2020-12-19	Burundi	5	761	0	1
2020-12-20	Burundi	0	761	1	2
2020-12-21	Burundi	1	762	0	2
2020-12-22	Burundi	0	762	0	2
2020-12-23	Burundi	11	773	0	2
2020-12-24	Burundi	8	781	0	2
2020-12-25	Burundi	5	786	0	2
2020-12-26	Burundi	18	804	0	2
2020-12-27	Burundi	5	809	0	2
2020-12-28	Burundi	0	809	0	2
2020-12-29	Burundi	0	809	0	2
2020-12-30	Burundi	7	816	0	2
2020-12-31	Burundi	2	818	0	2
2021-01-01	Burundi	4	822	0	2
2021-01-02	Burundi	4	826	0	2
2021-01-03	Burundi	7	833	0	2
2021-01-04	Burundi	9	842	0	2
2021-01-05	Burundi	0	842	0	2
2021-01-06	Burundi	21	863	0	2
2021-01-07	Burundi	22	885	0	2
2021-01-08	Burundi	25	910	0	2
2021-01-09	Burundi	76	986	0	2
2021-01-10	Burundi	0	986	0	2
2021-01-11	Burundi	33	1019	0	2
2021-01-12	Burundi	14	1033	0	2
2021-01-13	Burundi	29	1062	0	2
2021-01-14	Burundi	41	1103	0	2
2021-01-15	Burundi	47	1150	0	2
2021-01-16	Burundi	35	1185	0	2
2021-01-17	Burundi	51	1236	0	2
2021-01-18	Burundi	9	1245	0	2
2021-01-19	Burundi	8	1253	0	2
2021-01-20	Burundi	69	1322	0	2
2021-01-21	Burundi	36	1358	0	2
2021-01-22	Burundi	22	1380	0	2
2021-01-23	Burundi	58	1438	0	2
2021-01-24	Burundi	34	1472	0	2
2021-01-25	Burundi	9	1481	0	2
2021-01-26	Burundi	61	1542	0	2
2021-01-27	Burundi	42	1584	0	2
2021-01-28	Burundi	20	1604	0	2
2021-01-29	Burundi	9	1613	0	2
2021-01-30	Burundi	19	1632	0	2
2021-01-31	Burundi	3	1635	0	2
2021-02-01	Burundi	6	1641	0	2
2021-02-02	Burundi	23	1664	0	2
2021-02-03	Burundi	34	1698	0	2
2021-02-04	Burundi	0	1698	1	3
2021-02-05	Burundi	19	1717	0	3
2021-02-06	Burundi	6	1723	0	3
2021-02-07	Burundi	5	1728	0	3
2021-02-08	Burundi	2	1730	0	3
2021-02-09	Burundi	21	1751	0	3
2021-02-10	Burundi	20	1771	0	3
2021-02-11	Burundi	26	1797	0	3
2021-02-12	Burundi	27	1824	0	3
2021-02-13	Burundi	0	1824	0	3
2021-02-14	Burundi	25	1849	0	3
2021-02-15	Burundi	6	1855	0	3
2021-02-16	Burundi	40	1895	0	3
2021-02-17	Burundi	33	1928	0	3
2021-02-18	Burundi	27	1955	0	3
2021-02-19	Burundi	28	1983	0	3
2021-02-20	Burundi	48	2031	0	3
2021-02-21	Burundi	3	2034	0	3
2021-02-22	Burundi	7	2041	0	3
2021-02-23	Burundi	28	2069	0	3
2021-02-24	Burundi	37	2106	0	3
2021-02-25	Burundi	37	2143	0	3
2021-02-26	Burundi	38	2181	0	3
2021-02-27	Burundi	36	2217	0	3
2021-02-28	Burundi	0	2217	0	3
2021-03-01	Burundi	7	2224	0	3
2021-03-02	Burundi	16	2240	0	3
2021-03-03	Burundi	28	2268	0	3
2021-03-04	Burundi	15	2283	0	3
2021-03-05	Burundi	16	2299	0	3
2021-03-06	Burundi	20	2319	0	3
2021-03-07	Burundi	15	2334	0	3
2021-03-08	Burundi	5	2339	0	3
2021-03-09	Burundi	30	2369	0	3
2021-03-10	Burundi	27	2396	0	3
2021-03-11	Burundi	24	2420	0	3
2021-03-12	Burundi	21	2441	0	3
2021-03-13	Burundi	20	2461	0	3
2021-03-14	Burundi	20	2481	0	3
2021-03-15	Burundi	11	2492	0	3
2021-03-16	Burundi	25	2517	0	3
2021-03-17	Burundi	25	2542	1	4
2021-03-18	Burundi	21	2563	0	4
2021-03-19	Burundi	22	2585	0	4
2021-03-20	Burundi	28	2613	2	6
2021-03-21	Burundi	5	2618	0	6
2021-03-22	Burundi	10	2628	0	6
2021-03-23	Burundi	29	2657	0	6
2021-03-24	Burundi	18	2675	0	6
2021-03-25	Burundi	21	2696	0	6
2021-03-26	Burundi	25	2721	0	6
2021-03-27	Burundi	36	2757	0	6
2021-03-28	Burundi	10	2767	0	6
2021-03-29	Burundi	11	2778	0	6
2021-03-30	Burundi	32	2810	0	6
2021-03-31	Burundi	32	2842	0	6
2021-04-01	Burundi	39	2881	0	6
2021-04-02	Burundi	30	2911	0	6
2021-04-03	Burundi	42	2953	0	6
2021-04-04	Burundi	11	2964	0	6
2021-04-05	Burundi	6	2970	0	6
2021-04-06	Burundi	47	3017	0	6
2021-04-07	Burundi	10	3027	0	6
2021-04-08	Burundi	51	3078	0	6
2021-04-09	Burundi	41	3119	0	6
2021-04-10	Burundi	35	3154	0	6
2021-04-11	Burundi	33	3187	0	6
2021-04-12	Burundi	75	3262	0	6
2021-04-13	Burundi	71	3333	0	6
2021-04-14	Burundi	91	3424	0	6
2021-04-15	Burundi	53	3477	0	6
2021-04-16	Burundi	67	3544	0	6
2021-04-17	Burundi	68	3612	0	6
2021-04-18	Burundi	19	3631	0	6
2021-04-19	Burundi	12	3643	0	6
2021-04-20	Burundi	63	3706	0	6
2021-04-21	Burundi	26	3732	0	6
2021-04-22	Burundi	27	3759	0	6
2021-04-23	Burundi	46	3805	0	6
2021-04-24	Burundi	48	3853	0	6
2021-04-25	Burundi	21	3874	0	6
2021-04-26	Burundi	10	3884	0	6
2021-04-27	Burundi	57	3941	0	6
2021-04-28	Burundi	44	3985	0	6
2021-04-29	Burundi	10	3995	0	6
2021-04-30	Burundi	23	4018	0	6
2021-05-01	Burundi	20	4038	0	6
2021-05-02	Burundi	8	4046	0	6
2021-05-03	Burundi	6	4052	0	6
2021-05-04	Burundi	17	4069	0	6
2021-05-05	Burundi	24	4093	0	6
2021-05-06	Burundi	39	4132	0	6
2021-05-07	Burundi	17	4149	0	6
2021-05-08	Burundi	28	4177	0	6
2021-05-09	Burundi	23	4200	0	6
2021-05-10	Burundi	8	4208	0	6
2021-05-11	Burundi	25	4233	0	6
2021-05-12	Burundi	28	4261	0	6
2021-05-13	Burundi	31	4292	0	6
2021-05-14	Burundi	8	4300	0	6
2021-05-15	Burundi	29	4329	0	6
2021-05-16	Burundi	18	4347	0	6
2021-05-17	Burundi	6	4353	0	6
2021-05-18	Burundi	29	4382	0	6
2021-05-19	Burundi	36	4418	0	6
2021-05-20	Burundi	33	4451	0	6
2021-05-21	Burundi	43	4494	0	6
2021-05-22	Burundi	24	4518	0	6
2021-05-23	Burundi	28	4546	0	6
2021-05-24	Burundi	22	4568	0	6
2021-05-25	Burundi	24	4592	0	6
2021-05-26	Burundi	58	4650	0	6
2021-05-27	Burundi	19	4669	0	6
2021-05-28	Burundi	46	4715	0	6
2021-05-29	Burundi	39	4754	0	6
2021-05-30	Burundi	36	4790	0	6
2021-05-31	Burundi	13	4803	0	6
2021-06-01	Burundi	25	4828	0	6
2021-06-02	Burundi	16	4844	0	6
2021-06-03	Burundi	17	4861	0	6
2021-06-04	Burundi	20	4881	0	6
2021-06-05	Burundi	24	4905	2	8
2021-06-06	Burundi	20	4925	0	8
2021-06-07	Burundi	5	4930	0	8
2021-06-08	Burundi	12	4942	0	8
2021-06-09	Burundi	18	4960	0	8
2021-06-10	Burundi	15	4975	0	8
2021-06-11	Burundi	20	4995	0	8
2021-06-12	Burundi	18	5013	0	8
2021-06-13	Burundi	13	5026	0	8
2021-06-14	Burundi	11	5037	0	8
2021-06-15	Burundi	45	5082	0	8
2021-06-16	Burundi	16	5098	0	8
2021-06-17	Burundi	23	5121	0	8
2021-06-18	Burundi	47	5168	0	8
2021-06-19	Burundi	58	5226	0	8
2021-06-20	Burundi	16	5242	0	8
2021-06-21	Burundi	31	5273	0	8
2021-06-22	Burundi	27	5300	0	8
2021-06-23	Burundi	34	5334	0	8
2021-06-24	Burundi	14	5348	0	8
2021-06-25	Burundi	42	5390	0	8
2021-06-26	Burundi	18	5408	0	8
2021-06-27	Burundi	15	5423	0	8
2021-06-28	Burundi	5	5428	0	8
2021-06-29	Burundi	24	5452	0	8
2021-06-30	Burundi	30	5482	0	8
2021-07-01	Burundi	12	5494	0	8
2021-07-02	Burundi	5	5499	0	8
2021-07-03	Burundi	12	5511	0	8
2021-07-04	Burundi	10	5521	0	8
2021-07-05	Burundi	14	5535	0	8
2021-07-06	Burundi	24	5559	0	8
2021-07-07	Burundi	26	5585	0	8
2021-07-08	Burundi	23	5608	0	8
2021-07-09	Burundi	38	5646	0	8
2021-07-10	Burundi	20	5666	0	8
2021-07-11	Burundi	20	5686	0	8
2021-07-12	Burundi	20	5706	0	8
2021-07-13	Burundi	17	5723	0	8
2021-07-14	Burundi	41	5764	0	8
2021-07-15	Burundi	38	5802	0	8
2021-07-16	Burundi	32	5834	0	8
2021-07-17	Burundi	35	5869	0	8
2021-07-18	Burundi	25	5894	0	8
2021-07-19	Burundi	48	5942	0	8
2021-07-20	Burundi	54	5996	0	8
2021-07-21	Burundi	22	6018	0	8
2021-07-22	Burundi	110	6128	0	8
2021-07-23	Burundi	127	6255	0	8
2021-07-24	Burundi	164	6419	0	8
2021-07-25	Burundi	154	6573	0	8
2021-07-26	Burundi	11	6584	0	8
2021-07-27	Burundi	131	6715	1	9
2021-07-28	Burundi	150	6865	0	9
2021-07-29	Burundi	215	7080	0	9
2021-07-30	Burundi	188	7268	0	9
2021-07-31	Burundi	104	7372	0	9
2021-08-01	Burundi	133	7505	0	9
2021-08-02	Burundi	13	7518	0	9
2021-08-03	Burundi	196	7714	1	10
2021-08-04	Burundi	217	7931	0	10
2021-08-05	Burundi	157	8088	0	10
2021-08-06	Burundi	263	8351	0	10
2021-08-07	Burundi	311	8662	0	10
2021-08-08	Burundi	138	8800	0	10
2021-08-09	Burundi	375	9175	0	10
2021-08-10	Burundi	0	9175	0	10
2021-08-11	Burundi	233	9408	0	10
2021-08-12	Burundi	212	9620	0	10
2021-08-13	Burundi	235	9855	0	10
2021-08-14	Burundi	151	10006	0	10
2021-08-15	Burundi	97	10103	0	10
2021-08-16	Burundi	95	10198	0	10
2021-08-17	Burundi	157	10355	0	10
2021-08-18	Burundi	266	10621	0	10
2021-08-19	Burundi	170	10791	0	10
2021-08-20	Burundi	192	10983	0	10
2021-08-21	Burundi	271	11254	0	10
2021-08-22	Burundi	79	11333	0	10
2021-08-23	Burundi	48	11381	0	10
2021-08-24	Burundi	218	11599	0	10
2021-08-25	Burundi	219	11818	0	10
2021-08-26	Burundi	176	11994	0	10
2021-08-27	Burundi	219	12213	0	10
2021-08-28	Burundi	177	12390	0	10
2021-08-29	Burundi	139	12529	0	10
2021-08-30	Burundi	56	12585	0	10
2021-08-31	Burundi	125	12710	0	10
2021-09-01	Burundi	196	12906	0	10
2021-09-02	Burundi	164	13070	0	10
2021-09-03	Burundi	257	13327	0	10
2021-09-04	Burundi	170	13497	0	10
2021-09-05	Burundi	79	13576	2	12
2021-09-06	Burundi	86	13662	0	12
2021-09-07	Burundi	212	13874	0	12
2021-09-08	Burundi	173	14047	0	12
2021-09-09	Burundi	142	14189	0	12
2021-09-10	Burundi	312	14501	0	12
2021-09-11	Burundi	557	15058	0	12
2021-09-12	Burundi	319	15377	0	12
2021-09-13	Burundi	252	15629	0	12
2021-09-14	Burundi	367	15996	0	12
2021-09-15	Burundi	189	16185	0	12
2021-09-16	Burundi	171	16356	0	12
2021-09-17	Burundi	196	16552	0	12
2021-09-18	Burundi	135	16687	2	14
2021-09-19	Burundi	45	16732	0	14
2021-09-20	Burundi	34	16766	0	14
2021-09-21	Burundi	167	16933	0	14
2021-09-22	Burundi	123	17056	0	14
2021-09-23	Burundi	0	17056	0	14
2021-09-24	Burundi	250	17306	0	14
2021-09-25	Burundi	169	17475	0	14
2021-09-26	Burundi	30	17505	0	14
2021-09-27	Burundi	66	17571	0	14
2021-09-28	Burundi	157	17728	0	14
2021-09-29	Burundi	251	17979	0	14
2021-09-30	Burundi	292	18271	0	14
2021-10-01	Burundi	139	18410	0	14
2021-10-02	Burundi	119	18529	0	14
2021-10-03	Burundi	71	18600	0	14
2021-10-04	Burundi	65	18665	0	14
2021-10-05	Burundi	160	18825	0	14
2021-10-06	Burundi	147	18972	0	14
2021-10-07	Burundi	69	19041	0	14
2021-10-08	Burundi	119	19160	0	14
2021-10-09	Burundi	97	19257	0	14
2021-10-10	Burundi	0	19257	0	14
2021-10-11	Burundi	77	19334	0	14
2021-10-12	Burundi	107	19441	0	14
2021-10-13	Burundi	72	19513	0	14
2021-10-14	Burundi	42	19555	0	14
2021-10-15	Burundi	105	19660	0	14
2021-10-16	Burundi	53	19713	0	14
2021-10-17	Burundi	17	19730	0	14
2021-10-18	Burundi	15	19745	0	14
2021-10-19	Burundi	74	19819	0	14
2021-10-20	Burundi	48	19867	0	14
2021-10-21	Burundi	27	19894	0	14
2021-10-22	Burundi	15	19909	0	14
2021-10-23	Burundi	31	19940	0	14
2021-10-24	Burundi	5	19945	0	14
2021-10-25	Burundi	9	19954	0	14
2021-10-26	Burundi	34	19988	0	14
2021-10-27	Burundi	28	20016	0	14
2021-10-28	Burundi	23	20039	0	14
2021-10-29	Burundi	17	20056	0	14
2021-10-30	Burundi	22	20078	0	14
2021-10-31	Burundi	9	20087	0	14
2021-11-01	Burundi	3	20090	0	14
2021-11-02	Burundi	16	20106	0	14
2021-11-03	Burundi	0	20106	0	14
2021-11-04	Burundi	30	20136	0	14
2021-11-05	Burundi	11	20147	0	14
2021-11-06	Burundi	15	20162	0	14
2021-11-07	Burundi	3	20165	0	14
2021-11-08	Burundi	5	20170	0	14
2021-11-09	Burundi	30	20200	0	14
2021-11-10	Burundi	10	20210	0	14
2021-11-11	Burundi	11	20221	0	14
2021-11-12	Burundi	13	20234	0	14
2021-11-13	Burundi	22	20256	0	14
2021-11-14	Burundi	20	20276	0	14
2021-11-15	Burundi	6	20282	0	14
2021-11-16	Burundi	23	20305	0	14
2021-11-17	Burundi	16	20321	0	14
2021-11-18	Burundi	0	20321	0	14
2021-11-19	Burundi	11	20332	0	14
2021-11-20	Burundi	6	20338	0	14
2021-11-21	Burundi	0	20338	0	14
2021-11-22	Burundi	11	20349	0	14
2021-11-23	Burundi	2	20351	0	14
2021-11-24	Burundi	9	20360	0	14
2021-11-25	Burundi	6	20366	0	14
2021-11-26	Burundi	20	20386	0	14
2021-11-27	Burundi	10	20396	0	14
2021-11-28	Burundi	6	20402	0	14
2021-11-29	Burundi	13	20415	0	14
2021-11-30	Burundi	0	20415	0	14
2021-12-01	Burundi	17	20432	0	14
2021-12-02	Burundi	7	20439	0	14
2021-12-03	Burundi	11	20450	0	14
2021-12-04	Burundi	23	20473	0	14
2021-12-05	Burundi	18	20491	0	14
2021-12-06	Burundi	5	20496	0	14
2021-12-07	Burundi	27	20523	0	14
2021-12-08	Burundi	40	20563	0	14
2021-12-09	Burundi	47	20610	0	14
2021-12-10	Burundi	56	20666	0	14
2021-12-11	Burundi	100	20766	0	14
2021-12-12	Burundi	80	20846	0	14
2021-12-13	Burundi	40	20886	0	14
2021-12-14	Burundi	39	20925	0	14
2021-12-15	Burundi	218	21143	0	14
2021-12-16	Burundi	279	21422	0	14
2021-12-17	Burundi	413	21835	0	14
2021-12-18	Burundi	377	22212	0	14
2021-12-19	Burundi	427	22639	0	14
2021-12-20	Burundi	370	23009	0	14
2021-12-21	Burundi	648	23657	0	14
2021-12-22	Burundi	710	24367	0	14
2021-12-23	Burundi	0	24367	0	14
2021-12-24	Burundi	920	25287	0	14
2021-12-25	Burundi	937	26224	0	14
2021-12-26	Burundi	775	26999	0	14
2021-12-27	Burundi	367	27366	0	14
2021-12-28	Burundi	965	28331	0	14
2021-12-29	Burundi	0	28331	0	14
2021-12-30	Burundi	1576	29907	0	14
2021-12-31	Burundi	643	30550	0	14
2022-01-01	Burundi	1065	31615	0	14
2022-01-02	Burundi	461	32076	0	14
2022-01-03	Burundi	0	32076	0	14
2022-01-04	Burundi	1475	33551	0	14
2022-01-05	Burundi	0	33551	0	14
2022-01-06	Burundi	726	34277	0	14
2022-01-07	Burundi	445	34722	0	14
2022-01-08	Burundi	0	34722	0	14
2022-01-09	Burundi	778	35500	0	14
2022-01-10	Burundi	255	35755	0	14
2022-01-11	Burundi	360	36115	0	14
2022-01-12	Burundi	142	36257	0	14
2022-01-13	Burundi	114	36371	0	14
2022-01-14	Burundi	139	36510	0	14
2022-01-15	Burundi	144	36654	0	14
2022-01-16	Burundi	82	36736	0	14
2022-01-17	Burundi	49	36785	0	14
2022-01-18	Burundi	83	36868	0	14
2022-01-19	Burundi	0	36868	0	14
2022-01-20	Burundi	66	36934	0	14
2022-01-21	Burundi	60	36994	0	14
2022-01-22	Burundi	48	37042	0	14
2022-01-23	Burundi	0	37042	0	14
2022-01-24	Burundi	96	37138	0	14
2022-01-25	Burundi	32	37170	0	14
2022-01-26	Burundi	95	37265	0	14
2022-01-27	Burundi	34	37299	0	14
2022-01-28	Burundi	80	37379	0	14
2022-01-29	Burundi	0	37379	0	14
2022-01-30	Burundi	0	37379	0	14
2022-01-31	Burundi	53	37432	1	15
2022-02-01	Burundi	37	37469	0	15
2022-02-02	Burundi	93	37562	0	15
2022-02-03	Burundi	56	37618	0	15
2022-02-04	Burundi	0	37618	0	15
2022-02-05	Burundi	124	37742	0	15
2022-02-06	Burundi	14	37756	0	15
2022-02-07	Burundi	0	37756	0	15
2022-02-08	Burundi	60	37816	0	15
2022-02-09	Burundi	40	37856	0	15
2022-02-10	Burundi	0	37856	0	15
2022-02-11	Burundi	27	37883	0	15
2022-02-12	Burundi	19	37902	0	15
2022-02-13	Burundi	0	37902	0	15
2022-02-14	Burundi	21	37923	0	15
2022-02-15	Burundi	24	37947	0	15
2022-02-16	Burundi	0	37947	0	15
2022-02-17	Burundi	16	37963	0	15
2022-02-18	Burundi	21	37984	0	15
2022-02-19	Burundi	0	37984	0	15
2022-02-20	Burundi	27	38011	0	15
2022-02-21	Burundi	7	38018	0	15
2022-02-22	Burundi	9	38027	0	15
2022-02-23	Burundi	20	38047	0	15
2022-02-24	Burundi	16	38063	0	15
2022-02-25	Burundi	23	38086	0	15
2022-02-26	Burundi	16	38102	0	15
2022-02-27	Burundi	0	38102	0	15
2022-02-28	Burundi	25	38127	0	15
2022-03-01	Burundi	7	38134	0	15
2022-03-02	Burundi	16	38150	0	15
2022-03-03	Burundi	0	38150	0	15
2022-03-04	Burundi	22	38172	0	15
2022-03-05	Burundi	6	38178	0	15
2022-03-06	Burundi	31	38209	0	15
2022-03-07	Burundi	0	38209	0	15
2022-03-08	Burundi	13	38222	0	15
2022-03-09	Burundi	16	38238	0	15
2022-03-10	Burundi	10	38248	0	15
2022-03-11	Burundi	0	38248	0	15
2022-03-12	Burundi	13	38261	0	15
2022-03-13	Burundi	13	38274	0	15
2022-03-14	Burundi	5	38279	0	15
2022-03-15	Burundi	0	38279	0	15
2022-03-16	Burundi	17	38296	0	15
2022-03-17	Burundi	12	38308	0	15
2022-03-18	Burundi	9	38317	0	15
2022-03-19	Burundi	38	38355	0	15
2022-03-20	Burundi	17	38372	0	15
2022-03-21	Burundi	0	38372	0	15
2022-03-22	Burundi	34	38406	0	15
2022-03-23	Burundi	0	38406	0	15
2022-03-24	Burundi	34	38440	0	15
2022-03-25	Burundi	0	38440	0	15
2022-03-26	Burundi	23	38463	0	15
2022-03-27	Burundi	0	38463	0	15
2022-03-28	Burundi	19	38482	0	15
2022-03-29	Burundi	8	38490	0	15
2022-03-30	Burundi	19	38509	0	15
2022-03-31	Burundi	10	38519	0	15
2022-04-01	Burundi	0	38519	0	15
2022-04-02	Burundi	56	38575	0	15
2022-04-03	Burundi	13	38588	0	15
2022-04-04	Burundi	0	38588	0	15
2022-04-05	Burundi	21	38609	0	15
2022-04-06	Burundi	0	38609	0	15
2022-04-07	Burundi	54	38663	0	15
2022-04-08	Burundi	2	38665	0	15
2022-04-09	Burundi	0	38665	0	15
2022-04-10	Burundi	33	38698	0	15
2022-04-11	Burundi	0	38698	0	15
2022-04-12	Burundi	0	38698	0	15
2022-04-13	Burundi	24	38722	0	15
2022-04-14	Burundi	18	38740	0	15
2022-04-15	Burundi	0	38740	0	15
2022-04-16	Burundi	38	38778	0	15
2022-04-17	Burundi	23	38801	0	15
2022-04-18	Burundi	0	38801	0	15
2022-04-19	Burundi	11	38812	0	15
2022-04-20	Burundi	41	38853	0	15
2022-04-21	Burundi	34	38887	0	15
2022-04-22	Burundi	63	38950	0	15
2022-04-23	Burundi	194	39144	0	15
2022-04-24	Burundi	0	39144	0	15
2022-04-25	Burundi	488	39632	0	15
2022-04-26	Burundi	2	39634	0	15
2022-04-27	Burundi	160	39794	0	15
2022-04-28	Burundi	204	39998	0	15
2022-04-29	Burundi	82	40080	0	15
2022-04-30	Burundi	69	40149	0	15
2022-05-01	Burundi	248	40397	0	15
2022-05-02	Burundi	155	40552	0	15
2022-05-03	Burundi	123	40675	0	15
2022-05-04	Burundi	61	40736	0	15
2022-05-05	Burundi	0	40736	0	15
2022-05-06	Burundi	63	40799	0	15
2022-05-07	Burundi	46	40845	0	15
2022-05-08	Burundi	228	41073	0	15
2022-05-09	Burundi	93	41166	0	15
2022-05-10	Burundi	50	41216	0	15
2022-05-11	Burundi	0	41216	0	15
2022-05-12	Burundi	19	41235	0	15
2022-05-13	Burundi	28	41263	0	15
2022-05-14	Burundi	78	41341	0	15
2022-05-15	Burundi	0	41341	0	15
2022-05-16	Burundi	189	41530	0	15
2022-05-17	Burundi	76	41606	0	15
2022-05-18	Burundi	0	41606	0	15
2022-05-19	Burundi	0	41606	0	15
2022-05-20	Burundi	0	41606	0	15
2022-05-21	Burundi	222	41828	0	15
2022-05-22	Burundi	22	41850	0	15
2022-05-23	Burundi	47	41897	0	15
2022-05-24	Burundi	0	41897	0	15
2022-05-25	Burundi	30	41927	0	15
2022-05-26	Burundi	60	41987	0	15
2022-05-27	Burundi	0	41987	0	15
2022-05-28	Burundi	0	41987	0	15
2022-05-29	Burundi	47	42034	0	15
2022-05-30	Burundi	0	42034	0	15
2022-05-31	Burundi	50	42084	0	15
2022-06-01	Burundi	0	42084	0	15
2022-06-02	Burundi	45	42129	0	15
2022-06-03	Burundi	0	42129	0	15
2022-06-04	Burundi	0	42129	0	15
2022-06-05	Burundi	76	42205	0	15
2022-06-06	Burundi	43	42248	0	15
2022-06-07	Burundi	0	42248	0	15
2022-06-08	Burundi	0	42248	0	15
2022-06-09	Burundi	49	42297	0	15
2022-06-10	Burundi	0	42297	0	15
2022-06-11	Burundi	0	42297	0	15
2022-06-12	Burundi	33	42330	0	15
2022-06-13	Burundi	0	42330	0	15
2022-06-14	Burundi	43	42373	0	15
2022-06-15	Burundi	12	42385	0	15
2022-06-16	Burundi	13	42398	0	15
2022-06-17	Burundi	17	42415	0	15
2022-06-18	Burundi	0	42415	0	15
2022-06-19	Burundi	57	42472	0	15
2022-06-20	Burundi	0	42472	0	15
2022-06-21	Burundi	41	42513	0	15
2022-06-22	Burundi	29	42542	0	15
2022-06-23	Burundi	0	42542	0	15
2022-06-24	Burundi	51	42593	0	15
2022-06-25	Burundi	0	42593	0	15
2022-06-26	Burundi	0	42593	0	15
2022-06-27	Burundi	65	42658	0	15
2022-06-28	Burundi	0	42658	0	15
2022-06-29	Burundi	40	42698	0	15
2022-06-30	Burundi	33	42731	0	15
2022-07-01	Burundi	63	42794	0	15
2022-07-02	Burundi	0	42794	0	15
2022-07-03	Burundi	0	42794	0	15
2022-07-04	Burundi	42	42836	0	15
2022-07-05	Burundi	0	42836	0	15
2022-07-06	Burundi	0	42836	0	15
2022-07-07	Burundi	0	42836	0	15
2022-07-08	Burundi	0	42836	0	15
2020-01-03	Cabo Verde	0	0	0	0
2020-01-04	Cabo Verde	0	0	0	0
2020-01-05	Cabo Verde	0	0	0	0
2020-01-06	Cabo Verde	0	0	0	0
2020-01-07	Cabo Verde	0	0	0	0
2020-01-08	Cabo Verde	0	0	0	0
2020-01-09	Cabo Verde	0	0	0	0
2020-01-10	Cabo Verde	0	0	0	0
2020-01-11	Cabo Verde	0	0	0	0
2020-01-12	Cabo Verde	0	0	0	0
2020-01-13	Cabo Verde	0	0	0	0
2020-01-14	Cabo Verde	0	0	0	0
2020-01-15	Cabo Verde	0	0	0	0
2020-01-16	Cabo Verde	0	0	0	0
2020-01-17	Cabo Verde	0	0	0	0
2020-01-18	Cabo Verde	0	0	0	0
2020-01-19	Cabo Verde	0	0	0	0
2020-01-20	Cabo Verde	0	0	0	0
2020-01-21	Cabo Verde	0	0	0	0
2020-01-22	Cabo Verde	0	0	0	0
2020-01-23	Cabo Verde	0	0	0	0
2020-01-24	Cabo Verde	0	0	0	0
2020-01-25	Cabo Verde	0	0	0	0
2020-01-26	Cabo Verde	0	0	0	0
2020-01-27	Cabo Verde	0	0	0	0
2020-01-28	Cabo Verde	0	0	0	0
2020-01-29	Cabo Verde	0	0	0	0
2020-01-30	Cabo Verde	0	0	0	0
2020-01-31	Cabo Verde	0	0	0	0
2020-02-01	Cabo Verde	0	0	0	0
2020-02-02	Cabo Verde	0	0	0	0
2020-02-03	Cabo Verde	0	0	0	0
2020-02-04	Cabo Verde	0	0	0	0
2020-02-05	Cabo Verde	0	0	0	0
2020-02-06	Cabo Verde	0	0	0	0
2020-02-07	Cabo Verde	0	0	0	0
2020-02-08	Cabo Verde	0	0	0	0
2020-02-09	Cabo Verde	0	0	0	0
2020-02-10	Cabo Verde	0	0	0	0
2020-02-11	Cabo Verde	0	0	0	0
2020-02-12	Cabo Verde	0	0	0	0
2020-02-13	Cabo Verde	0	0	0	0
2020-02-14	Cabo Verde	0	0	0	0
2020-02-15	Cabo Verde	0	0	0	0
2020-02-16	Cabo Verde	0	0	0	0
2020-02-17	Cabo Verde	0	0	0	0
2020-02-18	Cabo Verde	0	0	0	0
2020-02-19	Cabo Verde	0	0	0	0
2020-02-20	Cabo Verde	0	0	0	0
2020-02-21	Cabo Verde	0	0	0	0
2020-02-22	Cabo Verde	0	0	0	0
2020-02-23	Cabo Verde	0	0	0	0
2020-02-24	Cabo Verde	0	0	0	0
2020-02-25	Cabo Verde	0	0	0	0
2020-02-26	Cabo Verde	0	0	0	0
2020-02-27	Cabo Verde	0	0	0	0
2020-02-28	Cabo Verde	0	0	0	0
2020-02-29	Cabo Verde	0	0	0	0
2020-03-01	Cabo Verde	0	0	0	0
2020-03-02	Cabo Verde	0	0	0	0
2020-03-03	Cabo Verde	0	0	0	0
2020-03-04	Cabo Verde	0	0	0	0
2020-03-05	Cabo Verde	0	0	0	0
2020-03-06	Cabo Verde	0	0	0	0
2020-03-07	Cabo Verde	0	0	0	0
2020-03-08	Cabo Verde	0	0	0	0
2020-03-09	Cabo Verde	0	0	0	0
2020-03-10	Cabo Verde	0	0	0	0
2020-03-11	Cabo Verde	0	0	0	0
2020-03-12	Cabo Verde	0	0	0	0
2020-03-13	Cabo Verde	0	0	0	0
2020-03-14	Cabo Verde	0	0	0	0
2020-03-15	Cabo Verde	0	0	0	0
2020-03-16	Cabo Verde	0	0	0	0
2020-03-17	Cabo Verde	0	0	0	0
2020-03-18	Cabo Verde	0	0	0	0
2020-03-19	Cabo Verde	0	0	0	0
2020-03-20	Cabo Verde	1	1	0	0
2020-03-21	Cabo Verde	0	1	0	0
2020-03-22	Cabo Verde	2	3	0	0
2020-03-23	Cabo Verde	0	3	0	0
2020-03-24	Cabo Verde	0	3	0	0
2020-03-25	Cabo Verde	0	3	0	0
2020-03-26	Cabo Verde	1	4	0	0
2020-03-27	Cabo Verde	1	5	0	0
2020-03-28	Cabo Verde	0	5	1	1
2020-03-29	Cabo Verde	0	5	0	1
2020-03-30	Cabo Verde	0	5	0	1
2020-03-31	Cabo Verde	0	5	0	1
2020-04-01	Cabo Verde	0	5	0	1
2020-04-02	Cabo Verde	0	5	0	1
2020-04-03	Cabo Verde	0	5	0	1
2020-04-04	Cabo Verde	0	5	0	1
2020-04-05	Cabo Verde	0	5	0	1
2020-04-06	Cabo Verde	0	5	0	1
2020-04-07	Cabo Verde	2	7	0	1
2020-04-08	Cabo Verde	0	7	0	1
2020-04-09	Cabo Verde	0	7	0	1
2020-04-10	Cabo Verde	0	7	0	1
2020-04-11	Cabo Verde	0	7	0	1
2020-04-12	Cabo Verde	0	7	0	1
2020-04-13	Cabo Verde	3	10	0	1
2020-04-14	Cabo Verde	0	10	0	1
2020-04-15	Cabo Verde	0	10	0	1
2020-04-16	Cabo Verde	45	55	0	1
2020-04-17	Cabo Verde	0	55	0	1
2020-04-18	Cabo Verde	0	55	0	1
2020-04-19	Cabo Verde	0	55	0	1
2020-04-20	Cabo Verde	0	55	0	1
2020-04-21	Cabo Verde	12	67	0	1
2020-04-22	Cabo Verde	0	67	0	1
2020-04-23	Cabo Verde	0	67	0	1
2020-04-24	Cabo Verde	17	84	0	1
2020-04-25	Cabo Verde	6	90	0	1
2020-04-26	Cabo Verde	0	90	0	1
2020-04-27	Cabo Verde	16	106	0	1
2020-04-28	Cabo Verde	3	109	0	1
2020-04-29	Cabo Verde	4	113	0	1
2020-04-30	Cabo Verde	0	113	0	1
2020-05-01	Cabo Verde	8	121	0	1
2020-05-02	Cabo Verde	2	123	0	1
2020-05-03	Cabo Verde	29	152	1	2
2020-05-04	Cabo Verde	13	165	0	2
2020-05-05	Cabo Verde	10	175	0	2
2020-05-06	Cabo Verde	11	186	0	2
2020-05-07	Cabo Verde	5	191	0	2
2020-05-08	Cabo Verde	27	218	0	2
2020-05-09	Cabo Verde	13	231	0	2
2020-05-10	Cabo Verde	5	236	0	2
2020-05-11	Cabo Verde	10	246	0	2
2020-05-12	Cabo Verde	14	260	0	2
2020-05-13	Cabo Verde	10	270	0	2
2020-05-14	Cabo Verde	19	289	0	2
2020-05-15	Cabo Verde	26	315	0	2
2020-05-16	Cabo Verde	11	326	0	2
2020-05-17	Cabo Verde	2	328	1	3
2020-05-18	Cabo Verde	0	328	0	3
2020-05-19	Cabo Verde	0	328	0	3
2020-05-20	Cabo Verde	7	335	0	3
2020-05-21	Cabo Verde	14	349	0	3
2020-05-22	Cabo Verde	7	356	0	3
2020-05-23	Cabo Verde	6	362	0	3
2020-05-24	Cabo Verde	9	371	0	3
2020-05-25	Cabo Verde	9	380	0	3
2020-05-26	Cabo Verde	10	390	0	3
2020-05-27	Cabo Verde	0	390	1	4
2020-05-28	Cabo Verde	0	390	0	4
2020-05-29	Cabo Verde	0	390	0	4
2020-05-30	Cabo Verde	15	405	0	4
2020-05-31	Cabo Verde	16	421	0	4
2020-06-01	Cabo Verde	14	435	0	4
2020-06-02	Cabo Verde	23	458	0	4
2020-06-03	Cabo Verde	8	466	1	5
2020-06-04	Cabo Verde	11	477	0	5
2020-06-05	Cabo Verde	25	502	0	5
2020-06-06	Cabo Verde	34	536	0	5
2020-06-07	Cabo Verde	6	542	0	5
2020-06-08	Cabo Verde	12	554	0	5
2020-06-09	Cabo Verde	13	567	0	5
2020-06-10	Cabo Verde	18	585	0	5
2020-06-11	Cabo Verde	31	616	0	5
2020-06-12	Cabo Verde	41	657	1	6
2020-06-13	Cabo Verde	40	697	0	6
2020-06-14	Cabo Verde	29	726	0	6
2020-06-15	Cabo Verde	24	750	0	6
2020-06-16	Cabo Verde	10	760	1	7
2020-06-17	Cabo Verde	21	781	0	7
2020-06-18	Cabo Verde	11	792	0	7
2020-06-19	Cabo Verde	31	823	0	7
2020-06-20	Cabo Verde	25	848	1	8
2020-06-21	Cabo Verde	15	863	0	8
2020-06-22	Cabo Verde	27	890	0	8
2020-06-23	Cabo Verde	54	944	0	8
2020-06-24	Cabo Verde	39	983	0	8
2020-06-25	Cabo Verde	16	999	0	8
2020-06-26	Cabo Verde	4	1003	0	8
2020-06-27	Cabo Verde	24	1027	2	10
2020-06-28	Cabo Verde	64	1091	2	12
2020-06-29	Cabo Verde	64	1155	0	12
2020-06-30	Cabo Verde	10	1165	0	12
2020-07-01	Cabo Verde	62	1227	3	15
2020-07-02	Cabo Verde	40	1267	0	15
2020-07-03	Cabo Verde	34	1301	0	15
2020-07-04	Cabo Verde	81	1382	0	15
2020-07-05	Cabo Verde	38	1420	1	16
2020-07-06	Cabo Verde	31	1451	1	17
2020-07-07	Cabo Verde	12	1463	0	17
2020-07-08	Cabo Verde	36	1499	1	18
2020-07-09	Cabo Verde	43	1542	0	18
2020-07-10	Cabo Verde	11	1553	1	19
2020-07-11	Cabo Verde	38	1591	0	19
2020-07-12	Cabo Verde	32	1623	0	19
2020-07-13	Cabo Verde	75	1698	0	19
2020-07-14	Cabo Verde	24	1722	0	19
2020-07-15	Cabo Verde	58	1780	0	19
2020-07-16	Cabo Verde	57	1837	0	19
2020-07-17	Cabo Verde	57	1894	0	19
2020-07-18	Cabo Verde	45	1939	1	20
2020-07-19	Cabo Verde	75	2014	1	21
2020-07-20	Cabo Verde	29	2043	0	21
2020-07-21	Cabo Verde	28	2071	0	21
2020-07-22	Cabo Verde	36	2107	0	21
2020-07-23	Cabo Verde	47	2154	0	21
2020-07-24	Cabo Verde	36	2190	0	21
2020-07-25	Cabo Verde	30	2220	1	22
2020-07-26	Cabo Verde	38	2258	0	22
2020-07-27	Cabo Verde	49	2307	0	22
2020-07-28	Cabo Verde	21	2328	0	22
2020-07-29	Cabo Verde	27	2355	0	22
2020-07-30	Cabo Verde	19	2374	1	23
2020-07-31	Cabo Verde	45	2419	0	23
2020-08-01	Cabo Verde	33	2452	0	23
2020-08-02	Cabo Verde	28	2480	1	24
2020-08-03	Cabo Verde	67	2547	0	24
2020-08-04	Cabo Verde	36	2583	1	25
2020-08-05	Cabo Verde	48	2631	1	26
2020-08-06	Cabo Verde	58	2689	1	27
2020-08-07	Cabo Verde	45	2734	0	27
2020-08-08	Cabo Verde	46	2780	2	29
2020-08-09	Cabo Verde	55	2835	3	32
2020-08-10	Cabo Verde	23	2858	0	32
2020-08-11	Cabo Verde	25	2883	0	32
2020-08-12	Cabo Verde	37	2920	1	33
2020-08-13	Cabo Verde	80	3000	0	33
2020-08-14	Cabo Verde	73	3073	0	33
2020-08-15	Cabo Verde	63	3136	0	33
2020-08-16	Cabo Verde	27	3163	1	34
2020-08-17	Cabo Verde	16	3179	1	35
2020-08-18	Cabo Verde	24	3203	1	36
2020-08-19	Cabo Verde	50	3253	0	36
2020-08-20	Cabo Verde	68	3321	0	36
2020-08-21	Cabo Verde	47	3368	1	37
2020-08-22	Cabo Verde	44	3412	0	37
2020-08-23	Cabo Verde	43	3455	0	37
2020-08-24	Cabo Verde	54	3509	0	37
2020-08-25	Cabo Verde	23	3532	0	37
2020-08-26	Cabo Verde	36	3568	0	37
2020-08-27	Cabo Verde	62	3630	1	38
2020-08-28	Cabo Verde	69	3699	0	38
2020-08-29	Cabo Verde	46	3745	0	38
2020-08-30	Cabo Verde	33	3778	1	39
2020-08-31	Cabo Verde	74	3852	1	40
2020-09-01	Cabo Verde	32	3884	0	40
2020-09-02	Cabo Verde	86	3970	0	40
2020-09-03	Cabo Verde	78	4048	1	41
2020-09-04	Cabo Verde	77	4125	0	41
2020-09-05	Cabo Verde	75	4200	0	41
2020-09-06	Cabo Verde	75	4275	1	42
2020-09-07	Cabo Verde	55	4330	0	42
2020-09-08	Cabo Verde	28	4358	0	42
2020-09-09	Cabo Verde	42	4400	0	42
2020-09-10	Cabo Verde	73	4473	1	43
2020-09-11	Cabo Verde	84	4557	0	43
2020-09-12	Cabo Verde	94	4651	1	44
2020-09-13	Cabo Verde	60	4711	0	44
2020-09-14	Cabo Verde	102	4813	0	44
2020-09-15	Cabo Verde	26	4839	1	45
2020-09-16	Cabo Verde	65	4904	1	46
2020-09-17	Cabo Verde	74	4978	1	47
2020-09-18	Cabo Verde	85	5063	2	49
2020-09-19	Cabo Verde	123	5186	1	50
2020-09-20	Cabo Verde	0	5186	0	50
2020-09-21	Cabo Verde	71	5257	1	51
2020-09-22	Cabo Verde	24	5281	1	52
2020-09-23	Cabo Verde	56	5337	0	52
2020-09-24	Cabo Verde	75	5412	2	54
2020-09-25	Cabo Verde	67	5479	1	55
2020-09-26	Cabo Verde	149	5628	0	55
2020-09-27	Cabo Verde	73	5701	1	56
2020-09-28	Cabo Verde	70	5771	1	57
2020-09-29	Cabo Verde	46	5817	2	59
2020-09-30	Cabo Verde	83	5900	0	59
2020-10-01	Cabo Verde	124	6024	1	60
2020-10-02	Cabo Verde	102	6126	1	61
2020-10-03	Cabo Verde	79	6205	1	62
2020-10-04	Cabo Verde	91	6296	0	62
2020-10-05	Cabo Verde	64	6360	3	65
2020-10-06	Cabo Verde	73	6433	3	68
2020-10-07	Cabo Verde	85	6518	1	69
2020-10-08	Cabo Verde	106	6624	2	71
2020-10-09	Cabo Verde	93	6717	0	71
2020-10-10	Cabo Verde	92	6809	2	73
2020-10-11	Cabo Verde	104	6913	1	74
2020-10-12	Cabo Verde	159	7072	1	75
2020-10-13	Cabo Verde	83	7155	0	75
2020-10-14	Cabo Verde	99	7254	2	77
2020-10-15	Cabo Verde	117	7371	2	79
2020-10-16	Cabo Verde	73	7444	0	79
2020-10-17	Cabo Verde	82	7526	3	82
2020-10-18	Cabo Verde	112	7638	3	85
2020-10-19	Cabo Verde	114	7752	1	86
2020-10-20	Cabo Verde	48	7800	1	87
2020-10-21	Cabo Verde	101	7901	0	87
2020-10-22	Cabo Verde	132	8033	3	90
2020-10-23	Cabo Verde	89	8122	1	91
2020-10-24	Cabo Verde	76	8198	3	94
2020-10-25	Cabo Verde	124	8322	0	94
2020-10-26	Cabo Verde	74	8396	0	94
2020-10-27	Cabo Verde	27	8423	0	94
2020-10-28	Cabo Verde	49	8472	0	94
2020-10-29	Cabo Verde	76	8548	0	94
2020-10-30	Cabo Verde	55	8603	1	95
2020-10-31	Cabo Verde	91	8694	0	95
2020-11-01	Cabo Verde	99	8793	0	95
2020-11-02	Cabo Verde	55	8848	0	95
2020-11-03	Cabo Verde	34	8882	0	95
2020-11-04	Cabo Verde	62	8944	0	95
2020-11-05	Cabo Verde	109	9053	0	95
2020-11-06	Cabo Verde	96	9149	2	97
2020-11-07	Cabo Verde	75	9224	3	100
2020-11-08	Cabo Verde	67	9291	0	100
2020-11-09	Cabo Verde	78	9369	0	100
2020-11-10	Cabo Verde	50	9419	0	100
2020-11-11	Cabo Verde	80	9499	1	101
2020-11-12	Cabo Verde	61	9560	1	102
2020-11-13	Cabo Verde	134	9694	0	102
2020-11-14	Cabo Verde	47	9741	0	102
2020-11-15	Cabo Verde	39	9780	0	102
2020-11-16	Cabo Verde	42	9822	1	103
2020-11-17	Cabo Verde	18	9840	0	103
2020-11-18	Cabo Verde	120	9960	0	103
2020-11-19	Cabo Verde	40	10000	1	104
2020-11-20	Cabo Verde	82	10082	0	104
2020-11-21	Cabo Verde	70	10152	0	104
2020-11-22	Cabo Verde	82	10234	0	104
2020-11-23	Cabo Verde	42	10276	0	104
2020-11-24	Cabo Verde	26	10302	0	104
2020-11-25	Cabo Verde	98	10400	0	104
2020-11-26	Cabo Verde	126	10526	0	104
2020-11-27	Cabo Verde	44	10570	0	104
2020-11-28	Cabo Verde	56	10626	0	104
2020-11-29	Cabo Verde	74	10700	0	104
2020-11-30	Cabo Verde	47	10747	1	105
2020-12-01	Cabo Verde	14	10761	0	105
2020-12-02	Cabo Verde	55	10816	0	105
2020-12-03	Cabo Verde	51	10867	0	105
2020-12-04	Cabo Verde	71	10938	0	105
2020-12-05	Cabo Verde	58	10996	0	105
2020-12-06	Cabo Verde	40	11036	0	105
2020-12-07	Cabo Verde	27	11063	0	105
2020-12-08	Cabo Verde	35	11098	0	105
2020-12-09	Cabo Verde	20	11118	0	105
2020-12-10	Cabo Verde	74	11192	0	105
2020-12-11	Cabo Verde	11	11203	0	105
2020-12-12	Cabo Verde	59	11262	5	110
2020-12-13	Cabo Verde	40	11302	0	110
2020-12-14	Cabo Verde	55	11357	0	110
2020-12-15	Cabo Verde	4	11361	0	110
2020-12-16	Cabo Verde	34	11395	0	110
2020-12-17	Cabo Verde	63	11458	0	110
2020-12-18	Cabo Verde	44	11502	0	110
2020-12-19	Cabo Verde	24	11526	0	110
2020-12-20	Cabo Verde	41	11567	1	111
2020-12-21	Cabo Verde	12	11579	0	111
2020-12-22	Cabo Verde	21	11600	0	111
2020-12-23	Cabo Verde	36	11636	1	112
2020-12-24	Cabo Verde	33	11669	0	112
2020-12-25	Cabo Verde	19	11688	0	112
2020-12-26	Cabo Verde	8	11696	0	112
2020-12-27	Cabo Verde	2	11698	0	112
2020-12-28	Cabo Verde	16	11714	0	112
2020-12-29	Cabo Verde	9	11723	0	112
2020-12-30	Cabo Verde	29	11752	0	112
2020-12-31	Cabo Verde	41	11793	0	112
2021-01-01	Cabo Verde	47	11840	1	113
2021-01-02	Cabo Verde	32	11872	0	113
2021-01-03	Cabo Verde	11	11883	0	113
2021-01-04	Cabo Verde	37	11920	0	113
2021-01-05	Cabo Verde	29	11949	0	113
2021-01-06	Cabo Verde	34	11983	0	113
2021-01-07	Cabo Verde	69	12052	0	113
2021-01-08	Cabo Verde	94	12146	0	113
2021-01-09	Cabo Verde	91	12237	1	114
2021-01-10	Cabo Verde	79	12316	0	114
2021-01-11	Cabo Verde	76	12392	0	114
2021-01-12	Cabo Verde	41	12433	1	115
2021-01-13	Cabo Verde	73	12506	0	115
2021-01-14	Cabo Verde	86	12592	0	115
2021-01-15	Cabo Verde	72	12664	0	115
2021-01-16	Cabo Verde	112	12776	3	118
2021-01-17	Cabo Verde	125	12901	1	119
2021-01-18	Cabo Verde	92	12993	0	119
2021-01-19	Cabo Verde	53	13046	1	120
2021-01-20	Cabo Verde	93	13139	0	120
2021-01-21	Cabo Verde	85	13224	1	121
2021-01-22	Cabo Verde	83	13307	1	122
2021-01-23	Cabo Verde	74	13381	0	122
2021-01-24	Cabo Verde	33	13414	2	124
2021-01-25	Cabo Verde	75	13489	3	127
2021-01-26	Cabo Verde	68	13557	0	127
2021-01-27	Cabo Verde	62	13619	2	129
2021-01-28	Cabo Verde	103	13722	0	129
2021-01-29	Cabo Verde	62	13784	2	131
2021-01-30	Cabo Verde	113	13897	0	131
2021-01-31	Cabo Verde	84	13981	2	133
2021-02-01	Cabo Verde	89	14070	1	134
2021-02-02	Cabo Verde	28	14098	0	134
2021-02-03	Cabo Verde	54	14152	0	134
2021-02-04	Cabo Verde	0	14152	0	134
2021-02-05	Cabo Verde	138	14290	1	135
2021-02-06	Cabo Verde	16	14306	0	135
2021-02-07	Cabo Verde	74	14380	0	135
2021-02-08	Cabo Verde	0	14380	0	135
2021-02-09	Cabo Verde	71	14451	1	136
2021-02-10	Cabo Verde	28	14479	1	137
2021-02-11	Cabo Verde	64	14543	1	138
2021-02-12	Cabo Verde	58	14601	0	138
2021-02-13	Cabo Verde	46	14647	1	139
2021-02-14	Cabo Verde	53	14700	0	139
2021-02-15	Cabo Verde	41	14741	0	139
2021-02-16	Cabo Verde	20	14761	0	139
2021-02-17	Cabo Verde	24	14785	1	140
2021-02-18	Cabo Verde	63	14848	1	141
2021-02-19	Cabo Verde	37	14885	1	142
2021-02-20	Cabo Verde	63	14948	0	142
2021-02-21	Cabo Verde	51	14999	1	143
2021-02-22	Cabo Verde	49	15048	0	143
2021-02-23	Cabo Verde	24	15072	1	144
2021-02-24	Cabo Verde	17	15089	0	144
2021-02-25	Cabo Verde	72	15161	1	145
2021-02-26	Cabo Verde	40	15201	0	145
2021-02-27	Cabo Verde	52	15253	1	146
2021-02-28	Cabo Verde	71	15324	1	147
2021-03-01	Cabo Verde	0	15324	0	147
2021-03-02	Cabo Verde	108	15432	0	147
2021-03-03	Cabo Verde	51	15483	1	148
2021-03-04	Cabo Verde	75	15558	2	150
2021-03-05	Cabo Verde	63	15621	2	152
2021-03-06	Cabo Verde	62	15683	0	152
2021-03-07	Cabo Verde	41	15724	0	152
2021-03-08	Cabo Verde	58	15782	2	154
2021-03-09	Cabo Verde	24	15806	0	154
2021-03-10	Cabo Verde	20	15826	0	154
2021-03-11	Cabo Verde	66	15892	1	155
2021-03-12	Cabo Verde	40	15932	0	155
2021-03-13	Cabo Verde	54	15986	0	155
2021-03-14	Cabo Verde	49	16035	1	156
2021-03-15	Cabo Verde	0	16035	0	156
2021-03-16	Cabo Verde	85	16120	0	156
2021-03-17	Cabo Verde	34	16154	1	157
2021-03-18	Cabo Verde	96	16250	1	158
2021-03-19	Cabo Verde	48	16298	0	158
2021-03-20	Cabo Verde	76	16374	1	159
2021-03-21	Cabo Verde	66	16440	0	159
2021-03-22	Cabo Verde	51	16491	0	159
2021-03-23	Cabo Verde	26	16517	1	160
2021-03-24	Cabo Verde	38	16555	3	163
2021-03-25	Cabo Verde	106	16661	0	163
2021-03-26	Cabo Verde	126	16787	1	164
2021-03-27	Cabo Verde	124	16911	1	165
2021-03-28	Cabo Verde	107	17018	0	165
2021-03-29	Cabo Verde	107	17125	0	165
2021-03-30	Cabo Verde	65	17190	0	165
2021-03-31	Cabo Verde	89	17279	3	168
2021-04-01	Cabo Verde	191	17470	0	168
2021-04-02	Cabo Verde	117	17587	1	169
2021-04-03	Cabo Verde	130	17717	2	171
2021-04-04	Cabo Verde	104	17821	0	171
2021-04-05	Cabo Verde	50	17871	2	173
2021-04-06	Cabo Verde	68	17939	0	173
2021-04-07	Cabo Verde	84	18023	0	173
2021-04-08	Cabo Verde	191	18214	2	175
2021-04-09	Cabo Verde	208	18422	1	176
2021-04-10	Cabo Verde	207	18629	1	177
2021-04-11	Cabo Verde	207	18836	4	181
2021-04-12	Cabo Verde	169	19005	1	182
2021-04-13	Cabo Verde	105	19110	2	184
2021-04-14	Cabo Verde	121	19231	3	187
2021-04-15	Cabo Verde	294	19525	1	188
2021-04-16	Cabo Verde	255	19780	0	188
2021-04-17	Cabo Verde	195	19975	1	189
2021-04-18	Cabo Verde	279	20254	1	190
2021-04-19	Cabo Verde	212	20466	2	192
2021-04-20	Cabo Verde	161	20627	1	193
2021-04-21	Cabo Verde	154	20781	1	194
2021-04-22	Cabo Verde	398	21179	4	198
2021-04-23	Cabo Verde	321	21500	1	199
2021-04-24	Cabo Verde	284	21784	2	201
2021-04-25	Cabo Verde	310	22094	0	201
2021-04-26	Cabo Verde	264	22358	2	203
2021-04-27	Cabo Verde	228	22586	5	208
2021-04-28	Cabo Verde	186	22772	3	211
2021-04-29	Cabo Verde	409	23181	2	213
2021-04-30	Cabo Verde	373	23554	0	213
2021-05-01	Cabo Verde	328	23882	4	217
2021-05-02	Cabo Verde	245	24127	3	220
2021-05-03	Cabo Verde	241	24368	4	224
2021-05-04	Cabo Verde	180	24548	2	226
2021-05-05	Cabo Verde	194	24742	2	228
2021-05-06	Cabo Verde	417	25159	1	229
2021-05-07	Cabo Verde	367	25526	1	230
2021-05-08	Cabo Verde	311	25837	1	231
2021-05-09	Cabo Verde	274	26111	1	232
2021-05-10	Cabo Verde	330	26441	0	232
2021-05-11	Cabo Verde	137	26578	3	235
2021-05-12	Cabo Verde	131	26709	1	236
2021-05-13	Cabo Verde	320	27029	2	238
2021-05-14	Cabo Verde	357	27386	5	243
2021-05-15	Cabo Verde	286	27672	1	244
2021-05-16	Cabo Verde	279	27951	2	246
2021-05-17	Cabo Verde	217	28168	3	249
2021-05-18	Cabo Verde	113	28281	2	251
2021-05-19	Cabo Verde	129	28410	1	252
2021-05-20	Cabo Verde	289	28699	1	253
2021-05-21	Cabo Verde	199	28898	0	253
2021-05-22	Cabo Verde	135	29033	1	254
2021-05-23	Cabo Verde	165	29198	2	256
2021-05-24	Cabo Verde	136	29334	0	256
2021-05-25	Cabo Verde	77	29411	2	258
2021-05-26	Cabo Verde	138	29549	1	259
2021-05-27	Cabo Verde	214	29763	0	259
2021-05-28	Cabo Verde	176	29939	0	259
2021-05-29	Cabo Verde	183	30122	2	261
2021-05-30	Cabo Verde	151	30273	2	263
2021-05-31	Cabo Verde	86	30359	1	264
2021-06-01	Cabo Verde	80	30439	0	264
2021-06-02	Cabo Verde	84	30523	0	264
2021-06-03	Cabo Verde	171	30694	2	266
2021-06-04	Cabo Verde	80	30774	0	266
2021-06-05	Cabo Verde	133	30907	1	267
2021-06-06	Cabo Verde	96	31003	0	267
2021-06-07	Cabo Verde	94	31097	0	267
2021-06-08	Cabo Verde	50	31147	0	267
2021-06-09	Cabo Verde	78	31225	2	269
2021-06-10	Cabo Verde	114	31339	1	270
2021-06-11	Cabo Verde	94	31433	1	271
2021-06-12	Cabo Verde	79	31512	1	272
2021-06-13	Cabo Verde	59	31571	1	273
2021-06-14	Cabo Verde	44	31615	2	275
2021-06-15	Cabo Verde	32	31647	1	276
2021-06-16	Cabo Verde	57	31704	0	276
2021-06-17	Cabo Verde	79	31783	3	279
2021-06-18	Cabo Verde	75	31858	1	280
2021-06-19	Cabo Verde	52	31910	1	281
2021-06-20	Cabo Verde	54	31964	0	281
2021-06-21	Cabo Verde	38	32002	2	283
2021-06-22	Cabo Verde	37	32039	0	283
2021-06-23	Cabo Verde	72	32111	1	284
2021-06-24	Cabo Verde	81	32192	0	284
2021-06-25	Cabo Verde	65	32257	1	285
2021-06-26	Cabo Verde	56	32313	1	286
2021-06-27	Cabo Verde	31	32344	0	286
2021-06-28	Cabo Verde	28	32372	0	286
2021-06-29	Cabo Verde	27	32399	0	286
2021-06-30	Cabo Verde	58	32457	0	286
2021-07-01	Cabo Verde	67	32524	0	286
2021-07-02	Cabo Verde	70	32594	1	287
2021-07-03	Cabo Verde	72	32666	0	287
2021-07-04	Cabo Verde	39	32705	0	287
2021-07-05	Cabo Verde	30	32735	1	288
2021-07-06	Cabo Verde	10	32745	0	288
2021-07-07	Cabo Verde	43	32788	1	289
2021-07-08	Cabo Verde	39	32827	0	289
2021-07-09	Cabo Verde	56	32883	0	289
2021-07-10	Cabo Verde	45	32928	0	289
2021-07-11	Cabo Verde	41	32969	0	289
2021-07-12	Cabo Verde	37	33006	0	289
2021-07-13	Cabo Verde	20	33026	1	290
2021-07-14	Cabo Verde	27	33053	0	290
2021-07-15	Cabo Verde	74	33127	2	292
2021-07-16	Cabo Verde	53	33180	2	294
2021-07-17	Cabo Verde	54	33234	1	295
2021-07-18	Cabo Verde	36	33270	0	295
2021-07-19	Cabo Verde	32	33302	0	295
2021-07-20	Cabo Verde	35	33337	0	295
2021-07-21	Cabo Verde	19	33356	1	296
2021-07-22	Cabo Verde	39	33395	1	297
2021-07-23	Cabo Verde	57	33452	0	297
2021-07-24	Cabo Verde	52	33504	0	297
2021-07-25	Cabo Verde	37	33541	0	297
2021-07-26	Cabo Verde	36	33577	1	298
2021-07-27	Cabo Verde	15	33592	0	298
2021-07-28	Cabo Verde	34	33626	0	298
2021-07-29	Cabo Verde	56	33682	0	298
2021-07-30	Cabo Verde	39	33721	0	298
2021-07-31	Cabo Verde	42	33763	0	298
2021-08-01	Cabo Verde	28	33791	0	298
2021-08-02	Cabo Verde	31	33822	0	298
2021-08-03	Cabo Verde	8	33830	0	298
2021-08-04	Cabo Verde	28	33858	0	298
2021-08-05	Cabo Verde	48	33906	0	298
2021-08-06	Cabo Verde	35	33941	0	298
2021-08-07	Cabo Verde	35	33976	0	298
2021-08-08	Cabo Verde	34	34010	0	298
2021-08-09	Cabo Verde	42	34052	0	298
2021-08-10	Cabo Verde	26	34078	0	298
2021-08-11	Cabo Verde	34	34112	0	298
2021-08-12	Cabo Verde	59	34171	0	298
2021-08-13	Cabo Verde	64	34235	0	298
2021-08-14	Cabo Verde	51	34286	0	298
2021-08-15	Cabo Verde	58	34344	1	299
2021-08-16	Cabo Verde	53	34397	1	300
2021-08-17	Cabo Verde	10	34407	0	300
2021-08-18	Cabo Verde	38	34445	0	300
2021-08-19	Cabo Verde	84	34529	0	300
2021-08-20	Cabo Verde	69	34598	0	300
2021-08-21	Cabo Verde	47	34645	2	302
2021-08-22	Cabo Verde	41	34686	0	302
2021-08-23	Cabo Verde	52	34738	2	304
2021-08-24	Cabo Verde	35	34773	1	305
2021-08-25	Cabo Verde	52	34825	1	306
2021-08-26	Cabo Verde	94	34919	1	307
2021-08-27	Cabo Verde	73	34992	0	307
2021-08-28	Cabo Verde	87	35079	1	308
2021-08-29	Cabo Verde	68	35147	0	308
2021-08-30	Cabo Verde	80	35227	1	309
2021-08-31	Cabo Verde	56	35283	1	310
2021-09-01	Cabo Verde	71	35354	3	313
2021-09-02	Cabo Verde	152	35506	1	314
2021-09-03	Cabo Verde	118	35624	0	314
2021-09-04	Cabo Verde	115	35739	1	315
2021-09-05	Cabo Verde	117	35856	0	315
2021-09-06	Cabo Verde	72	35928	0	315
2021-09-07	Cabo Verde	84	36012	1	316
2021-09-08	Cabo Verde	74	36086	1	317
2021-09-09	Cabo Verde	116	36202	0	317
2021-09-10	Cabo Verde	125	36327	1	318
2021-09-11	Cabo Verde	100	36427	2	320
2021-09-12	Cabo Verde	92	36519	0	320
2021-09-13	Cabo Verde	69	36588	1	321
2021-09-14	Cabo Verde	52	36640	1	322
2021-09-15	Cabo Verde	54	36694	1	323
2021-09-16	Cabo Verde	122	36816	1	324
2021-09-17	Cabo Verde	75	36891	3	327
2021-09-18	Cabo Verde	79	36970	0	327
2021-09-19	Cabo Verde	82	37052	2	329
2021-09-20	Cabo Verde	56	37108	1	330
2021-09-21	Cabo Verde	49	37157	1	331
2021-09-22	Cabo Verde	22	37179	1	332
2021-09-23	Cabo Verde	61	37240	0	332
2021-09-24	Cabo Verde	50	37290	1	333
2021-09-25	Cabo Verde	65	37355	1	334
2021-09-26	Cabo Verde	45	37400	0	334
2021-09-27	Cabo Verde	28	37428	1	335
2021-09-28	Cabo Verde	44	37472	1	336
2021-09-29	Cabo Verde	29	37501	0	336
2021-09-30	Cabo Verde	34	37535	1	337
2021-10-01	Cabo Verde	41	37576	2	339
2021-10-02	Cabo Verde	28	37604	1	340
2021-10-03	Cabo Verde	31	37635	0	340
2021-10-04	Cabo Verde	23	37658	2	342
2021-10-05	Cabo Verde	43	37701	2	344
2021-10-06	Cabo Verde	17	37718	1	345
2021-10-07	Cabo Verde	52	37770	0	345
2021-10-08	Cabo Verde	38	37808	1	346
2021-10-09	Cabo Verde	37	37845	0	346
2021-10-10	Cabo Verde	25	37870	0	346
2021-10-11	Cabo Verde	18	37888	0	346
2021-10-12	Cabo Verde	14	37902	0	346
2021-10-13	Cabo Verde	18	37920	1	347
2021-10-14	Cabo Verde	31	37951	0	347
2021-10-15	Cabo Verde	25	37976	0	347
2021-10-16	Cabo Verde	30	38006	0	347
2021-10-17	Cabo Verde	29	38035	0	347
2021-10-18	Cabo Verde	5	38040	0	347
2021-10-19	Cabo Verde	9	38049	0	347
2021-10-20	Cabo Verde	3	38052	0	347
2021-10-21	Cabo Verde	30	38082	0	347
2021-10-22	Cabo Verde	16	38098	0	347
2021-10-23	Cabo Verde	10	38108	1	348
2021-10-24	Cabo Verde	22	38130	1	349
2021-10-25	Cabo Verde	10	38140	0	349
2021-10-26	Cabo Verde	8	38148	0	349
2021-10-27	Cabo Verde	3	38151	0	349
2021-10-28	Cabo Verde	18	38169	0	349
2021-10-29	Cabo Verde	12	38181	0	349
2021-10-30	Cabo Verde	16	38197	0	349
2021-10-31	Cabo Verde	10	38207	0	349
2021-11-01	Cabo Verde	8	38215	0	349
2021-11-02	Cabo Verde	3	38218	0	349
2021-11-03	Cabo Verde	1	38219	0	349
2021-11-04	Cabo Verde	9	38228	0	349
2021-11-05	Cabo Verde	5	38233	0	349
2021-11-06	Cabo Verde	9	38242	0	349
2021-11-07	Cabo Verde	11	38253	0	349
2021-11-08	Cabo Verde	3	38256	0	349
2021-11-09	Cabo Verde	7	38263	0	349
2021-11-10	Cabo Verde	1	38264	0	349
2021-11-11	Cabo Verde	15	38279	0	349
2021-11-12	Cabo Verde	8	38287	0	349
2021-11-13	Cabo Verde	6	38293	0	349
2021-11-14	Cabo Verde	0	38293	0	349
2021-11-15	Cabo Verde	3	38296	0	349
2021-11-16	Cabo Verde	3	38299	0	349
2021-11-17	Cabo Verde	3	38302	0	349
2021-11-18	Cabo Verde	7	38309	0	349
2021-11-19	Cabo Verde	4	38313	0	349
2021-11-20	Cabo Verde	8	38321	0	349
2021-11-21	Cabo Verde	3	38324	0	349
2021-11-22	Cabo Verde	3	38327	0	349
2021-11-23	Cabo Verde	4	38331	0	349
2021-11-24	Cabo Verde	5	38336	0	349
2021-11-25	Cabo Verde	9	38345	0	349
2021-11-26	Cabo Verde	2	38347	0	349
2021-11-27	Cabo Verde	6	38353	0	349
2021-11-28	Cabo Verde	5	38358	0	349
2021-11-29	Cabo Verde	4	38362	0	349
2021-11-30	Cabo Verde	5	38367	0	349
2021-12-01	Cabo Verde	3	38370	1	350
2021-12-02	Cabo Verde	23	38393	0	350
2021-12-03	Cabo Verde	12	38405	0	350
2021-12-04	Cabo Verde	21	38426	1	351
2021-12-05	Cabo Verde	13	38439	0	351
2021-12-06	Cabo Verde	11	38450	0	351
2021-12-07	Cabo Verde	3	38453	0	351
2021-12-08	Cabo Verde	7	38460	0	351
2021-12-09	Cabo Verde	10	38470	0	351
2021-12-10	Cabo Verde	12	38482	0	351
2021-12-11	Cabo Verde	7	38489	0	351
2021-12-12	Cabo Verde	7	38496	0	351
2021-12-13	Cabo Verde	7	38503	0	351
2021-12-14	Cabo Verde	0	38503	0	351
2021-12-15	Cabo Verde	6	38509	0	351
2021-12-16	Cabo Verde	18	38527	0	351
2021-12-17	Cabo Verde	14	38541	0	351
2021-12-18	Cabo Verde	16	38557	1	352
2021-12-19	Cabo Verde	16	38573	0	352
2021-12-20	Cabo Verde	16	38589	0	352
2021-12-21	Cabo Verde	7	38596	0	352
2021-12-22	Cabo Verde	22	38618	0	352
2021-12-23	Cabo Verde	37	38655	0	352
2021-12-24	Cabo Verde	96	38751	0	352
2021-12-25	Cabo Verde	114	38865	0	352
2021-12-26	Cabo Verde	148	39013	0	352
2021-12-27	Cabo Verde	59	39072	0	352
2021-12-28	Cabo Verde	101	39173	0	352
2021-12-29	Cabo Verde	172	39345	0	352
2021-12-30	Cabo Verde	602	39947	0	352
2021-12-31	Cabo Verde	791	40738	0	352
2022-01-01	Cabo Verde	994	41732	0	352
2022-01-02	Cabo Verde	731	42463	1	353
2022-01-03	Cabo Verde	348	42811	0	353
2022-01-04	Cabo Verde	756	43567	0	353
2022-01-05	Cabo Verde	1025	44592	3	356
2022-01-06	Cabo Verde	1397	45989	1	357
2022-01-07	Cabo Verde	1387	47376	3	360
2022-01-08	Cabo Verde	1469	48845	2	362
2022-01-09	Cabo Verde	1005	49850	1	363
2022-01-10	Cabo Verde	400	50250	1	364
2022-01-11	Cabo Verde	709	50959	2	366
2022-01-12	Cabo Verde	1048	52007	2	368
2022-01-13	Cabo Verde	722	52729	2	370
2022-01-14	Cabo Verde	640	53369	3	373
2022-01-15	Cabo Verde	415	53784	3	376
2022-01-16	Cabo Verde	203	53987	0	376
2022-01-17	Cabo Verde	213	54200	0	376
2022-01-18	Cabo Verde	167	54367	2	378
2022-01-19	Cabo Verde	270	54637	2	380
2022-01-20	Cabo Verde	254	54891	0	380
2022-01-21	Cabo Verde	132	55023	1	381
2022-01-22	Cabo Verde	155	55178	2	383
2022-01-23	Cabo Verde	78	55256	4	387
2022-01-24	Cabo Verde	50	55306	2	389
2022-01-25	Cabo Verde	95	55401	2	391
2022-01-26	Cabo Verde	70	55471	1	392
2022-01-27	Cabo Verde	72	55543	1	393
2022-01-28	Cabo Verde	52	55595	0	393
2022-01-29	Cabo Verde	40	55635	2	395
2022-01-30	Cabo Verde	23	55658	0	395
2022-01-31	Cabo Verde	19	55677	0	395
2022-02-01	Cabo Verde	18	55695	1	396
2022-02-02	Cabo Verde	26	55721	0	396
2022-02-03	Cabo Verde	18	55739	0	396
2022-02-04	Cabo Verde	15	55754	0	396
2022-02-05	Cabo Verde	18	55772	0	396
2022-02-06	Cabo Verde	0	55772	0	396
2022-02-07	Cabo Verde	30	55802	2	398
2022-02-08	Cabo Verde	9	55811	0	398
2022-02-09	Cabo Verde	0	55811	0	398
2022-02-10	Cabo Verde	9	55820	0	398
2022-02-11	Cabo Verde	0	55820	0	398
2022-02-12	Cabo Verde	0	55820	0	398
2022-02-13	Cabo Verde	22	55842	2	400
2022-02-14	Cabo Verde	0	55842	0	400
2022-02-15	Cabo Verde	4	55846	0	400
2022-02-16	Cabo Verde	10	55856	0	400
2022-02-17	Cabo Verde	0	55856	0	400
2022-02-18	Cabo Verde	2	55858	0	400
2022-02-19	Cabo Verde	2	55860	0	400
2022-02-20	Cabo Verde	0	55860	0	400
2022-02-21	Cabo Verde	3	55863	0	400
2022-02-22	Cabo Verde	1	55864	1	401
2022-02-23	Cabo Verde	6	55870	0	401
2022-02-24	Cabo Verde	6	55876	0	401
2022-02-25	Cabo Verde	4	55880	0	401
2022-02-26	Cabo Verde	1	55881	0	401
2022-02-27	Cabo Verde	1	55882	0	401
2022-02-28	Cabo Verde	4	55886	0	401
2022-03-01	Cabo Verde	1	55887	0	401
2022-03-02	Cabo Verde	2	55889	0	401
2022-03-03	Cabo Verde	0	55889	0	401
2022-03-04	Cabo Verde	1	55890	0	401
2022-03-05	Cabo Verde	2	55892	0	401
2022-03-06	Cabo Verde	3	55895	0	401
2022-03-07	Cabo Verde	3	55898	0	401
2022-03-08	Cabo Verde	5	55903	0	401
2022-03-09	Cabo Verde	1	55904	0	401
2022-03-10	Cabo Verde	2	55906	0	401
2022-03-11	Cabo Verde	0	55906	0	401
2022-03-12	Cabo Verde	0	55906	0	401
2022-03-13	Cabo Verde	0	55906	0	401
2022-03-14	Cabo Verde	1	55907	0	401
2022-03-15	Cabo Verde	4	55911	0	401
2022-03-16	Cabo Verde	3	55914	0	401
2022-03-17	Cabo Verde	3	55917	0	401
2022-03-18	Cabo Verde	4	55921	0	401
2022-03-19	Cabo Verde	4	55925	0	401
2022-03-20	Cabo Verde	0	55925	0	401
2022-03-21	Cabo Verde	2	55927	0	401
2022-03-22	Cabo Verde	4	55931	0	401
2022-03-23	Cabo Verde	3	55934	0	401
2022-03-24	Cabo Verde	7	55941	0	401
2022-03-25	Cabo Verde	4	55945	0	401
2022-03-26	Cabo Verde	2	55947	0	401
2022-03-27	Cabo Verde	1	55948	0	401
2022-03-28	Cabo Verde	1	55949	0	401
2022-03-29	Cabo Verde	1	55950	0	401
2022-03-30	Cabo Verde	0	55950	0	401
2022-03-31	Cabo Verde	2	55952	0	401
2022-04-01	Cabo Verde	5	55957	0	401
2022-04-02	Cabo Verde	1	55958	0	401
2022-04-03	Cabo Verde	2	55960	0	401
2022-04-04	Cabo Verde	1	55961	0	401
2022-04-05	Cabo Verde	0	55961	0	401
2022-04-06	Cabo Verde	2	55963	0	401
2022-04-07	Cabo Verde	3	55966	0	401
2022-04-08	Cabo Verde	4	55970	0	401
2022-04-09	Cabo Verde	1	55971	0	401
2022-04-10	Cabo Verde	1	55972	0	401
2022-04-11	Cabo Verde	1	55973	0	401
2022-04-12	Cabo Verde	1	55974	0	401
2022-04-13	Cabo Verde	4	55978	0	401
2022-04-14	Cabo Verde	8	55986	0	401
2022-04-15	Cabo Verde	0	55986	0	401
2022-04-16	Cabo Verde	2	55988	0	401
2022-04-17	Cabo Verde	2	55990	0	401
2022-04-18	Cabo Verde	1	55991	0	401
2022-04-19	Cabo Verde	2	55993	0	401
2022-04-20	Cabo Verde	5	55998	0	401
2022-04-21	Cabo Verde	1	55999	0	401
2022-04-22	Cabo Verde	2	56001	0	401
2022-04-23	Cabo Verde	3	56004	0	401
2022-04-24	Cabo Verde	0	56004	0	401
2022-04-25	Cabo Verde	4	56008	0	401
2022-04-26	Cabo Verde	2	56010	0	401
2022-04-27	Cabo Verde	4	56014	0	401
2022-04-28	Cabo Verde	2	56016	0	401
2022-04-29	Cabo Verde	4	56020	0	401
2022-04-30	Cabo Verde	2	56022	0	401
2022-05-01	Cabo Verde	3	56025	0	401
2022-05-02	Cabo Verde	3	56028	0	401
2022-05-03	Cabo Verde	3	56031	0	401
2022-05-04	Cabo Verde	5	56036	0	401
2022-05-05	Cabo Verde	0	56036	0	401
2022-05-06	Cabo Verde	10	56046	0	401
2022-05-07	Cabo Verde	16	56062	0	401
2022-05-08	Cabo Verde	3	56065	0	401
2022-05-09	Cabo Verde	10	56075	0	401
2022-05-10	Cabo Verde	5	56080	0	401
2022-05-11	Cabo Verde	13	56093	0	401
2022-05-12	Cabo Verde	6	56099	0	401
2022-05-13	Cabo Verde	6	56105	0	401
2022-05-14	Cabo Verde	2	56107	0	401
2022-05-15	Cabo Verde	8	56115	0	401
2022-05-16	Cabo Verde	7	56122	0	401
2022-05-17	Cabo Verde	5	56127	0	401
2022-05-18	Cabo Verde	6	56133	0	401
2022-05-19	Cabo Verde	0	56133	0	401
2022-05-20	Cabo Verde	23	56156	0	401
2022-05-21	Cabo Verde	11	56167	0	401
2022-05-22	Cabo Verde	5	56172	0	401
2022-05-23	Cabo Verde	5	56177	0	401
2022-05-24	Cabo Verde	16	56193	0	401
2022-05-25	Cabo Verde	35	56228	0	401
2022-05-26	Cabo Verde	12	56240	0	401
2022-05-27	Cabo Verde	24	56264	0	401
2022-05-28	Cabo Verde	18	56282	0	401
2022-05-29	Cabo Verde	8	56290	0	401
2022-05-30	Cabo Verde	4	56294	1	402
2022-05-31	Cabo Verde	30	56324	0	402
2022-06-01	Cabo Verde	60	56384	0	402
2022-06-02	Cabo Verde	41	56425	0	402
2022-06-03	Cabo Verde	50	56475	0	402
2022-06-04	Cabo Verde	57	56532	0	402
2022-06-05	Cabo Verde	24	56556	0	402
2022-06-06	Cabo Verde	34	56590	0	402
2022-06-07	Cabo Verde	45	56635	0	402
2022-06-08	Cabo Verde	103	56738	0	402
2022-06-09	Cabo Verde	90	56828	0	402
2022-06-10	Cabo Verde	0	56828	0	402
2022-06-11	Cabo Verde	212	57040	0	402
2022-06-12	Cabo Verde	56	57096	0	402
2022-06-13	Cabo Verde	0	57096	0	402
2022-06-14	Cabo Verde	166	57262	0	402
2022-06-15	Cabo Verde	202	57464	0	402
2022-06-16	Cabo Verde	0	57464	0	402
2022-06-17	Cabo Verde	344	57808	0	402
2022-06-18	Cabo Verde	0	57808	0	402
2022-06-19	Cabo Verde	368	58176	0	402
2022-06-20	Cabo Verde	95	58271	0	402
2022-06-21	Cabo Verde	196	58467	0	402
2022-06-22	Cabo Verde	303	58770	1	403
2022-06-23	Cabo Verde	225	58995	0	403
2022-06-24	Cabo Verde	270	59265	0	403
2022-06-25	Cabo Verde	151	59416	0	403
2022-06-26	Cabo Verde	117	59533	0	403
2022-06-27	Cabo Verde	169	59702	0	403
2022-06-28	Cabo Verde	274	59976	1	404
2022-06-29	Cabo Verde	251	60227	0	404
2022-06-30	Cabo Verde	315	60542	1	405
2022-07-01	Cabo Verde	228	60770	0	405
2022-07-02	Cabo Verde	170	60940	0	405
2022-07-03	Cabo Verde	62	61002	0	405
2022-07-04	Cabo Verde	103	61105	1	406
2022-07-05	Cabo Verde	0	61105	0	406
2022-07-06	Cabo Verde	0	61105	0	406
2022-07-07	Cabo Verde	0	61105	0	406
2022-07-08	Cabo Verde	0	61105	0	406
2020-01-03	Cambodia	0	0	0	0
2020-01-04	Cambodia	0	0	0	0
2020-01-05	Cambodia	0	0	0	0
2020-01-06	Cambodia	0	0	0	0
2020-01-07	Cambodia	0	0	0	0
2020-01-08	Cambodia	0	0	0	0
2020-01-09	Cambodia	0	0	0	0
2020-01-10	Cambodia	0	0	0	0
2020-01-11	Cambodia	0	0	0	0
2020-01-12	Cambodia	0	0	0	0
2020-01-13	Cambodia	0	0	0	0
2020-01-14	Cambodia	0	0	0	0
2020-01-15	Cambodia	0	0	0	0
2020-01-16	Cambodia	0	0	0	0
2020-01-17	Cambodia	0	0	0	0
2020-01-18	Cambodia	0	0	0	0
2020-01-19	Cambodia	0	0	0	0
2020-01-20	Cambodia	0	0	0	0
2020-01-21	Cambodia	0	0	0	0
2020-01-22	Cambodia	0	0	0	0
2020-01-23	Cambodia	0	0	0	0
2020-01-24	Cambodia	0	0	0	0
2020-01-25	Cambodia	0	0	0	0
2020-01-26	Cambodia	0	0	0	0
2020-01-27	Cambodia	0	0	0	0
2020-01-28	Cambodia	1	1	0	0
2020-01-29	Cambodia	0	1	0	0
2020-01-30	Cambodia	0	1	0	0
2020-01-31	Cambodia	0	1	0	0
2020-02-01	Cambodia	0	1	0	0
2020-02-02	Cambodia	0	1	0	0
2020-02-03	Cambodia	0	1	0	0
2020-02-04	Cambodia	0	1	0	0
2020-02-05	Cambodia	0	1	0	0
2020-02-06	Cambodia	0	1	0	0
2020-02-07	Cambodia	0	1	0	0
2020-02-08	Cambodia	0	1	0	0
2020-02-09	Cambodia	0	1	0	0
2020-02-10	Cambodia	0	1	0	0
2020-02-11	Cambodia	0	1	0	0
2020-02-12	Cambodia	0	1	0	0
2020-02-13	Cambodia	0	1	0	0
2020-02-14	Cambodia	0	1	0	0
2020-02-15	Cambodia	0	1	0	0
2020-02-16	Cambodia	0	1	0	0
2020-02-17	Cambodia	0	1	0	0
2020-02-18	Cambodia	0	1	0	0
2020-02-19	Cambodia	0	1	0	0
2020-02-20	Cambodia	0	1	0	0
2020-02-21	Cambodia	0	1	0	0
2020-02-22	Cambodia	0	1	0	0
2020-02-23	Cambodia	0	1	0	0
2020-02-24	Cambodia	0	1	0	0
2020-02-25	Cambodia	0	1	0	0
2020-02-26	Cambodia	0	1	0	0
2020-02-27	Cambodia	0	1	0	0
2020-02-28	Cambodia	0	1	0	0
2020-02-29	Cambodia	0	1	0	0
2020-03-01	Cambodia	0	1	0	0
2020-03-02	Cambodia	0	1	0	0
2020-03-03	Cambodia	0	1	0	0
2020-03-04	Cambodia	0	1	0	0
2020-03-05	Cambodia	0	1	0	0
2020-03-06	Cambodia	0	1	0	0
2020-03-07	Cambodia	0	1	0	0
2020-03-08	Cambodia	1	2	0	0
2020-03-09	Cambodia	0	2	0	0
2020-03-10	Cambodia	0	2	0	0
2020-03-11	Cambodia	1	3	0	0
2020-03-12	Cambodia	0	3	0	0
2020-03-13	Cambodia	2	5	0	0
2020-03-14	Cambodia	2	7	0	0
2020-03-15	Cambodia	0	7	0	0
2020-03-16	Cambodia	5	12	0	0
2020-03-17	Cambodia	0	12	0	0
2020-03-18	Cambodia	21	33	0	0
2020-03-19	Cambodia	4	37	0	0
2020-03-20	Cambodia	10	47	0	0
2020-03-21	Cambodia	4	51	0	0
2020-03-22	Cambodia	2	53	0	0
2020-03-23	Cambodia	31	84	0	0
2020-03-24	Cambodia	3	87	0	0
2020-03-25	Cambodia	4	91	0	0
2020-03-26	Cambodia	5	96	0	0
2020-03-27	Cambodia	2	98	0	0
2020-03-28	Cambodia	0	98	0	0
2020-03-29	Cambodia	4	102	0	0
2020-03-30	Cambodia	1	103	0	0
2020-03-31	Cambodia	4	107	0	0
2020-04-01	Cambodia	2	109	0	0
2020-04-02	Cambodia	0	109	0	0
2020-04-03	Cambodia	1	110	0	0
2020-04-04	Cambodia	4	114	0	0
2020-04-05	Cambodia	0	114	0	0
2020-04-06	Cambodia	0	114	0	0
2020-04-07	Cambodia	1	115	0	0
2020-04-08	Cambodia	0	115	0	0
2020-04-09	Cambodia	2	117	0	0
2020-04-10	Cambodia	1	118	0	0
2020-04-11	Cambodia	2	120	0	0
2020-04-12	Cambodia	2	122	0	0
2020-04-13	Cambodia	0	122	0	0
2020-04-14	Cambodia	0	122	0	0
2020-04-15	Cambodia	0	122	0	0
2020-04-16	Cambodia	0	122	0	0
2020-04-17	Cambodia	0	122	0	0
2020-04-18	Cambodia	0	122	0	0
2020-04-19	Cambodia	0	122	0	0
2020-04-20	Cambodia	0	122	0	0
2020-04-21	Cambodia	0	122	0	0
2020-04-22	Cambodia	0	122	0	0
2020-04-23	Cambodia	0	122	0	0
2020-04-24	Cambodia	0	122	0	0
2020-04-25	Cambodia	0	122	0	0
2020-04-26	Cambodia	0	122	0	0
2020-04-27	Cambodia	0	122	0	0
2020-04-28	Cambodia	0	122	0	0
2020-04-29	Cambodia	0	122	0	0
2020-04-30	Cambodia	0	122	0	0
2020-05-01	Cambodia	0	122	0	0
2020-05-02	Cambodia	0	122	0	0
2020-05-03	Cambodia	0	122	0	0
2020-05-04	Cambodia	0	122	0	0
2020-05-05	Cambodia	0	122	0	0
2020-05-06	Cambodia	0	122	0	0
2020-05-07	Cambodia	0	122	0	0
2020-05-08	Cambodia	0	122	0	0
2020-05-09	Cambodia	0	122	0	0
2020-05-10	Cambodia	0	122	0	0
2020-05-11	Cambodia	0	122	0	0
2020-05-12	Cambodia	0	122	0	0
2020-05-13	Cambodia	0	122	0	0
2020-05-14	Cambodia	0	122	0	0
2020-05-15	Cambodia	0	122	0	0
2020-05-16	Cambodia	0	122	0	0
2020-05-17	Cambodia	0	122	0	0
2020-05-18	Cambodia	0	122	0	0
2020-05-19	Cambodia	0	122	0	0
2020-05-20	Cambodia	0	122	0	0
2020-05-21	Cambodia	0	122	0	0
2020-05-22	Cambodia	1	123	0	0
2020-05-23	Cambodia	1	124	0	0
2020-05-24	Cambodia	0	124	0	0
2020-05-25	Cambodia	0	124	0	0
2020-05-26	Cambodia	0	124	0	0
2020-05-27	Cambodia	0	124	0	0
2020-05-28	Cambodia	0	124	0	0
2020-05-29	Cambodia	0	124	0	0
2020-05-30	Cambodia	1	125	0	0
2020-05-31	Cambodia	0	125	0	0
2020-06-01	Cambodia	0	125	0	0
2020-06-02	Cambodia	0	125	0	0
2020-06-03	Cambodia	0	125	0	0
2020-06-04	Cambodia	0	125	0	0
2020-06-05	Cambodia	0	125	0	0
2020-06-06	Cambodia	0	125	0	0
2020-06-07	Cambodia	1	126	0	0
2020-06-08	Cambodia	0	126	0	0
2020-06-09	Cambodia	0	126	0	0
2020-06-10	Cambodia	0	126	0	0
2020-06-11	Cambodia	0	126	0	0
2020-06-12	Cambodia	0	126	0	0
2020-06-13	Cambodia	0	126	0	0
2020-06-14	Cambodia	0	126	0	0
2020-06-15	Cambodia	2	128	0	0
2020-06-16	Cambodia	0	128	0	0
2020-06-17	Cambodia	0	128	0	0
2020-06-18	Cambodia	1	129	0	0
2020-06-19	Cambodia	0	129	0	0
2020-06-20	Cambodia	0	129	0	0
2020-06-21	Cambodia	0	129	0	0
2020-06-22	Cambodia	0	129	0	0
2020-06-23	Cambodia	0	129	0	0
2020-06-24	Cambodia	1	130	0	0
2020-06-25	Cambodia	0	130	0	0
2020-06-26	Cambodia	0	130	0	0
2020-06-27	Cambodia	9	139	0	0
2020-06-28	Cambodia	0	139	0	0
2020-06-29	Cambodia	2	141	0	0
2020-06-30	Cambodia	0	141	0	0
2020-07-01	Cambodia	0	141	0	0
2020-07-02	Cambodia	0	141	0	0
2020-07-03	Cambodia	0	141	0	0
2020-07-04	Cambodia	0	141	0	0
2020-07-05	Cambodia	0	141	0	0
2020-07-06	Cambodia	0	141	0	0
2020-07-07	Cambodia	0	141	0	0
2020-07-08	Cambodia	0	141	0	0
2020-07-09	Cambodia	0	141	0	0
2020-07-10	Cambodia	0	141	0	0
2020-07-11	Cambodia	0	141	0	0
2020-07-12	Cambodia	15	156	0	0
2020-07-13	Cambodia	0	156	0	0
2020-07-14	Cambodia	9	165	0	0
2020-07-15	Cambodia	0	165	0	0
2020-07-16	Cambodia	1	166	0	0
2020-07-17	Cambodia	0	166	0	0
2020-07-18	Cambodia	5	171	0	0
2020-07-19	Cambodia	0	171	0	0
2020-07-20	Cambodia	0	171	0	0
2020-07-21	Cambodia	0	171	0	0
2020-07-22	Cambodia	26	197	0	0
2020-07-23	Cambodia	1	198	0	0
2020-07-24	Cambodia	4	202	0	0
2020-07-25	Cambodia	0	202	0	0
2020-07-26	Cambodia	23	225	0	0
2020-07-27	Cambodia	0	225	0	0
2020-07-28	Cambodia	1	226	0	0
2020-07-29	Cambodia	0	226	0	0
2020-07-30	Cambodia	0	226	0	0
2020-07-31	Cambodia	8	234	0	0
2020-08-01	Cambodia	5	239	0	0
2020-08-02	Cambodia	1	240	0	0
2020-08-03	Cambodia	0	240	0	0
2020-08-04	Cambodia	1	241	0	0
2020-08-05	Cambodia	2	243	0	0
2020-08-06	Cambodia	0	243	0	0
2020-08-07	Cambodia	0	243	0	0
2020-08-08	Cambodia	3	246	0	0
2020-08-09	Cambodia	2	248	0	0
2020-08-10	Cambodia	3	251	0	0
2020-08-11	Cambodia	15	266	0	0
2020-08-12	Cambodia	2	268	0	0
2020-08-13	Cambodia	4	272	0	0
2020-08-14	Cambodia	1	273	0	0
2020-08-15	Cambodia	0	273	0	0
2020-08-16	Cambodia	0	273	0	0
2020-08-17	Cambodia	0	273	0	0
2020-08-18	Cambodia	0	273	0	0
2020-08-19	Cambodia	0	273	0	0
2020-08-20	Cambodia	0	273	0	0
2020-08-21	Cambodia	0	273	0	0
2020-08-22	Cambodia	0	273	0	0
2020-08-23	Cambodia	0	273	0	0
2020-08-24	Cambodia	0	273	0	0
2020-08-25	Cambodia	0	273	0	0
2020-08-26	Cambodia	0	273	0	0
2020-08-27	Cambodia	0	273	0	0
2020-08-28	Cambodia	0	273	0	0
2020-08-29	Cambodia	0	273	0	0
2020-08-30	Cambodia	0	273	0	0
2020-08-31	Cambodia	1	274	0	0
2020-09-01	Cambodia	0	274	0	0
2020-09-02	Cambodia	0	274	0	0
2020-09-03	Cambodia	0	274	0	0
2020-09-04	Cambodia	0	274	0	0
2020-09-05	Cambodia	0	274	0	0
2020-09-06	Cambodia	0	274	0	0
2020-09-07	Cambodia	0	274	0	0
2020-09-08	Cambodia	0	274	0	0
2020-09-09	Cambodia	0	274	0	0
2020-09-10	Cambodia	0	274	0	0
2020-09-11	Cambodia	0	274	0	0
2020-09-12	Cambodia	0	274	0	0
2020-09-13	Cambodia	1	275	0	0
2020-09-14	Cambodia	0	275	0	0
2020-09-15	Cambodia	0	275	0	0
2020-09-16	Cambodia	0	275	0	0
2020-09-17	Cambodia	0	275	0	0
2020-09-18	Cambodia	0	275	0	0
2020-09-19	Cambodia	0	275	0	0
2020-09-20	Cambodia	0	275	0	0
2020-09-21	Cambodia	0	275	0	0
2020-09-22	Cambodia	0	275	0	0
2020-09-23	Cambodia	0	275	0	0
2020-09-24	Cambodia	0	275	0	0
2020-09-25	Cambodia	0	275	0	0
2020-09-26	Cambodia	0	275	0	0
2020-09-27	Cambodia	1	276	0	0
2020-09-28	Cambodia	0	276	0	0
2020-09-29	Cambodia	1	277	0	0
2020-09-30	Cambodia	0	277	0	0
2020-10-01	Cambodia	0	277	0	0
2020-10-02	Cambodia	1	278	0	0
2020-10-03	Cambodia	0	278	0	0
2020-10-04	Cambodia	0	278	0	0
2020-10-05	Cambodia	2	280	0	0
2020-10-06	Cambodia	0	280	0	0
2020-10-07	Cambodia	0	280	0	0
2020-10-08	Cambodia	1	281	0	0
2020-10-09	Cambodia	1	282	0	0
2020-10-10	Cambodia	1	283	0	0
2020-10-11	Cambodia	0	283	0	0
2020-10-12	Cambodia	0	283	0	0
2020-10-13	Cambodia	0	283	0	0
2020-10-14	Cambodia	0	283	0	0
2020-10-15	Cambodia	0	283	0	0
2020-10-16	Cambodia	0	283	0	0
2020-10-17	Cambodia	0	283	0	0
2020-10-18	Cambodia	0	283	0	0
2020-10-19	Cambodia	0	283	0	0
2020-10-20	Cambodia	2	285	0	0
2020-10-21	Cambodia	1	286	0	0
2020-10-22	Cambodia	0	286	0	0
2020-10-23	Cambodia	0	286	0	0
2020-10-24	Cambodia	1	287	0	0
2020-10-25	Cambodia	0	287	0	0
2020-10-26	Cambodia	0	287	0	0
2020-10-27	Cambodia	1	288	0	0
2020-10-28	Cambodia	2	290	0	0
2020-10-29	Cambodia	0	290	0	0
2020-10-30	Cambodia	1	291	0	0
2020-10-31	Cambodia	0	291	0	0
2020-11-01	Cambodia	0	291	0	0
2020-11-02	Cambodia	1	292	0	0
2020-11-03	Cambodia	0	292	0	0
2020-11-04	Cambodia	0	292	0	0
2020-11-05	Cambodia	0	292	0	0
2020-11-06	Cambodia	0	292	0	0
2020-11-07	Cambodia	2	294	0	0
2020-11-08	Cambodia	1	295	0	0
2020-11-09	Cambodia	2	297	0	0
2020-11-10	Cambodia	3	300	0	0
2020-11-11	Cambodia	0	300	0	0
2020-11-12	Cambodia	1	301	0	0
2020-11-13	Cambodia	0	301	0	0
2020-11-14	Cambodia	1	302	0	0
2020-11-15	Cambodia	0	302	0	0
2020-11-16	Cambodia	0	302	0	0
2020-11-17	Cambodia	1	303	0	0
2020-11-18	Cambodia	1	304	0	0
2020-11-19	Cambodia	0	304	0	0
2020-11-20	Cambodia	0	304	0	0
2020-11-21	Cambodia	1	305	0	0
2020-11-22	Cambodia	1	306	0	0
2020-11-23	Cambodia	0	306	0	0
2020-11-24	Cambodia	0	306	0	0
2020-11-25	Cambodia	1	307	0	0
2020-11-26	Cambodia	0	307	0	0
2020-11-27	Cambodia	0	307	0	0
2020-11-28	Cambodia	1	308	0	0
2020-11-29	Cambodia	7	315	0	0
2020-11-30	Cambodia	8	323	0	0
2020-12-01	Cambodia	3	326	0	0
2020-12-02	Cambodia	3	329	0	0
2020-12-03	Cambodia	2	331	0	0
2020-12-04	Cambodia	4	335	0	0
2020-12-05	Cambodia	10	345	0	0
2020-12-06	Cambodia	1	346	0	0
2020-12-07	Cambodia	0	346	0	0
2020-12-08	Cambodia	4	350	0	0
2020-12-09	Cambodia	4	354	0	0
2020-12-10	Cambodia	2	356	0	0
2020-12-11	Cambodia	1	357	0	0
2020-12-12	Cambodia	0	357	0	0
2020-12-13	Cambodia	2	359	0	0
2020-12-14	Cambodia	0	359	0	0
2020-12-15	Cambodia	3	362	0	0
2020-12-16	Cambodia	0	362	0	0
2020-12-17	Cambodia	0	362	0	0
2020-12-18	Cambodia	0	362	0	0
2020-12-19	Cambodia	0	362	0	0
2020-12-20	Cambodia	0	362	0	0
2020-12-21	Cambodia	1	363	0	0
2020-12-22	Cambodia	0	363	0	0
2020-12-23	Cambodia	0	363	0	0
2020-12-24	Cambodia	0	363	0	0
2020-12-25	Cambodia	0	363	0	0
2020-12-26	Cambodia	0	363	0	0
2020-12-27	Cambodia	1	364	0	0
2020-12-28	Cambodia	0	364	0	0
2020-12-29	Cambodia	0	364	0	0
2020-12-30	Cambodia	0	364	0	0
2020-12-31	Cambodia	2	366	0	0
2021-01-01	Cambodia	12	378	0	0
2021-01-02	Cambodia	1	379	0	0
2021-01-03	Cambodia	2	381	0	0
2021-01-04	Cambodia	1	382	0	0
2021-01-05	Cambodia	0	382	0	0
2021-01-06	Cambodia	1	383	0	0
2021-01-07	Cambodia	2	385	0	0
2021-01-08	Cambodia	1	386	0	0
2021-01-09	Cambodia	1	387	0	0
2021-01-10	Cambodia	4	391	0	0
2021-01-11	Cambodia	1	392	0	0
2021-01-12	Cambodia	0	392	0	0
2021-01-13	Cambodia	6	398	0	0
2021-01-14	Cambodia	13	411	0	0
2021-01-15	Cambodia	15	426	0	0
2021-01-16	Cambodia	10	436	0	0
2021-01-17	Cambodia	3	439	0	0
2021-01-18	Cambodia	0	439	0	0
2021-01-19	Cambodia	2	441	0	0
2021-01-20	Cambodia	7	448	0	0
2021-01-21	Cambodia	5	453	0	0
2021-01-22	Cambodia	3	456	0	0
2021-01-23	Cambodia	0	456	0	0
2021-01-24	Cambodia	2	458	0	0
2021-01-25	Cambodia	0	458	0	0
2021-01-26	Cambodia	2	460	0	0
2021-01-27	Cambodia	0	460	0	0
2021-01-28	Cambodia	1	461	0	0
2021-01-29	Cambodia	2	463	0	0
2021-01-30	Cambodia	1	464	0	0
2021-01-31	Cambodia	1	465	0	0
2021-02-01	Cambodia	1	466	0	0
2021-02-02	Cambodia	0	466	0	0
2021-02-03	Cambodia	0	466	0	0
2021-02-04	Cambodia	1	467	0	0
2021-02-05	Cambodia	3	470	0	0
2021-02-06	Cambodia	2	472	0	0
2021-02-07	Cambodia	2	474	0	0
2021-02-08	Cambodia	0	474	0	0
2021-02-09	Cambodia	2	476	0	0
2021-02-10	Cambodia	2	478	0	0
2021-02-11	Cambodia	0	478	0	0
2021-02-12	Cambodia	1	479	0	0
2021-02-13	Cambodia	0	479	0	0
2021-02-14	Cambodia	0	479	0	0
2021-02-15	Cambodia	0	479	0	0
2021-02-16	Cambodia	0	479	0	0
2021-02-17	Cambodia	0	479	0	0
2021-02-18	Cambodia	4	483	0	0
2021-02-19	Cambodia	1	484	0	0
2021-02-20	Cambodia	32	516	0	0
2021-02-21	Cambodia	17	533	0	0
2021-02-22	Cambodia	35	568	0	0
2021-02-23	Cambodia	25	593	0	0
2021-02-24	Cambodia	40	633	0	0
2021-02-25	Cambodia	64	697	0	0
2021-02-26	Cambodia	43	740	0	0
2021-02-27	Cambodia	26	766	0	0
2021-02-28	Cambodia	39	805	0	0
2021-03-01	Cambodia	15	820	0	0
2021-03-02	Cambodia	24	844	0	0
2021-03-03	Cambodia	34	878	0	0
2021-03-04	Cambodia	31	909	0	0
2021-03-05	Cambodia	23	932	0	0
2021-03-06	Cambodia	21	953	0	0
2021-03-07	Cambodia	34	987	0	0
2021-03-08	Cambodia	24	1011	0	0
2021-03-09	Cambodia	49	1060	0	0
2021-03-10	Cambodia	64	1124	0	0
2021-03-11	Cambodia	39	1163	0	0
2021-03-12	Cambodia	62	1225	1	1
2021-03-13	Cambodia	39	1264	0	1
2021-03-14	Cambodia	41	1305	0	1
2021-03-15	Cambodia	20	1325	0	1
2021-03-16	Cambodia	105	1430	0	1
2021-03-17	Cambodia	75	1505	0	1
2021-03-18	Cambodia	36	1541	0	1
2021-03-19	Cambodia	37	1578	0	1
2021-03-20	Cambodia	54	1632	2	3
2021-03-21	Cambodia	48	1680	0	3
2021-03-22	Cambodia	73	1753	0	3
2021-03-23	Cambodia	35	1788	1	4
2021-03-24	Cambodia	29	1817	1	5
2021-03-25	Cambodia	55	1872	0	5
2021-03-26	Cambodia	96	1968	2	7
2021-03-27	Cambodia	179	2147	1	8
2021-03-28	Cambodia	86	2233	2	10
2021-03-29	Cambodia	40	2273	1	11
2021-03-30	Cambodia	104	2377	0	11
2021-03-31	Cambodia	63	2440	0	11
2021-04-01	Cambodia	37	2477	3	14
2021-04-02	Cambodia	69	2546	2	16
2021-04-03	Cambodia	99	2645	2	18
2021-04-04	Cambodia	44	2689	1	19
2021-04-05	Cambodia	63	2752	2	21
2021-04-06	Cambodia	72	2824	1	22
2021-04-07	Cambodia	91	2915	0	22
2021-04-08	Cambodia	113	3028	2	24
2021-04-09	Cambodia	576	3604	0	24
2021-04-10	Cambodia	477	4081	2	26
2021-04-11	Cambodia	157	4238	3	29
2021-04-12	Cambodia	277	4515	1	30
2021-04-13	Cambodia	181	4696	3	33
2021-04-14	Cambodia	178	4874	2	35
2021-04-15	Cambodia	344	5218	1	36
2021-04-16	Cambodia	262	5480	2	38
2021-04-17	Cambodia	291	5771	1	39
2021-04-18	Cambodia	618	6389	4	43
2021-04-19	Cambodia	624	7013	2	45
2021-04-20	Cambodia	431	7444	4	49
2021-04-21	Cambodia	303	7747	5	54
2021-04-22	Cambodia	446	8193	5	59
2021-04-23	Cambodia	655	8848	2	61
2021-04-24	Cambodia	511	9359	10	71
2021-04-25	Cambodia	616	9975	3	74
2021-04-26	Cambodia	580	10555	5	79
2021-04-27	Cambodia	508	11063	3	82
2021-04-28	Cambodia	698	11761	6	88
2021-04-29	Cambodia	880	12641	3	91
2021-04-30	Cambodia	761	13402	2	93
2021-05-01	Cambodia	388	13790	3	96
2021-05-02	Cambodia	730	14520	7	103
2021-05-03	Cambodia	841	15361	3	106
2021-05-04	Cambodia	938	16299	1	107
2021-05-05	Cambodia	672	16971	3	110
2021-05-06	Cambodia	650	17621	4	114
2021-05-07	Cambodia	558	18179	0	114
2021-05-08	Cambodia	538	18717	0	114
2021-05-09	Cambodia	520	19237	6	120
2021-05-10	Cambodia	506	19743	6	126
2021-05-11	Cambodia	480	20223	5	131
2021-05-12	Cambodia	472	20695	5	136
2021-05-13	Cambodia	446	21141	6	142
2021-05-14	Cambodia	358	21499	5	147
2021-05-15	Cambodia	335	21834	0	147
2021-05-16	Cambodia	350	22184	3	150
2021-05-17	Cambodia	360	22544	4	154
2021-05-18	Cambodia	345	22889	2	156
2021-05-19	Cambodia	393	23282	3	159
2021-05-20	Cambodia	415	23697	5	164
2021-05-21	Cambodia	460	24157	1	165
2021-05-22	Cambodia	488	24645	2	167
2021-05-23	Cambodia	560	25205	9	176
2021-05-24	Cambodia	556	25761	3	179
2021-05-25	Cambodia	568	26329	4	183
2021-05-26	Cambodia	660	26989	7	190
2021-05-27	Cambodia	649	27638	4	194
2021-05-28	Cambodia	599	28237	2	196
2021-05-29	Cambodia	588	28825	7	203
2021-05-30	Cambodia	579	29404	6	209
2021-05-31	Cambodia	690	30094	5	214
2021-06-01	Cambodia	616	30710	6	220
2021-06-02	Cambodia	750	31460	10	230
2021-06-03	Cambodia	0	31460	0	230
2021-06-04	Cambodia	729	32189	6	236
2021-06-05	Cambodia	886	33075	6	242
2021-06-06	Cambodia	538	33613	10	252
2021-06-07	Cambodia	631	34244	11	263
2021-06-08	Cambodia	589	34833	3	266
2021-06-09	Cambodia	678	35511	12	278
2021-06-10	Cambodia	729	36240	11	289
2021-06-11	Cambodia	426	36666	11	300
2021-06-12	Cambodia	655	37321	11	311
2021-06-13	Cambodia	638	37959	9	320
2021-06-14	Cambodia	468	38427	15	335
2021-06-15	Cambodia	542	38969	13	348
2021-06-16	Cambodia	495	39464	13	361
2021-06-17	Cambodia	693	40157	7	368
2021-06-18	Cambodia	625	40782	12	380
2021-06-19	Cambodia	799	41581	14	394
2021-06-20	Cambodia	471	42052	20	414
2021-06-21	Cambodia	659	42711	17	431
2021-06-22	Cambodia	735	43446	10	441
2021-06-23	Cambodia	678	44124	18	459
2021-06-24	Cambodia	587	44711	16	475
2021-06-25	Cambodia	655	45366	18	493
2021-06-26	Cambodia	699	46065	16	509
2021-06-27	Cambodia	745	46810	14	523
2021-06-28	Cambodia	839	47649	17	540
2021-06-29	Cambodia	883	48532	16	556
2021-06-30	Cambodia	723	49255	19	575
2021-07-01	Cambodia	1130	50385	27	602
2021-07-02	Cambodia	999	51384	26	628
2021-07-03	Cambodia	966	52350	32	660
2021-07-04	Cambodia	948	53298	36	696
2021-07-05	Cambodia	993	54291	24	720
2021-07-06	Cambodia	896	55187	28	748
2021-07-07	Cambodia	935	56122	31	779
2021-07-08	Cambodia	981	57103	19	798
2021-07-09	Cambodia	954	58057	27	825
2021-07-10	Cambodia	988	59045	30	855
2021-07-11	Cambodia	933	59978	26	881
2021-07-12	Cambodia	981	60959	21	902
2021-07-13	Cambodia	911	61870	23	925
2021-07-14	Cambodia	830	62700	28	953
2021-07-15	Cambodia	915	63615	33	986
2021-07-16	Cambodia	996	64611	39	1025
2021-07-17	Cambodia	889	65500	27	1052
2021-07-18	Cambodia	836	66336	24	1076
2021-07-19	Cambodia	845	67181	30	1106
2021-07-20	Cambodia	790	67971	22	1128
2021-07-21	Cambodia	825	68796	21	1149
2021-07-22	Cambodia	812	69608	19	1168
2021-07-23	Cambodia	811	70419	20	1188
2021-07-24	Cambodia	825	71244	34	1222
2021-07-25	Cambodia	860	72104	32	1254
2021-07-26	Cambodia	819	72923	29	1283
2021-07-27	Cambodia	778	73701	22	1305
2021-07-28	Cambodia	685	74386	19	1324
2021-07-29	Cambodia	766	75152	15	1339
2021-07-30	Cambodia	765	75917	11	1350
2021-07-31	Cambodia	668	76585	25	1375
2021-08-01	Cambodia	658	77243	22	1397
2021-08-02	Cambodia	671	77914	23	1420
2021-08-03	Cambodia	560	78474	22	1442
2021-08-04	Cambodia	577	79051	29	1471
2021-08-05	Cambodia	583	79634	17	1488
2021-08-06	Cambodia	591	80225	19	1507
2021-08-07	Cambodia	588	80813	19	1526
2021-08-08	Cambodia	522	81335	11	1537
2021-08-09	Cambodia	556	81891	25	1562
2021-08-10	Cambodia	508	82399	23	1585
2021-08-11	Cambodia	499	82898	17	1602
2021-08-12	Cambodia	486	83384	12	1614
2021-08-13	Cambodia	455	83839	20	1634
2021-08-14	Cambodia	423	84262	20	1654
2021-08-15	Cambodia	598	84860	12	1666
2021-08-16	Cambodia	588	85448	17	1683
2021-08-17	Cambodia	593	86041	21	1704
2021-08-18	Cambodia	556	86597	14	1718
2021-08-19	Cambodia	593	87190	12	1730
2021-08-20	Cambodia	533	87723	17	1747
2021-08-21	Cambodia	519	88242	15	1762
2021-08-22	Cambodia	493	88735	16	1778
2021-08-23	Cambodia	496	89231	14	1792
2021-08-24	Cambodia	410	89641	16	1808
2021-08-25	Cambodia	466	90107	13	1821
2021-08-26	Cambodia	428	90535	14	1835
2021-08-27	Cambodia	423	90958	6	1841
2021-08-28	Cambodia	411	91369	17	1858
2021-08-29	Cambodia	401	91770	12	1870
2021-08-30	Cambodia	438	92208	11	1881
2021-08-31	Cambodia	408	92616	11	1892
2021-09-01	Cambodia	439	93055	11	1903
2021-09-02	Cambodia	455	93510	13	1916
2021-09-03	Cambodia	416	93926	12	1928
2021-09-04	Cambodia	491	94417	9	1937
2021-09-05	Cambodia	422	94839	13	1950
2021-09-06	Cambodia	461	95300	7	1957
2021-09-07	Cambodia	528	95828	13	1970
2021-09-08	Cambodia	511	96339	11	1981
2021-09-09	Cambodia	596	96935	6	1987
2021-09-10	Cambodia	589	97524	20	2007
2021-09-11	Cambodia	660	98184	12	2019
2021-09-12	Cambodia	658	98842	9	2028
2021-09-13	Cambodia	662	99504	12	2040
2021-09-14	Cambodia	629	100133	9	2049
2021-09-15	Cambodia	657	100790	9	2058
2021-09-16	Cambodia	653	101443	9	2067
2021-09-17	Cambodia	693	102136	11	2078
2021-09-18	Cambodia	698	102834	11	2089
2021-09-19	Cambodia	648	103482	7	2096
2021-09-20	Cambodia	612	104094	13	2109
2021-09-21	Cambodia	622	104716	14	2123
2021-09-22	Cambodia	628	105344	17	2140
2021-09-23	Cambodia	637	105981	14	2154
2021-09-24	Cambodia	638	106619	22	2176
2021-09-25	Cambodia	822	107441	21	2197
2021-09-26	Cambodia	816	108257	21	2218
2021-09-27	Cambodia	830	109087	25	2243
2021-09-28	Cambodia	839	109926	18	2261
2021-09-29	Cambodia	866	110792	26	2287
2021-09-30	Cambodia	881	111673	15	2302
2021-10-01	Cambodia	978	112651	17	2319
2021-10-02	Cambodia	232	112883	17	2336
2021-10-03	Cambodia	174	113057	24	2360
2021-10-04	Cambodia	199	113256	23	2383
2021-10-05	Cambodia	219	113475	23	2406
2021-10-06	Cambodia	228	113703	12	2418
2021-10-07	Cambodia	221	113924	13	2431
2021-10-08	Cambodia	224	114148	10	2441
2021-10-09	Cambodia	203	114351	18	2459
2021-10-10	Cambodia	220	114571	23	2482
2021-10-11	Cambodia	239	114810	24	2506
2021-10-12	Cambodia	258	115068	21	2527
2021-10-13	Cambodia	267	115335	17	2544
2021-10-14	Cambodia	272	115607	15	2559
2021-10-15	Cambodia	268	115875	25	2584
2021-10-16	Cambodia	265	116140	26	2610
2021-10-17	Cambodia	267	116407	24	2634
2021-10-18	Cambodia	258	116665	24	2658
2021-10-19	Cambodia	195	116860	12	2670
2021-10-20	Cambodia	175	117035	11	2681
2021-10-21	Cambodia	166	117201	12	2693
2021-10-22	Cambodia	151	117352	11	2704
2021-10-23	Cambodia	148	117500	11	2715
2021-10-24	Cambodia	144	117644	10	2725
2021-10-25	Cambodia	128	117772	9	2734
2021-10-26	Cambodia	116	117888	9	2743
2021-10-27	Cambodia	112	118000	8	2751
2021-10-28	Cambodia	111	118111	7	2758
2021-10-29	Cambodia	109	118220	8	2766
2021-10-30	Cambodia	101	118321	7	2773
2021-10-31	Cambodia	106	118427	8	2781
2021-11-01	Cambodia	95	118522	7	2788
2021-11-02	Cambodia	91	118613	6	2794
2021-11-03	Cambodia	89	118702	6	2800
2021-11-04	Cambodia	85	118787	7	2807
2021-11-05	Cambodia	83	118870	6	2813
2021-11-06	Cambodia	78	118948	5	2818
2021-11-07	Cambodia	73	119021	6	2824
2021-11-08	Cambodia	71	119092	5	2829
2021-11-09	Cambodia	68	119160	6	2835
2021-11-10	Cambodia	67	119227	5	2840
2021-11-11	Cambodia	65	119292	5	2845
2021-11-12	Cambodia	66	119358	5	2850
2021-11-13	Cambodia	63	119421	6	2856
2021-11-14	Cambodia	60	119481	5	2861
2021-11-15	Cambodia	55	119536	6	2867
2021-11-16	Cambodia	52	119588	5	2872
2021-11-17	Cambodia	48	119636	4	2876
2021-11-18	Cambodia	51	119687	5	2881
2021-11-19	Cambodia	54	119741	6	2887
2021-11-20	Cambodia	45	119786	4	2891
2021-11-21	Cambodia	40	119826	5	2896
2021-11-22	Cambodia	41	119867	4	2900
2021-11-23	Cambodia	37	119904	5	2905
2021-11-24	Cambodia	39	119943	4	2909
2021-11-25	Cambodia	34	119977	5	2914
2021-11-26	Cambodia	32	120009	4	2918
2021-11-27	Cambodia	29	120038	4	2922
2021-11-28	Cambodia	26	120064	5	2927
2021-11-29	Cambodia	23	120087	4	2931
2021-11-30	Cambodia	25	120112	4	2935
2021-12-01	Cambodia	22	120134	5	2940
2021-12-02	Cambodia	26	120160	4	2944
2021-12-03	Cambodia	23	120183	5	2949
2021-12-04	Cambodia	24	120207	4	2953
2021-12-05	Cambodia	25	120232	3	2956
2021-12-06	Cambodia	24	120256	4	2960
2021-12-07	Cambodia	16	120272	3	2963
2021-12-08	Cambodia	14	120286	4	2967
2021-12-09	Cambodia	14	120300	4	2971
2021-12-10	Cambodia	12	120312	3	2974
2021-12-11	Cambodia	15	120327	4	2978
2021-12-12	Cambodia	16	120343	4	2982
2021-12-13	Cambodia	12	120355	3	2985
2021-12-14	Cambodia	15	120370	4	2989
2021-12-15	Cambodia	12	120382	3	2992
2021-12-16	Cambodia	8	120390	3	2995
2021-12-17	Cambodia	7	120397	3	2998
2021-12-18	Cambodia	8	120405	3	3001
2021-12-19	Cambodia	5	120410	2	3003
2021-12-20	Cambodia	6	120416	2	3005
2021-12-21	Cambodia	7	120423	0	3005
2021-12-22	Cambodia	4	120427	0	3005
2021-12-23	Cambodia	3	120430	1	3006
2021-12-24	Cambodia	4	120434	0	3006
2021-12-25	Cambodia	6	120440	1	3007
2021-12-26	Cambodia	5	120445	1	3008
2021-12-27	Cambodia	4	120449	0	3008
2021-12-28	Cambodia	15	120464	1	3009
2021-12-29	Cambodia	5	120469	1	3010
2021-12-30	Cambodia	4	120473	1	3011
2021-12-31	Cambodia	14	120487	1	3012
2022-01-01	Cambodia	6	120493	0	3012
2022-01-02	Cambodia	14	120507	0	3012
2022-01-03	Cambodia	3	120510	1	3013
2022-01-04	Cambodia	6	120516	1	3014
2022-01-05	Cambodia	10	120526	1	3015
2022-01-06	Cambodia	9	120535	0	3015
2022-01-07	Cambodia	18	120553	0	3015
2022-01-08	Cambodia	11	120564	0	3015
2022-01-09	Cambodia	27	120591	0	3015
2022-01-10	Cambodia	30	120621	0	3015
2022-01-11	Cambodia	15	120636	0	3015
2022-01-12	Cambodia	34	120670	0	3015
2022-01-13	Cambodia	14	120684	0	3015
2022-01-14	Cambodia	34	120718	0	3015
2022-01-15	Cambodia	10	120728	0	3015
2022-01-16	Cambodia	45	120773	0	3015
2022-01-17	Cambodia	23	120796	0	3015
2022-01-18	Cambodia	29	120825	0	3015
2022-01-19	Cambodia	22	120847	0	3015
2022-01-20	Cambodia	30	120877	0	3015
2022-01-21	Cambodia	37	120914	0	3015
2022-01-22	Cambodia	42	120956	0	3015
2022-01-23	Cambodia	44	121000	0	3015
2022-01-24	Cambodia	26	121026	0	3015
2022-01-25	Cambodia	40	121066	0	3015
2022-01-26	Cambodia	28	121094	0	3015
2022-01-27	Cambodia	22	121116	0	3015
2022-01-28	Cambodia	34	121150	0	3015
2022-01-29	Cambodia	38	121188	0	3015
2022-01-30	Cambodia	54	121242	0	3015
2022-01-31	Cambodia	57	121299	0	3015
2022-02-01	Cambodia	56	121355	0	3015
2022-02-02	Cambodia	35	121390	0	3015
2022-02-03	Cambodia	48	121438	0	3015
2022-02-04	Cambodia	46	121484	0	3015
2022-02-05	Cambodia	66	121550	0	3015
2022-02-06	Cambodia	112	121662	0	3015
2022-02-07	Cambodia	111	121773	0	3015
2022-02-08	Cambodia	108	121881	0	3015
2022-02-09	Cambodia	102	121983	0	3015
2022-02-10	Cambodia	223	122206	0	3015
2022-02-11	Cambodia	262	122468	0	3015
2022-02-12	Cambodia	274	122742	0	3015
2022-02-13	Cambodia	300	123042	0	3015
2022-02-14	Cambodia	401	123443	0	3015
2022-02-15	Cambodia	512	123955	0	3015
2022-02-16	Cambodia	184	124139	0	3015
2022-02-17	Cambodia	204	124343	0	3015
2022-02-18	Cambodia	444	124787	0	3015
2022-02-19	Cambodia	414	125201	0	3015
2022-02-20	Cambodia	552	125753	0	3015
2022-02-21	Cambodia	736	126489	2	3017
2022-02-22	Cambodia	488	126977	3	3020
2022-02-23	Cambodia	598	127575	2	3022
2022-02-24	Cambodia	558	128133	1	3023
2022-02-25	Cambodia	466	128599	3	3026
2022-02-26	Cambodia	479	129078	1	3027
2022-02-27	Cambodia	470	129548	5	3032
2022-02-28	Cambodia	372	129920	0	3032
2022-03-01	Cambodia	356	130276	0	3032
2022-03-02	Cambodia	313	130589	0	3032
2022-03-03	Cambodia	415	131004	0	3032
2022-03-04	Cambodia	368	131372	1	3033
2022-03-05	Cambodia	366	131738	5	3038
2022-03-06	Cambodia	334	132072	2	3040
2022-03-07	Cambodia	330	132402	1	3041
2022-03-08	Cambodia	306	132708	1	3042
2022-03-09	Cambodia	357	133065	1	3043
2022-03-10	Cambodia	198	133263	0	3043
2022-03-11	Cambodia	238	133501	1	3044
2022-03-12	Cambodia	237	133738	1	3045
2022-03-13	Cambodia	205	133943	1	3046
2022-03-14	Cambodia	125	134068	1	3047
2022-03-15	Cambodia	145	134213	0	3047
2022-03-16	Cambodia	139	134352	1	3048
2022-03-17	Cambodia	140	134492	1	3049
2022-03-18	Cambodia	132	134624	0	3049
2022-03-19	Cambodia	148	134772	0	3049
2022-03-20	Cambodia	117	134889	1	3050
2022-03-21	Cambodia	97	134986	1	3051
2022-03-22	Cambodia	99	135085	1	3052
2022-03-23	Cambodia	73	135158	0	3052
2022-03-24	Cambodia	64	135222	0	3052
2022-03-25	Cambodia	63	135285	2	3054
2022-03-26	Cambodia	59	135344	0	3054
2022-03-27	Cambodia	58	135402	0	3054
2022-03-28	Cambodia	59	135461	0	3054
2022-03-29	Cambodia	52	135513	0	3054
2022-03-30	Cambodia	39	135552	0	3054
2022-03-31	Cambodia	33	135585	0	3054
2022-04-01	Cambodia	40	135625	0	3054
2022-04-02	Cambodia	57	135682	0	3054
2022-04-03	Cambodia	32	135714	0	3054
2022-04-04	Cambodia	33	135747	0	3054
2022-04-05	Cambodia	35	135782	0	3054
2022-04-06	Cambodia	30	135812	1	3055
2022-04-07	Cambodia	22	135834	0	3055
2022-04-08	Cambodia	27	135861	0	3055
2022-04-09	Cambodia	28	135889	0	3055
2022-04-10	Cambodia	25	135914	0	3055
2022-04-11	Cambodia	33	135947	0	3055
2022-04-12	Cambodia	16	135963	0	3055
2022-04-13	Cambodia	17	135980	0	3055
2022-04-14	Cambodia	18	135998	0	3055
2022-04-15	Cambodia	15	136013	0	3055
2022-04-16	Cambodia	19	136032	0	3055
2022-04-17	Cambodia	12	136044	0	3055
2022-04-18	Cambodia	16	136060	0	3055
2022-04-19	Cambodia	16	136076	0	3055
2022-04-20	Cambodia	14	136090	0	3055
2022-04-21	Cambodia	27	136117	1	3056
2022-04-22	Cambodia	29	136146	0	3056
2022-04-23	Cambodia	26	136172	0	3056
2022-04-24	Cambodia	28	136200	0	3056
2022-04-25	Cambodia	16	136216	0	3056
2022-04-26	Cambodia	12	136228	0	3056
2022-04-27	Cambodia	2	136230	0	3056
2022-04-28	Cambodia	5	136235	0	3056
2022-04-29	Cambodia	11	136246	0	3056
2022-04-30	Cambodia	5	136251	0	3056
2022-05-01	Cambodia	0	136251	0	3056
2022-05-02	Cambodia	1	136252	0	3056
2022-05-03	Cambodia	2	136254	0	3056
2022-05-04	Cambodia	3	136257	0	3056
2022-05-05	Cambodia	1	136258	0	3056
2022-05-06	Cambodia	1	136259	0	3056
2022-05-07	Cambodia	1	136260	0	3056
2022-05-08	Cambodia	2	136262	0	3056
2022-05-09	Cambodia	0	136262	0	3056
2022-05-10	Cambodia	0	136262	0	3056
2022-05-11	Cambodia	0	136262	0	3056
2022-05-12	Cambodia	0	136262	0	3056
2022-05-13	Cambodia	0	136262	0	3056
2022-05-14	Cambodia	0	136262	0	3056
2022-05-15	Cambodia	0	136262	0	3056
2022-05-16	Cambodia	0	136262	0	3056
2022-05-17	Cambodia	0	136262	0	3056
2022-05-18	Cambodia	0	136262	0	3056
2022-05-19	Cambodia	0	136262	0	3056
2022-05-20	Cambodia	0	136262	0	3056
2022-05-21	Cambodia	0	136262	0	3056
2022-05-22	Cambodia	0	136262	0	3056
2022-05-23	Cambodia	0	136262	0	3056
2022-05-24	Cambodia	0	136262	0	3056
2022-05-25	Cambodia	0	136262	0	3056
2022-05-26	Cambodia	0	136262	0	3056
2022-05-27	Cambodia	0	136262	0	3056
2022-05-28	Cambodia	0	136262	0	3056
2022-05-29	Cambodia	0	136262	0	3056
2022-05-30	Cambodia	0	136262	0	3056
2022-05-31	Cambodia	0	136262	0	3056
2022-06-01	Cambodia	0	136262	0	3056
2022-06-02	Cambodia	0	136262	0	3056
2022-06-03	Cambodia	0	136262	0	3056
2022-06-04	Cambodia	0	136262	0	3056
2022-06-05	Cambodia	0	136262	0	3056
2022-06-06	Cambodia	0	136262	0	3056
2022-06-07	Cambodia	0	136262	0	3056
2022-06-08	Cambodia	0	136262	0	3056
2022-06-09	Cambodia	0	136262	0	3056
2022-06-10	Cambodia	0	136262	0	3056
2022-06-11	Cambodia	0	136262	0	3056
2022-06-12	Cambodia	0	136262	0	3056
2022-06-13	Cambodia	0	136262	0	3056
2022-06-14	Cambodia	0	136262	0	3056
2022-06-15	Cambodia	0	136262	0	3056
2022-06-16	Cambodia	0	136262	0	3056
2022-06-17	Cambodia	0	136262	0	3056
2022-06-18	Cambodia	0	136262	0	3056
2022-06-19	Cambodia	0	136262	0	3056
2022-06-20	Cambodia	0	136262	0	3056
2022-06-21	Cambodia	0	136262	0	3056
2022-06-22	Cambodia	0	136262	0	3056
2022-06-23	Cambodia	0	136262	0	3056
2022-06-24	Cambodia	0	136262	0	3056
2022-06-25	Cambodia	0	136262	0	3056
2022-06-26	Cambodia	0	136262	0	3056
2022-06-27	Cambodia	0	136262	0	3056
2022-06-28	Cambodia	0	136262	0	3056
2022-06-29	Cambodia	0	136262	0	3056
2022-06-30	Cambodia	10	136272	0	3056
2022-07-01	Cambodia	7	136279	0	3056
2022-07-02	Cambodia	3	136282	0	3056
2022-07-03	Cambodia	8	136290	0	3056
2022-07-04	Cambodia	6	136296	0	3056
2022-07-05	Cambodia	2	136298	0	3056
2022-07-06	Cambodia	3	136301	0	3056
2022-07-07	Cambodia	7	136308	0	3056
2022-07-08	Cambodia	6	136314	0	3056
2020-01-03	Cameroon	0	0	0	0
2020-01-04	Cameroon	0	0	0	0
2020-01-05	Cameroon	0	0	0	0
2020-01-06	Cameroon	0	0	0	0
2020-01-07	Cameroon	0	0	0	0
2020-01-08	Cameroon	0	0	0	0
2020-01-09	Cameroon	0	0	0	0
2020-01-10	Cameroon	0	0	0	0
2020-01-11	Cameroon	0	0	0	0
2020-01-12	Cameroon	0	0	0	0
2020-01-13	Cameroon	0	0	0	0
2020-01-14	Cameroon	0	0	0	0
2020-01-15	Cameroon	0	0	0	0
2020-01-16	Cameroon	0	0	0	0
2020-01-17	Cameroon	0	0	0	0
2020-01-18	Cameroon	0	0	0	0
2020-01-19	Cameroon	0	0	0	0
2020-01-20	Cameroon	0	0	0	0
2020-01-21	Cameroon	0	0	0	0
2020-01-22	Cameroon	0	0	0	0
2020-01-23	Cameroon	0	0	0	0
2020-01-24	Cameroon	0	0	0	0
2020-01-25	Cameroon	0	0	0	0
2020-01-26	Cameroon	0	0	0	0
2020-01-27	Cameroon	0	0	0	0
2020-01-28	Cameroon	0	0	0	0
2020-01-29	Cameroon	0	0	0	0
2020-01-30	Cameroon	0	0	0	0
2020-01-31	Cameroon	0	0	0	0
2020-02-01	Cameroon	0	0	0	0
2020-02-02	Cameroon	0	0	0	0
2020-02-03	Cameroon	0	0	0	0
2020-02-04	Cameroon	0	0	0	0
2020-02-05	Cameroon	0	0	0	0
2020-02-06	Cameroon	0	0	0	0
2020-02-07	Cameroon	0	0	0	0
2020-02-08	Cameroon	0	0	0	0
2020-02-09	Cameroon	0	0	0	0
2020-02-10	Cameroon	0	0	0	0
2020-02-11	Cameroon	0	0	0	0
2020-02-12	Cameroon	0	0	0	0
2020-02-13	Cameroon	0	0	0	0
2020-02-14	Cameroon	0	0	0	0
2020-02-15	Cameroon	0	0	0	0
2020-02-16	Cameroon	0	0	0	0
2020-02-17	Cameroon	0	0	0	0
2020-02-18	Cameroon	0	0	0	0
2020-02-19	Cameroon	0	0	0	0
2020-02-20	Cameroon	0	0	0	0
2020-02-21	Cameroon	0	0	0	0
2020-02-22	Cameroon	0	0	0	0
2020-02-23	Cameroon	0	0	0	0
2020-02-24	Cameroon	0	0	0	0
2020-02-25	Cameroon	0	0	0	0
2020-02-26	Cameroon	0	0	0	0
2020-02-27	Cameroon	0	0	0	0
2020-02-28	Cameroon	0	0	0	0
2020-02-29	Cameroon	0	0	0	0
2020-03-01	Cameroon	0	0	0	0
2020-03-02	Cameroon	0	0	0	0
2020-03-03	Cameroon	0	0	0	0
2020-03-04	Cameroon	0	0	0	0
2020-03-05	Cameroon	0	0	0	0
2020-03-06	Cameroon	2	2	0	0
2020-03-07	Cameroon	0	2	0	0
2020-03-08	Cameroon	0	2	0	0
2020-03-09	Cameroon	0	2	0	0
2020-03-10	Cameroon	0	2	0	0
2020-03-11	Cameroon	0	2	0	0
2020-03-12	Cameroon	0	2	0	0
2020-03-13	Cameroon	0	2	0	0
2020-03-14	Cameroon	0	2	0	0
2020-03-15	Cameroon	1	3	0	0
2020-03-16	Cameroon	1	4	0	0
2020-03-17	Cameroon	1	5	0	0
2020-03-18	Cameroon	5	10	0	0
2020-03-19	Cameroon	0	10	0	0
2020-03-20	Cameroon	4	14	0	0
2020-03-21	Cameroon	7	21	0	0
2020-03-22	Cameroon	5	26	0	0
2020-03-23	Cameroon	13	39	0	0
2020-03-24	Cameroon	17	56	0	0
2020-03-25	Cameroon	0	56	1	1
2020-03-26	Cameroon	0	56	0	1
2020-03-27	Cameroon	19	75	0	1
2020-03-28	Cameroon	15	90	5	6
2020-03-29	Cameroon	0	90	0	6
2020-03-30	Cameroon	0	90	0	6
2020-03-31	Cameroon	47	137	4	10
2020-04-01	Cameroon	0	137	0	10
2020-04-02	Cameroon	38	175	1	11
2020-04-03	Cameroon	131	306	0	11
2020-04-04	Cameroon	194	500	1	12
2020-04-05	Cameroon	55	555	1	13
2020-04-06	Cameroon	44	599	0	13
2020-04-07	Cameroon	16	615	0	13
2020-04-08	Cameroon	115	730	0	13
2020-04-09	Cameroon	0	730	0	13
2020-04-10	Cameroon	0	730	0	13
2020-04-11	Cameroon	92	822	2	15
2020-04-12	Cameroon	0	822	0	15
2020-04-13	Cameroon	0	822	0	15
2020-04-14	Cameroon	33	855	3	18
2020-04-15	Cameroon	0	855	0	18
2020-04-16	Cameroon	0	855	2	20
2020-04-17	Cameroon	160	1015	4	24
2020-04-18	Cameroon	0	1015	0	24
2020-04-19	Cameroon	1	1016	21	45
2020-04-20	Cameroon	0	1016	0	45
2020-04-21	Cameroon	147	1163	0	45
2020-04-22	Cameroon	0	1163	0	45
2020-04-23	Cameroon	238	1401	0	45
2020-04-24	Cameroon	0	1401	6	51
2020-04-25	Cameroon	2	1403	0	51
2020-04-26	Cameroon	218	1621	7	58
2020-04-27	Cameroon	0	1621	0	58
2020-04-28	Cameroon	0	1621	0	58
2020-04-29	Cameroon	184	1805	1	59
2020-04-30	Cameroon	3	1808	1	60
2020-05-01	Cameroon	261	2069	2	62
2020-05-02	Cameroon	0	2069	0	62
2020-05-03	Cameroon	8	2077	4	66
2020-05-04	Cameroon	0	2077	0	66
2020-05-05	Cameroon	188	2265	44	110
2020-05-06	Cameroon	0	2265	0	110
2020-05-07	Cameroon	0	2265	0	110
2020-05-08	Cameroon	0	2265	0	110
2020-05-09	Cameroon	70	2335	2	112
2020-05-10	Cameroon	0	2335	0	112
2020-05-11	Cameroon	244	2579	4	116
2020-05-12	Cameroon	110	2689	11	127
2020-05-13	Cameroon	111	2800	11	138
2020-05-14	Cameroon	154	2954	3	141
2020-05-15	Cameroon	93	3047	1	142
2020-05-16	Cameroon	0	3047	0	142
2020-05-17	Cameroon	0	3047	0	142
2020-05-18	Cameroon	482	3529	1	143
2020-05-19	Cameroon	0	3529	0	143
2020-05-20	Cameroon	0	3529	0	143
2020-05-21	Cameroon	204	3733	16	159
2020-05-22	Cameroon	555	4288	0	159
2020-05-23	Cameroon	112	4400	3	162
2020-05-24	Cameroon	0	4400	0	162
2020-05-25	Cameroon	490	4890	6	168
2020-05-26	Cameroon	0	4890	12	180
2020-05-27	Cameroon	546	5436	0	180
2020-05-28	Cameroon	0	5436	0	180
2020-05-29	Cameroon	0	5436	0	180
2020-05-30	Cameroon	223	5659	8	188
2020-05-31	Cameroon	245	5904	6	194
2020-06-01	Cameroon	0	5904	0	194
2020-06-02	Cameroon	660	6564	8	202
2020-06-03	Cameroon	188	6752	1	203
2020-06-04	Cameroon	37	6789	3	206
2020-06-05	Cameroon	603	7392	2	208
2020-06-06	Cameroon	0	7392	0	208
2020-06-07	Cameroon	566	7958	7	215
2020-06-08	Cameroon	102	8060	3	218
2020-06-09	Cameroon	252	8312	14	232
2020-06-10	Cameroon	369	8681	20	252
2020-06-11	Cameroon	62	8743	19	271
2020-06-12	Cameroon	0	8743	0	271
2020-06-13	Cameroon	179	8922	5	276
2020-06-14	Cameroon	650	9572	0	276
2020-06-15	Cameroon	291	9863	0	276
2020-06-16	Cameroon	209	10072	0	276
2020-06-17	Cameroon	181	10253	0	276
2020-06-18	Cameroon	174	10427	6	282
2020-06-19	Cameroon	854	11281	18	300
2020-06-20	Cameroon	0	11281	0	300
2020-06-21	Cameroon	461	11742	0	300
2020-06-22	Cameroon	150	11892	1	301
2020-06-23	Cameroon	149	12041	5	306
2020-06-24	Cameroon	229	12270	5	311
2020-06-25	Cameroon	322	12592	0	311
2020-06-26	Cameroon	0	12592	0	311
2020-06-27	Cameroon	0	12592	0	311
2020-06-28	Cameroon	753	13345	14	325
2020-06-29	Cameroon	185	13530	1	326
2020-06-30	Cameroon	0	13530	0	326
2020-07-01	Cameroon	181	13711	0	326
2020-07-02	Cameroon	326	14037	2	328
2020-07-03	Cameroon	0	14037	0	328
2020-07-04	Cameroon	487	14524	12	340
2020-07-05	Cameroon	0	14524	0	340
2020-07-06	Cameroon	0	14524	0	340
2020-07-07	Cameroon	392	14916	17	357
2020-07-08	Cameroon	0	14916	0	357
2020-07-09	Cameroon	0	14916	0	357
2020-07-10	Cameroon	0	14916	0	357
2020-07-11	Cameroon	257	15173	0	357
2020-07-12	Cameroon	0	15173	0	357
2020-07-13	Cameroon	0	15173	0	357
2020-07-14	Cameroon	0	15173	0	357
2020-07-15	Cameroon	884	16057	0	357
2020-07-16	Cameroon	100	16157	14	371
2020-07-17	Cameroon	128	16285	3	374
2020-07-18	Cameroon	129	16414	3	377
2020-07-19	Cameroon	108	16522	3	380
2020-07-20	Cameroon	0	16522	0	380
2020-07-21	Cameroon	0	16522	0	380
2020-07-22	Cameroon	0	16522	0	380
2020-07-23	Cameroon	0	16522	0	380
2020-07-24	Cameroon	186	16708	3	383
2020-07-25	Cameroon	0	16708	0	383
2020-07-26	Cameroon	0	16708	0	383
2020-07-27	Cameroon	402	17110	6	389
2020-07-28	Cameroon	69	17179	0	389
2020-07-29	Cameroon	76	17255	0	389
2020-07-30	Cameroon	0	17255	0	389
2020-07-31	Cameroon	0	17255	0	389
2020-08-01	Cameroon	0	17255	0	389
2020-08-02	Cameroon	0	17255	0	389
2020-08-03	Cameroon	463	17718	0	389
2020-08-04	Cameroon	0	17718	0	389
2020-08-05	Cameroon	0	17718	0	389
2020-08-06	Cameroon	0	17718	0	389
2020-08-07	Cameroon	0	17718	0	389
2020-08-08	Cameroon	384	18102	7	396
2020-08-09	Cameroon	111	18213	0	396
2020-08-10	Cameroon	50	18263	0	396
2020-08-11	Cameroon	0	18263	0	396
2020-08-12	Cameroon	45	18308	3	399
2020-08-13	Cameroon	81	18389	0	399
2020-08-14	Cameroon	80	18469	0	399
2020-08-15	Cameroon	0	18469	0	399
2020-08-16	Cameroon	113	18582	0	399
2020-08-17	Cameroon	17	18599	2	401
2020-08-18	Cameroon	25	18624	3	404
2020-08-19	Cameroon	138	18762	2	406
2020-08-20	Cameroon	0	18762	2	408
2020-08-21	Cameroon	0	18762	0	408
2020-08-22	Cameroon	0	18762	0	408
2020-08-23	Cameroon	0	18762	0	408
2020-08-24	Cameroon	211	18973	0	408
2020-08-25	Cameroon	0	18973	2	410
2020-08-26	Cameroon	0	18973	0	410
2020-08-27	Cameroon	0	18973	0	410
2020-08-28	Cameroon	169	19142	1	411
2020-08-29	Cameroon	0	19142	0	411
2020-08-30	Cameroon	0	19142	0	411
2020-08-31	Cameroon	267	19409	3	414
2020-09-01	Cameroon	51	19460	1	415
2020-09-02	Cameroon	0	19460	0	415
2020-09-03	Cameroon	0	19460	0	415
2020-09-04	Cameroon	144	19604	0	415
2020-09-05	Cameroon	0	19604	0	415
2020-09-06	Cameroon	0	19604	0	415
2020-09-07	Cameroon	244	19848	0	415
2020-09-08	Cameroon	0	19848	0	415
2020-09-09	Cameroon	0	19848	0	415
2020-09-10	Cameroon	0	19848	0	415
2020-09-11	Cameroon	161	20009	0	415
2020-09-12	Cameroon	158	20167	0	415
2020-09-13	Cameroon	61	20228	0	415
2020-09-14	Cameroon	43	20271	0	415
2020-09-15	Cameroon	32	20303	0	415
2020-09-16	Cameroon	0	20303	0	415
2020-09-17	Cameroon	0	20303	1	416
2020-09-18	Cameroon	128	20431	0	416
2020-09-19	Cameroon	0	20431	0	416
2020-09-20	Cameroon	167	20598	0	416
2020-09-21	Cameroon	0	20598	0	416
2020-09-22	Cameroon	92	20690	0	416
2020-09-23	Cameroon	0	20690	0	416
2020-09-24	Cameroon	22	20712	2	418
2020-09-25	Cameroon	23	20735	0	418
2020-09-26	Cameroon	61	20796	0	418
2020-09-27	Cameroon	42	20838	0	418
2020-09-28	Cameroon	37	20875	0	418
2020-09-29	Cameroon	0	20875	0	418
2020-09-30	Cameroon	0	20875	0	418
2020-10-01	Cameroon	49	20924	2	420
2020-10-02	Cameroon	0	20924	0	420
2020-10-03	Cameroon	0	20924	0	420
2020-10-04	Cameroon	213	21137	0	420
2020-10-05	Cameroon	23	21160	0	420
2020-10-06	Cameroon	0	21160	0	420
2020-10-07	Cameroon	0	21160	0	420
2020-10-08	Cameroon	0	21160	0	420
2020-10-09	Cameroon	0	21160	0	420
2020-10-10	Cameroon	0	21160	0	420
2020-10-11	Cameroon	173	21333	3	423
2020-10-12	Cameroon	66	21399	0	423
2020-10-13	Cameroon	42	21441	0	423
2020-10-14	Cameroon	0	21441	0	423
2020-10-15	Cameroon	0	21441	0	423
2020-10-16	Cameroon	0	21441	0	423
2020-10-17	Cameroon	65	21506	1	424
2020-10-18	Cameroon	37	21543	1	425
2020-10-19	Cameroon	27	21570	0	425
2020-10-20	Cameroon	0	21570	0	425
2020-10-21	Cameroon	0	21570	0	425
2020-10-22	Cameroon	223	21793	1	426
2020-10-23	Cameroon	0	21793	0	426
2020-10-24	Cameroon	0	21793	0	426
2020-10-25	Cameroon	0	21793	0	426
2020-10-26	Cameroon	0	21793	0	426
2020-10-27	Cameroon	0	21793	0	426
2020-10-28	Cameroon	0	21793	0	426
2020-10-29	Cameroon	0	21793	0	426
2020-10-30	Cameroon	0	21793	0	426
2020-10-31	Cameroon	0	21793	0	426
2020-11-01	Cameroon	296	22089	3	429
2020-11-02	Cameroon	14	22103	0	429
2020-11-03	Cameroon	0	22103	0	429
2020-11-04	Cameroon	0	22103	0	429
2020-11-05	Cameroon	0	22103	0	429
2020-11-06	Cameroon	205	22308	0	429
2020-11-07	Cameroon	34	22342	0	429
2020-11-08	Cameroon	38	22380	2	431
2020-11-09	Cameroon	41	22421	2	433
2020-11-10	Cameroon	0	22421	0	433
2020-11-11	Cameroon	69	22490	0	433
2020-11-12	Cameroon	58	22548	0	433
2020-11-13	Cameroon	35	22583	0	433
2020-11-14	Cameroon	109	22692	0	433
2020-11-15	Cameroon	158	22850	0	433
2020-11-16	Cameroon	46	22896	0	433
2020-11-17	Cameroon	157	23053	0	433
2020-11-18	Cameroon	0	23053	0	433
2020-11-19	Cameroon	128	23181	2	435
2020-11-20	Cameroon	347	23528	0	435
2020-11-21	Cameroon	197	23725	0	435
2020-11-22	Cameroon	117	23842	0	435
2020-11-23	Cameroon	27	23869	1	436
2020-11-24	Cameroon	46	23915	1	437
2020-11-25	Cameroon	107	24022	0	437
2020-11-26	Cameroon	95	24117	0	437
2020-11-27	Cameroon	0	24117	0	437
2020-11-28	Cameroon	290	24407	0	437
2020-11-29	Cameroon	38	24445	4	441
2020-11-30	Cameroon	42	24487	0	441
2020-12-01	Cameroon	0	24487	0	441
2020-12-02	Cameroon	133	24620	1	442
2020-12-03	Cameroon	132	24752	1	443
2020-12-04	Cameroon	0	24752	0	443
2020-12-05	Cameroon	0	24752	0	443
2020-12-06	Cameroon	0	24752	0	443
2020-12-07	Cameroon	123	24875	0	443
2020-12-08	Cameroon	88	24963	0	443
2020-12-09	Cameroon	180	25143	0	443
2020-12-10	Cameroon	71	25214	0	443
2020-12-11	Cameroon	0	25214	0	443
2020-12-12	Cameroon	0	25214	0	443
2020-12-13	Cameroon	128	25342	4	447
2020-12-14	Cameroon	17	25359	0	447
2020-12-15	Cameroon	113	25472	0	447
2020-12-16	Cameroon	0	25472	0	447
2020-12-17	Cameroon	186	25658	1	448
2020-12-18	Cameroon	66	25724	0	448
2020-12-19	Cameroon	125	25849	0	448
2020-12-20	Cameroon	0	25849	0	448
2020-12-21	Cameroon	0	25849	0	448
2020-12-22	Cameroon	0	25849	0	448
2020-12-23	Cameroon	0	25849	0	448
2020-12-24	Cameroon	428	26277	0	448
2020-12-25	Cameroon	0	26277	0	448
2020-12-26	Cameroon	0	26277	0	448
2020-12-27	Cameroon	0	26277	0	448
2020-12-28	Cameroon	0	26277	0	448
2020-12-29	Cameroon	0	26277	0	448
2020-12-30	Cameroon	0	26277	0	448
2020-12-31	Cameroon	571	26848	0	448
2021-01-01	Cameroon	0	26848	0	448
2021-01-02	Cameroon	0	26848	0	448
2021-01-03	Cameroon	0	26848	0	448
2021-01-04	Cameroon	0	26848	0	448
2021-01-05	Cameroon	0	26848	0	448
2021-01-06	Cameroon	0	26848	0	448
2021-01-07	Cameroon	488	27336	3	451
2021-01-08	Cameroon	0	27336	0	451
2021-01-09	Cameroon	0	27336	0	451
2021-01-10	Cameroon	0	27336	0	451
2021-01-11	Cameroon	0	27336	0	451
2021-01-12	Cameroon	0	27336	0	451
2021-01-13	Cameroon	0	27336	0	451
2021-01-14	Cameroon	0	27336	0	451
2021-01-15	Cameroon	0	27336	0	451
2021-01-16	Cameroon	0	27336	0	451
2021-01-17	Cameroon	674	28010	4	455
2021-01-18	Cameroon	0	28010	0	455
2021-01-19	Cameroon	0	28010	0	455
2021-01-20	Cameroon	0	28010	0	455
2021-01-21	Cameroon	0	28010	0	455
2021-01-22	Cameroon	0	28010	0	455
2021-01-23	Cameroon	0	28010	0	455
2021-01-24	Cameroon	1607	29617	7	462
2021-01-25	Cameroon	0	29617	0	462
2021-01-26	Cameroon	0	29617	0	462
2021-01-27	Cameroon	0	29617	0	462
2021-01-28	Cameroon	696	30313	12	474
2021-01-29	Cameroon	0	30313	0	474
2021-01-30	Cameroon	0	30313	0	474
2021-01-31	Cameroon	0	30313	0	474
2021-02-01	Cameroon	0	30313	0	474
2021-02-02	Cameroon	0	30313	0	474
2021-02-03	Cameroon	0	30313	0	474
2021-02-04	Cameroon	0	30313	0	474
2021-02-05	Cameroon	0	30313	0	474
2021-02-06	Cameroon	1081	31394	0	474
2021-02-07	Cameroon	0	31394	0	474
2021-02-08	Cameroon	0	31394	0	474
2021-02-09	Cameroon	0	31394	0	474
2021-02-10	Cameroon	0	31394	0	474
2021-02-11	Cameroon	0	31394	0	474
2021-02-12	Cameroon	1287	32681	26	500
2021-02-13	Cameroon	0	32681	0	500
2021-02-14	Cameroon	0	32681	0	500
2021-02-15	Cameroon	0	32681	0	500
2021-02-16	Cameroon	0	32681	0	500
2021-02-17	Cameroon	0	32681	0	500
2021-02-18	Cameroon	0	32681	0	500
2021-02-19	Cameroon	1068	33749	23	523
2021-02-20	Cameroon	0	33749	0	523
2021-02-21	Cameroon	0	33749	0	523
2021-02-22	Cameroon	0	33749	0	523
2021-02-23	Cameroon	0	33749	0	523
2021-02-24	Cameroon	0	33749	0	523
2021-02-25	Cameroon	1965	35714	28	551
2021-02-26	Cameroon	0	35714	0	551
2021-02-27	Cameroon	0	35714	0	551
2021-02-28	Cameroon	0	35714	0	551
2021-03-01	Cameroon	0	35714	0	551
2021-03-02	Cameroon	0	35714	0	551
2021-03-03	Cameroon	0	35714	0	551
2021-03-04	Cameroon	3274	38988	37	588
2021-03-05	Cameroon	0	38988	0	588
2021-03-06	Cameroon	0	38988	0	588
2021-03-07	Cameroon	0	38988	0	588
2021-03-08	Cameroon	0	38988	0	588
2021-03-09	Cameroon	0	38988	0	588
2021-03-10	Cameroon	0	38988	0	588
2021-03-11	Cameroon	0	38988	0	588
2021-03-12	Cameroon	0	38988	0	588
2021-03-13	Cameroon	0	38988	0	588
2021-03-14	Cameroon	0	38988	0	588
2021-03-15	Cameroon	0	38988	0	588
2021-03-16	Cameroon	0	38988	0	588
2021-03-17	Cameroon	0	38988	0	588
2021-03-18	Cameroon	8681	47669	133	721
2021-03-19	Cameroon	0	47669	0	721
2021-03-20	Cameroon	0	47669	0	721
2021-03-21	Cameroon	0	47669	0	721
2021-03-22	Cameroon	0	47669	0	721
2021-03-23	Cameroon	0	47669	0	721
2021-03-24	Cameroon	0	47669	0	721
2021-03-25	Cameroon	6251	53920	58	779
2021-03-26	Cameroon	0	53920	0	779
2021-03-27	Cameroon	0	53920	0	779
2021-03-28	Cameroon	0	53920	0	779
2021-03-29	Cameroon	0	53920	0	779
2021-03-30	Cameroon	0	53920	0	779
2021-03-31	Cameroon	0	53920	0	779
2021-04-01	Cameroon	3417	57337	72	851
2021-04-02	Cameroon	0	57337	0	851
2021-04-03	Cameroon	0	57337	0	851
2021-04-04	Cameroon	0	57337	0	851
2021-04-05	Cameroon	0	57337	0	851
2021-04-06	Cameroon	0	57337	0	851
2021-04-07	Cameroon	0	57337	0	851
2021-04-08	Cameroon	4394	61731	68	919
2021-04-09	Cameroon	0	61731	0	919
2021-04-10	Cameroon	0	61731	0	919
2021-04-11	Cameroon	0	61731	0	919
2021-04-12	Cameroon	0	61731	0	919
2021-04-13	Cameroon	0	61731	0	919
2021-04-14	Cameroon	0	61731	0	919
2021-04-15	Cameroon	4267	65998	72	991
2021-04-16	Cameroon	0	65998	0	991
2021-04-17	Cameroon	0	65998	0	991
2021-04-18	Cameroon	0	65998	0	991
2021-04-19	Cameroon	0	65998	0	991
2021-04-20	Cameroon	0	65998	0	991
2021-04-21	Cameroon	0	65998	0	991
2021-04-22	Cameroon	4609	70607	73	1064
2021-04-23	Cameroon	0	70607	0	1064
2021-04-24	Cameroon	0	70607	0	1064
2021-04-25	Cameroon	0	70607	0	1064
2021-04-26	Cameroon	0	70607	0	1064
2021-04-27	Cameroon	0	70607	0	1064
2021-04-28	Cameroon	0	70607	0	1064
2021-04-29	Cameroon	4126	74733	80	1144
2021-04-30	Cameroon	0	74733	0	1144
2021-05-01	Cameroon	0	74733	0	1144
2021-05-02	Cameroon	0	74733	0	1144
2021-05-03	Cameroon	0	74733	0	1144
2021-05-04	Cameroon	0	74733	0	1144
2021-05-05	Cameroon	0	74733	0	1144
2021-05-06	Cameroon	0	74733	0	1144
2021-05-07	Cameroon	213	74946	8	1152
2021-05-08	Cameroon	0	74946	0	1152
2021-05-09	Cameroon	0	74946	0	1152
2021-05-10	Cameroon	0	74946	0	1152
2021-05-11	Cameroon	0	74946	0	1152
2021-05-12	Cameroon	0	74946	0	1152
2021-05-13	Cameroon	1810	76756	78	1230
2021-05-14	Cameroon	0	76756	0	1230
2021-05-15	Cameroon	0	76756	0	1230
2021-05-16	Cameroon	0	76756	0	1230
2021-05-17	Cameroon	0	76756	0	1230
2021-05-18	Cameroon	0	76756	0	1230
2021-05-19	Cameroon	0	76756	0	1230
2021-05-20	Cameroon	1226	77982	40	1270
2021-05-21	Cameroon	0	77982	0	1270
2021-05-22	Cameroon	0	77982	0	1270
2021-05-23	Cameroon	0	77982	0	1270
2021-05-24	Cameroon	0	77982	0	1270
2021-05-25	Cameroon	0	77982	0	1270
2021-05-26	Cameroon	0	77982	0	1270
2021-05-27	Cameroon	0	77982	0	1270
2021-05-28	Cameroon	0	77982	0	1270
2021-05-29	Cameroon	0	77982	0	1270
2021-05-30	Cameroon	947	78929	5	1275
2021-05-31	Cameroon	0	78929	0	1275
2021-06-01	Cameroon	0	78929	0	1275
2021-06-02	Cameroon	0	78929	0	1275
2021-06-03	Cameroon	975	79904	27	1302
2021-06-04	Cameroon	0	79904	0	1302
2021-06-05	Cameroon	0	79904	0	1302
2021-06-06	Cameroon	0	79904	0	1302
2021-06-07	Cameroon	0	79904	0	1302
2021-06-08	Cameroon	0	79904	0	1302
2021-06-09	Cameroon	0	79904	0	1302
2021-06-10	Cameroon	186	80090	8	1310
2021-06-11	Cameroon	0	80090	0	1310
2021-06-12	Cameroon	0	80090	0	1310
2021-06-13	Cameroon	0	80090	0	1310
2021-06-14	Cameroon	0	80090	0	1310
2021-06-15	Cameroon	0	80090	0	1310
2021-06-16	Cameroon	0	80090	0	1310
2021-06-17	Cameroon	397	80487	10	1320
2021-06-18	Cameroon	0	80487	0	1320
2021-06-19	Cameroon	0	80487	0	1320
2021-06-20	Cameroon	0	80487	0	1320
2021-06-21	Cameroon	0	80487	0	1320
2021-06-22	Cameroon	0	80487	0	1320
2021-06-23	Cameroon	0	80487	0	1320
2021-06-24	Cameroon	371	80858	4	1324
2021-06-25	Cameroon	0	80858	0	1324
2021-06-26	Cameroon	0	80858	0	1324
2021-06-27	Cameroon	0	80858	0	1324
2021-06-28	Cameroon	0	80858	0	1324
2021-06-29	Cameroon	0	80858	0	1324
2021-06-30	Cameroon	0	80858	0	1324
2021-07-01	Cameroon	0	80858	0	1324
2021-07-02	Cameroon	0	80858	0	1324
2021-07-03	Cameroon	0	80858	0	1324
2021-07-04	Cameroon	0	80858	0	1324
2021-07-05	Cameroon	0	80858	0	1324
2021-07-06	Cameroon	0	80858	0	1324
2021-07-07	Cameroon	0	80858	0	1324
2021-07-08	Cameroon	609	81467	6	1330
2021-07-09	Cameroon	0	81467	0	1330
2021-07-10	Cameroon	0	81467	0	1330
2021-07-11	Cameroon	0	81467	0	1330
2021-07-12	Cameroon	0	81467	0	1330
2021-07-13	Cameroon	0	81467	0	1330
2021-07-14	Cameroon	0	81467	0	1330
2021-07-15	Cameroon	404	81871	2	1332
2021-07-16	Cameroon	0	81871	0	1332
2021-07-17	Cameroon	0	81871	0	1332
2021-07-18	Cameroon	0	81871	0	1332
2021-07-19	Cameroon	0	81871	0	1332
2021-07-20	Cameroon	0	81871	0	1332
2021-07-21	Cameroon	0	81871	0	1332
2021-07-22	Cameroon	193	82064	2	1334
2021-07-23	Cameroon	0	82064	0	1334
2021-07-24	Cameroon	0	82064	0	1334
2021-07-25	Cameroon	0	82064	0	1334
2021-07-26	Cameroon	0	82064	0	1334
2021-07-27	Cameroon	0	82064	0	1334
2021-07-28	Cameroon	0	82064	0	1334
2021-07-29	Cameroon	0	82064	0	1334
2021-07-30	Cameroon	0	82064	0	1334
2021-07-31	Cameroon	0	82064	0	1334
2021-08-01	Cameroon	0	82064	0	1334
2021-08-02	Cameroon	0	82064	0	1334
2021-08-03	Cameroon	0	82064	0	1334
2021-08-04	Cameroon	0	82064	0	1334
2021-08-05	Cameroon	390	82454	4	1338
2021-08-06	Cameroon	0	82454	0	1338
2021-08-07	Cameroon	0	82454	0	1338
2021-08-08	Cameroon	0	82454	0	1338
2021-08-09	Cameroon	0	82454	0	1338
2021-08-10	Cameroon	0	82454	0	1338
2021-08-11	Cameroon	0	82454	0	1338
2021-08-12	Cameroon	359	82813	4	1342
2021-08-13	Cameroon	0	82813	0	1342
2021-08-14	Cameroon	0	82813	0	1342
2021-08-15	Cameroon	0	82813	0	1342
2021-08-16	Cameroon	0	82813	0	1342
2021-08-17	Cameroon	0	82813	0	1342
2021-08-18	Cameroon	0	82813	0	1342
2021-08-19	Cameroon	612	83425	8	1350
2021-08-20	Cameroon	0	83425	0	1350
2021-08-21	Cameroon	0	83425	0	1350
2021-08-22	Cameroon	0	83425	0	1350
2021-08-23	Cameroon	0	83425	0	1350
2021-08-24	Cameroon	0	83425	0	1350
2021-08-25	Cameroon	0	83425	0	1350
2021-08-26	Cameroon	785	84210	7	1357
2021-08-27	Cameroon	0	84210	0	1357
2021-08-28	Cameroon	0	84210	0	1357
2021-08-29	Cameroon	0	84210	0	1357
2021-08-30	Cameroon	0	84210	0	1357
2021-08-31	Cameroon	0	84210	0	1357
2021-09-01	Cameroon	0	84210	0	1357
2021-09-02	Cameroon	710	84920	7	1364
2021-09-03	Cameroon	0	84920	0	1364
2021-09-04	Cameroon	0	84920	0	1364
2021-09-05	Cameroon	0	84920	0	1364
2021-09-06	Cameroon	0	84920	0	1364
2021-09-07	Cameroon	0	84920	0	1364
2021-09-08	Cameroon	0	84920	0	1364
2021-09-09	Cameroon	494	85414	4	1368
2021-09-10	Cameroon	0	85414	0	1368
2021-09-11	Cameroon	0	85414	0	1368
2021-09-12	Cameroon	0	85414	0	1368
2021-09-13	Cameroon	0	85414	0	1368
2021-09-14	Cameroon	0	85414	0	1368
2021-09-15	Cameroon	0	85414	0	1368
2021-09-16	Cameroon	2769	88183	43	1411
2021-09-17	Cameroon	0	88183	0	1411
2021-09-18	Cameroon	0	88183	0	1411
2021-09-19	Cameroon	0	88183	0	1411
2021-09-20	Cameroon	0	88183	0	1411
2021-09-21	Cameroon	0	88183	0	1411
2021-09-22	Cameroon	0	88183	0	1411
2021-09-23	Cameroon	4120	92303	48	1459
2021-09-24	Cameroon	0	92303	0	1459
2021-09-25	Cameroon	0	92303	0	1459
2021-09-26	Cameroon	0	92303	0	1459
2021-09-27	Cameroon	0	92303	0	1459
2021-09-28	Cameroon	0	92303	0	1459
2021-09-29	Cameroon	0	92303	0	1459
2021-09-30	Cameroon	3096	95399	58	1517
2021-10-01	Cameroon	0	95399	0	1517
2021-10-02	Cameroon	0	95399	0	1517
2021-10-03	Cameroon	0	95399	0	1517
2021-10-04	Cameroon	0	95399	0	1517
2021-10-05	Cameroon	0	95399	0	1517
2021-10-06	Cameroon	0	95399	0	1517
2021-10-07	Cameroon	3003	98402	33	1550
2021-10-08	Cameroon	0	98402	0	1550
2021-10-09	Cameroon	0	98402	0	1550
2021-10-10	Cameroon	0	98402	0	1550
2021-10-11	Cameroon	0	98402	0	1550
2021-10-12	Cameroon	0	98402	0	1550
2021-10-13	Cameroon	0	98402	0	1550
2021-10-14	Cameroon	1887	100289	50	1600
2021-10-15	Cameroon	0	100289	0	1600
2021-10-16	Cameroon	0	100289	0	1600
2021-10-17	Cameroon	0	100289	0	1600
2021-10-18	Cameroon	0	100289	0	1600
2021-10-19	Cameroon	0	100289	0	1600
2021-10-20	Cameroon	0	100289	0	1600
2021-10-21	Cameroon	2210	102499	86	1686
2021-10-22	Cameroon	0	102499	0	1686
2021-10-23	Cameroon	0	102499	0	1686
2021-10-24	Cameroon	0	102499	0	1686
2021-10-25	Cameroon	0	102499	0	1686
2021-10-26	Cameroon	0	102499	0	1686
2021-10-27	Cameroon	0	102499	0	1686
2021-10-28	Cameroon	1849	104348	45	1731
2021-10-29	Cameroon	0	104348	0	1731
2021-10-30	Cameroon	0	104348	0	1731
2021-10-31	Cameroon	0	104348	0	1731
2021-11-01	Cameroon	0	104348	0	1731
2021-11-02	Cameroon	0	104348	0	1731
2021-11-03	Cameroon	0	104348	0	1731
2021-11-04	Cameroon	1371	105719	27	1758
2021-11-05	Cameroon	0	105719	0	1758
2021-11-06	Cameroon	0	105719	0	1758
2021-11-07	Cameroon	0	105719	0	1758
2021-11-08	Cameroon	0	105719	0	1758
2021-11-09	Cameroon	0	105719	0	1758
2021-11-10	Cameroon	0	105719	0	1758
2021-11-11	Cameroon	471	106190	12	1770
2021-11-12	Cameroon	0	106190	0	1770
2021-11-13	Cameroon	0	106190	0	1770
2021-11-14	Cameroon	0	106190	0	1770
2021-11-15	Cameroon	0	106190	0	1770
2021-11-16	Cameroon	0	106190	0	1770
2021-11-17	Cameroon	0	106190	0	1770
2021-11-18	Cameroon	604	106794	21	1791
2021-11-19	Cameroon	0	106794	0	1791
2021-11-20	Cameroon	0	106794	0	1791
2021-11-21	Cameroon	0	106794	0	1791
2021-11-22	Cameroon	0	106794	0	1791
2021-11-23	Cameroon	0	106794	0	1791
2021-11-24	Cameroon	0	106794	0	1791
2021-11-25	Cameroon	354	107148	13	1804
2021-11-26	Cameroon	0	107148	0	1804
2021-11-27	Cameroon	0	107148	0	1804
2021-11-28	Cameroon	0	107148	0	1804
2021-11-29	Cameroon	0	107148	0	1804
2021-11-30	Cameroon	0	107148	0	1804
2021-12-01	Cameroon	0	107148	0	1804
2021-12-02	Cameroon	401	107549	19	1823
2021-12-03	Cameroon	0	107549	0	1823
2021-12-04	Cameroon	0	107549	0	1823
2021-12-05	Cameroon	0	107549	0	1823
2021-12-06	Cameroon	0	107549	0	1823
2021-12-07	Cameroon	0	107549	0	1823
2021-12-08	Cameroon	0	107549	0	1823
2021-12-09	Cameroon	113	107662	13	1836
2021-12-10	Cameroon	0	107662	0	1836
2021-12-11	Cameroon	0	107662	0	1836
2021-12-12	Cameroon	0	107662	0	1836
2021-12-13	Cameroon	0	107662	0	1836
2021-12-14	Cameroon	0	107662	0	1836
2021-12-15	Cameroon	0	107662	0	1836
2021-12-16	Cameroon	364	108026	5	1841
2021-12-17	Cameroon	0	108026	0	1841
2021-12-18	Cameroon	0	108026	0	1841
2021-12-19	Cameroon	0	108026	0	1841
2021-12-20	Cameroon	0	108026	0	1841
2021-12-21	Cameroon	0	108026	0	1841
2021-12-22	Cameroon	0	108026	0	1841
2021-12-23	Cameroon	650	108676	10	1851
2021-12-24	Cameroon	0	108676	0	1851
2021-12-25	Cameroon	0	108676	0	1851
2021-12-26	Cameroon	0	108676	0	1851
2021-12-27	Cameroon	0	108676	0	1851
2021-12-28	Cameroon	0	108676	0	1851
2021-12-29	Cameroon	0	108676	0	1851
2021-12-30	Cameroon	990	109666	2	1853
2021-12-31	Cameroon	0	109666	0	1853
2022-01-01	Cameroon	0	109666	0	1853
2022-01-02	Cameroon	0	109666	0	1853
2022-01-03	Cameroon	0	109666	0	1853
2022-01-04	Cameroon	0	109666	0	1853
2022-01-05	Cameroon	0	109666	0	1853
2022-01-06	Cameroon	1766	111432	4	1857
2022-01-07	Cameroon	0	111432	0	1857
2022-01-08	Cameroon	0	111432	0	1857
2022-01-09	Cameroon	0	111432	0	1857
2022-01-10	Cameroon	0	111432	0	1857
2022-01-11	Cameroon	0	111432	0	1857
2022-01-12	Cameroon	0	111432	0	1857
2022-01-13	Cameroon	2681	114113	10	1867
2022-01-14	Cameroon	0	114113	0	1867
2022-01-15	Cameroon	0	114113	0	1867
2022-01-16	Cameroon	0	114113	0	1867
2022-01-17	Cameroon	0	114113	0	1867
2022-01-18	Cameroon	0	114113	0	1867
2022-01-19	Cameroon	0	114113	0	1867
2022-01-20	Cameroon	2605	116718	13	1880
2022-01-21	Cameroon	0	116718	0	1880
2022-01-22	Cameroon	0	116718	0	1880
2022-01-23	Cameroon	0	116718	0	1880
2022-01-24	Cameroon	0	116718	0	1880
2022-01-25	Cameroon	0	116718	0	1880
2022-01-26	Cameroon	0	116718	0	1880
2022-01-27	Cameroon	958	117676	27	1907
2022-01-28	Cameroon	0	117676	0	1907
2022-01-29	Cameroon	0	117676	0	1907
2022-01-30	Cameroon	0	117676	0	1907
2022-01-31	Cameroon	0	117676	0	1907
2022-02-01	Cameroon	0	117676	0	1907
2022-02-02	Cameroon	0	117676	0	1907
2022-02-03	Cameroon	999	118675	8	1915
2022-02-04	Cameroon	0	118675	0	1915
2022-02-05	Cameroon	0	118675	0	1915
2022-02-06	Cameroon	0	118675	0	1915
2022-02-07	Cameroon	0	118675	0	1915
2022-02-08	Cameroon	0	118675	0	1915
2022-02-09	Cameroon	0	118675	0	1915
2022-02-10	Cameroon	258	118933	3	1918
2022-02-11	Cameroon	0	118933	0	1918
2022-02-12	Cameroon	0	118933	0	1918
2022-02-13	Cameroon	0	118933	0	1918
2022-02-14	Cameroon	0	118933	0	1918
2022-02-15	Cameroon	0	118933	0	1918
2022-02-16	Cameroon	0	118933	0	1918
2022-02-17	Cameroon	174	119107	2	1920
2022-02-18	Cameroon	0	119107	0	1920
2022-02-19	Cameroon	0	119107	0	1920
2022-02-20	Cameroon	0	119107	0	1920
2022-02-21	Cameroon	0	119107	0	1920
2022-02-22	Cameroon	0	119107	0	1920
2022-02-23	Cameroon	0	119107	0	1920
2022-02-24	Cameroon	133	119240	3	1923
2022-02-25	Cameroon	0	119240	0	1923
2022-02-26	Cameroon	0	119240	0	1923
2022-02-27	Cameroon	0	119240	0	1923
2022-02-28	Cameroon	0	119240	0	1923
2022-03-01	Cameroon	0	119240	0	1923
2022-03-02	Cameroon	0	119240	0	1923
2022-03-03	Cameroon	82	119322	3	1926
2022-03-04	Cameroon	0	119322	0	1926
2022-03-05	Cameroon	0	119322	0	1926
2022-03-06	Cameroon	0	119322	0	1926
2022-03-07	Cameroon	0	119322	0	1926
2022-03-08	Cameroon	0	119322	0	1926
2022-03-09	Cameroon	0	119322	0	1926
2022-03-10	Cameroon	92	119414	0	1926
2022-03-11	Cameroon	0	119414	0	1926
2022-03-12	Cameroon	0	119414	0	1926
2022-03-13	Cameroon	0	119414	0	1926
2022-03-14	Cameroon	0	119414	0	1926
2022-03-15	Cameroon	0	119414	0	1926
2022-03-16	Cameroon	0	119414	0	1926
2022-03-17	Cameroon	130	119544	1	1927
2022-03-18	Cameroon	0	119544	0	1927
2022-03-19	Cameroon	0	119544	0	1927
2022-03-20	Cameroon	0	119544	0	1927
2022-03-21	Cameroon	0	119544	0	1927
2022-03-22	Cameroon	0	119544	0	1927
2022-03-23	Cameroon	0	119544	0	1927
2022-03-24	Cameroon	93	119637	0	1927
2022-03-25	Cameroon	0	119637	0	1927
2022-03-26	Cameroon	0	119637	0	1927
2022-03-27	Cameroon	0	119637	0	1927
2022-03-28	Cameroon	0	119637	0	1927
2022-03-29	Cameroon	0	119637	0	1927
2022-03-30	Cameroon	0	119637	0	1927
2022-03-31	Cameroon	88	119725	0	1927
2022-04-01	Cameroon	0	119725	0	1927
2022-04-02	Cameroon	0	119725	0	1927
2022-04-03	Cameroon	0	119725	0	1927
2022-04-04	Cameroon	0	119725	0	1927
2022-04-05	Cameroon	0	119725	0	1927
2022-04-06	Cameroon	0	119725	0	1927
2022-04-07	Cameroon	55	119780	0	1927
2022-04-08	Cameroon	0	119780	0	1927
2022-04-09	Cameroon	0	119780	0	1927
2022-04-10	Cameroon	0	119780	0	1927
2022-04-11	Cameroon	0	119780	0	1927
2022-04-12	Cameroon	0	119780	0	1927
2022-04-13	Cameroon	0	119780	0	1927
2022-04-14	Cameroon	33	119813	0	1927
2022-04-15	Cameroon	0	119813	0	1927
2022-04-16	Cameroon	0	119813	0	1927
2022-04-17	Cameroon	0	119813	0	1927
2022-04-18	Cameroon	0	119813	0	1927
2022-04-19	Cameroon	0	119813	0	1927
2022-04-20	Cameroon	0	119813	0	1927
2022-04-21	Cameroon	37	119850	0	1927
2022-04-22	Cameroon	0	119850	0	1927
2022-04-23	Cameroon	0	119850	0	1927
2022-04-24	Cameroon	0	119850	0	1927
2022-04-25	Cameroon	0	119850	0	1927
2022-04-26	Cameroon	0	119850	0	1927
2022-04-27	Cameroon	0	119850	0	1927
2022-04-28	Cameroon	40	119890	2	1929
2022-04-29	Cameroon	0	119890	0	1929
2022-04-30	Cameroon	0	119890	0	1929
2022-05-01	Cameroon	0	119890	0	1929
2022-05-02	Cameroon	0	119890	0	1929
2022-05-03	Cameroon	0	119890	0	1929
2022-05-04	Cameroon	0	119890	0	1929
2022-05-05	Cameroon	34	119924	1	1930
2022-05-06	Cameroon	0	119924	0	1930
2022-05-07	Cameroon	0	119924	0	1930
2022-05-08	Cameroon	0	119924	0	1930
2022-05-09	Cameroon	0	119924	0	1930
2022-05-10	Cameroon	0	119924	0	1930
2022-05-11	Cameroon	0	119924	0	1930
2022-05-12	Cameroon	23	119947	0	1930
2022-05-13	Cameroon	0	119947	0	1930
2022-05-14	Cameroon	0	119947	0	1930
2022-05-15	Cameroon	0	119947	0	1930
2022-05-16	Cameroon	0	119947	0	1930
2022-05-17	Cameroon	0	119947	0	1930
2022-05-18	Cameroon	0	119947	0	1930
2022-05-19	Cameroon	26	119973	0	1930
2022-05-20	Cameroon	0	119973	0	1930
2022-05-21	Cameroon	0	119973	0	1930
2022-05-22	Cameroon	0	119973	0	1930
2022-05-23	Cameroon	0	119973	0	1930
2022-05-24	Cameroon	0	119973	0	1930
2022-05-25	Cameroon	0	119973	0	1930
2022-05-26	Cameroon	29	120002	0	1930
2022-05-27	Cameroon	0	120002	0	1930
2022-05-28	Cameroon	0	120002	0	1930
2022-05-29	Cameroon	0	120002	0	1930
2022-05-30	Cameroon	0	120002	0	1930
2022-05-31	Cameroon	0	120002	0	1930
2022-06-01	Cameroon	0	120002	0	1930
2022-06-02	Cameroon	26	120028	1	1931
2022-06-03	Cameroon	0	120028	0	1931
2022-06-04	Cameroon	0	120028	0	1931
2022-06-05	Cameroon	0	120028	0	1931
2022-06-06	Cameroon	0	120028	0	1931
2022-06-07	Cameroon	0	120028	0	1931
2022-06-08	Cameroon	0	120028	0	1931
2022-06-09	Cameroon	40	120068	0	1931
2022-06-10	Cameroon	0	120068	0	1931
2022-06-11	Cameroon	0	120068	0	1931
2022-06-12	Cameroon	0	120068	0	1931
2022-06-13	Cameroon	0	120068	0	1931
2022-06-14	Cameroon	0	120068	0	1931
2022-06-15	Cameroon	0	120068	0	1931
2022-06-16	Cameroon	0	120068	0	1931
2022-06-17	Cameroon	0	120068	0	1931
2022-06-18	Cameroon	0	120068	0	1931
2022-06-19	Cameroon	0	120068	0	1931
2022-06-20	Cameroon	0	120068	0	1931
2022-06-21	Cameroon	0	120068	0	1931
2022-06-22	Cameroon	0	120068	0	1931
2022-06-23	Cameroon	0	120068	0	1931
2022-06-24	Cameroon	0	120068	0	1931
2022-06-25	Cameroon	0	120068	0	1931
2022-06-26	Cameroon	0	120068	0	1931
2022-06-27	Cameroon	0	120068	0	1931
2022-06-28	Cameroon	0	120068	0	1931
2022-06-29	Cameroon	0	120068	0	1931
2022-06-30	Cameroon	0	120068	0	1931
2022-07-01	Cameroon	0	120068	0	1931
2022-07-02	Cameroon	0	120068	0	1931
2022-07-03	Cameroon	0	120068	0	1931
2022-07-04	Cameroon	0	120068	0	1931
2022-07-05	Cameroon	0	120068	0	1931
2022-07-06	Cameroon	0	120068	0	1931
2022-07-07	Cameroon	0	120068	0	1931
2022-07-08	Cameroon	0	120068	0	1931
2020-01-03	Canada	0	0	0	0
2020-01-04	Canada	0	0	0	0
2020-01-05	Canada	0	0	0	0
2020-01-06	Canada	0	0	0	0
2020-01-07	Canada	0	0	0	0
2020-01-08	Canada	0	0	0	0
2020-01-09	Canada	0	0	0	0
2020-01-10	Canada	0	0	0	0
2020-01-11	Canada	0	0	0	0
2020-01-12	Canada	0	0	0	0
2020-01-13	Canada	0	0	0	0
2020-01-14	Canada	0	0	0	0
2020-01-15	Canada	0	0	0	0
2020-01-16	Canada	0	0	0	0
2020-01-17	Canada	0	0	0	0
2020-01-18	Canada	0	0	0	0
2020-01-19	Canada	0	0	0	0
2020-01-20	Canada	0	0	0	0
2020-01-21	Canada	0	0	0	0
2020-01-22	Canada	0	0	0	0
2020-01-23	Canada	0	0	0	0
2020-01-24	Canada	0	0	0	0
2020-01-25	Canada	0	0	0	0
2020-01-26	Canada	1	1	0	0
2020-01-27	Canada	0	1	0	0
2020-01-28	Canada	1	2	0	0
2020-01-29	Canada	0	2	0	0
2020-01-30	Canada	1	3	0	0
2020-01-31	Canada	0	3	0	0
2020-02-01	Canada	1	4	0	0
2020-02-02	Canada	0	4	0	0
2020-02-03	Canada	0	4	0	0
2020-02-04	Canada	4	8	0	0
2020-02-05	Canada	1	9	0	0
2020-02-06	Canada	0	9	0	0
2020-02-07	Canada	-4	5	0	0
2020-02-08	Canada	2	7	0	0
2020-02-09	Canada	0	7	0	0
2020-02-10	Canada	0	7	0	0
2020-02-11	Canada	0	7	0	0
2020-02-12	Canada	0	7	0	0
2020-02-13	Canada	0	7	0	0
2020-02-14	Canada	0	7	0	0
2020-02-15	Canada	0	7	0	0
2020-02-16	Canada	0	7	0	0
2020-02-17	Canada	1	8	0	0
2020-02-18	Canada	0	8	0	0
2020-02-19	Canada	0	8	0	0
2020-02-20	Canada	0	8	0	0
2020-02-21	Canada	0	8	0	0
2020-02-22	Canada	1	9	0	0
2020-02-23	Canada	0	9	0	0
2020-02-24	Canada	0	9	0	0
2020-02-25	Canada	1	10	0	0
2020-02-26	Canada	0	10	0	0
2020-02-27	Canada	1	11	0	0
2020-02-28	Canada	1	12	0	0
2020-02-29	Canada	1	13	0	0
2020-03-01	Canada	2	15	0	0
2020-03-02	Canada	0	15	0	0
2020-03-03	Canada	9	24	0	0
2020-03-04	Canada	9	33	0	0
2020-03-05	Canada	0	33	0	0
2020-03-06	Canada	12	45	0	0
2020-03-07	Canada	0	45	0	0
2020-03-08	Canada	6	51	0	0
2020-03-09	Canada	6	57	0	0
2020-03-10	Canada	5	62	1	1
2020-03-11	Canada	15	77	0	1
2020-03-12	Canada	26	103	0	1
2020-03-13	Canada	0	103	0	1
2020-03-14	Canada	35	138	0	1
2020-03-15	Canada	38	176	0	1
2020-03-16	Canada	17	193	0	1
2020-03-17	Canada	56	249	0	1
2020-03-18	Canada	75	324	3	4
2020-03-19	Canada	100	424	3	7
2020-03-20	Canada	145	569	1	8
2020-03-21	Canada	277	846	2	10
2020-03-22	Canada	125	971	1	11
2020-03-23	Canada	331	1302	4	15
2020-03-24	Canada	128	1430	0	15
2020-03-25	Canada	216	1646	3	18
2020-03-26	Canada	313	1959	1	19
2020-03-27	Canada	1426	3385	3	22
2020-03-28	Canada	633	4018	2	24
2020-03-29	Canada	657	4675	11	35
2020-03-30	Canada	711	5386	6	41
2020-03-31	Canada	869	6255	1	42
2020-04-01	Canada	1169	7424	14	56
2020-04-02	Canada	1112	8536	7	63
2020-04-03	Canada	1059	9595	9	72
2020-04-04	Canada	1673	11268	66	138
2020-04-05	Canada	1251	12519	49	187
2020-04-06	Canada	1363	13882	44	231
2020-04-07	Canada	1614	15496	49	280
2020-04-08	Canada	1157	16653	43	323
2020-04-09	Canada	1230	17883	56	379
2020-04-10	Canada	1391	19274	55	434
2020-04-11	Canada	1474	20748	74	508
2020-04-12	Canada	1385	22133	60	568
2020-04-13	Canada	1168	23301	84	652
2020-04-14	Canada	1064	24365	64	716
2020-04-15	Canada	1298	25663	63	779
2020-04-16	Canada	1383	27046	123	902
2020-04-17	Canada	1318	28364	107	1009
2020-04-18	Canada	1717	30081	182	1191
2020-04-19	Canada	1791	31872	115	1306
2020-04-20	Canada	1468	33340	158	1464
2020-04-21	Canada	1436	34776	113	1577
2020-04-22	Canada	2046	36822	110	1687
2020-04-23	Canada	1590	38412	144	1831
2020-04-24	Canada	1767	40179	140	1971
2020-04-25	Canada	1920	42099	172	2143
2020-04-26	Canada	1778	43877	156	2299
2020-04-27	Canada	1464	45341	162	2461
2020-04-28	Canada	1543	46884	94	2555
2020-04-29	Canada	1605	48489	146	2701
2020-04-30	Canada	1526	50015	152	2853
2020-05-01	Canada	1572	51587	137	2990
2020-05-02	Canada	1638	53225	186	3176
2020-05-03	Canada	1825	55050	206	3382
2020-05-04	Canada	1653	56703	174	3556
2020-05-05	Canada	2760	59463	115	3671
2020-05-06	Canada	1298	60761	172	3843
2020-05-07	Canada	1274	62035	188	4031
2020-05-08	Canada	1449	63484	189	4220
2020-05-09	Canada	1426	64910	175	4395
2020-05-10	Canada	1512	66422	161	4556
2020-05-11	Canada	1268	67690	123	4679
2020-05-12	Canada	1146	68836	178	4857
2020-05-13	Canada	1133	69969	122	4979
2020-05-14	Canada	1175	71144	176	5155
2020-05-15	Canada	1121	72265	133	5288
2020-05-16	Canada	1211	73476	168	5456
2020-05-17	Canada	1126	74602	90	5546
2020-05-18	Canada	1251	75853	117	5663
2020-05-19	Canada	1138	76991	103	5766
2020-05-20	Canada	1070	78061	60	5826
2020-05-21	Canada	1040	79101	69	5895
2020-05-22	Canada	1011	80112	118	6013
2020-05-23	Canada	1201	81313	122	6135
2020-05-24	Canada	1156	82469	97	6232
2020-05-25	Canada	1141	83610	103	6335
2020-05-26	Canada	1078	84688	69	6404
2020-05-27	Canada	1012	85700	121	6525
2020-05-28	Canada	936	86636	94	6619
2020-05-29	Canada	872	87508	126	6745
2020-05-30	Canada	993	88501	112	6857
2020-05-31	Canada	906	89407	102	6959
2020-06-01	Canada	772	90179	94	7053
2020-06-02	Canada	757	90936	222	7275
2020-06-03	Canada	758	91694	31	7306
2020-06-04	Canada	705	92399	69	7375
2020-06-05	Canada	675	93074	103	7478
2020-06-06	Canada	641	93715	139	7617
2020-06-07	Canada	609	94324	66	7683
2020-06-08	Canada	722	95046	67	7750
2020-06-09	Canada	642	95688	26	7776
2020-06-10	Canada	545	96233	35	7811
2020-06-11	Canada	409	96642	60	7871
2020-06-12	Canada	472	97114	62	7933
2020-06-13	Canada	405	97519	35	7968
2020-06-14	Canada	413	97932	53	8021
2020-06-15	Canada	467	98399	58	8079
2020-06-16	Canada	377	98776	39	8118
2020-06-17	Canada	360	99136	29	8147
2020-06-18	Canada	320	99456	38	8185
2020-06-19	Canada	386	99842	41	8226
2020-06-20	Canada	367	100209	46	8272
2020-06-21	Canada	409	100618	46	8318
2020-06-22	Canada	390	101008	63	8381
2020-06-23	Canada	318	101326	17	8398
2020-06-24	Canada	300	101626	6	8404
2020-06-25	Canada	326	101952	18	8422
2020-06-26	Canada	279	102231	29	8451
2020-06-27	Canada	380	102611	20	8471
2020-06-28	Canada	172	102783	4	8475
2020-06-29	Canada	238	103021	7	8482
2020-06-30	Canada	218	103239	6	8488
2020-07-01	Canada	668	103907	44	8532
2020-07-02	Canada	286	104193	24	8556
2020-07-03	Canada	0	104193	3	8559
2020-07-04	Canada	567	104760	47	8606
2020-07-05	Canada	319	105079	21	8627
2020-07-06	Canada	226	105305	11	8638
2020-07-07	Canada	219	105524	10	8648
2020-07-08	Canada	399	105923	9	8657
2020-07-09	Canada	232	106155	18	8675
2020-07-10	Canada	267	106422	26	8701
2020-07-11	Canada	371	106793	11	8712
2020-07-12	Canada	321	107114	11	8723
2020-07-13	Canada	221	107335	14	8737
2020-07-14	Canada	244	107579	10	8747
2020-07-15	Canada	565	108144	6	8753
2020-07-16	Canada	331	108475	8	8761
2020-07-17	Canada	341	108816	12	8773
2020-07-18	Canada	437	109253	17	8790
2020-07-19	Canada	405	109658	12	8802
2020-07-20	Canada	330	109988	9	8811
2020-07-21	Canada	339	110327	4	8815
2020-07-22	Canada	786	111113	6	8821
2020-07-23	Canada	571	111684	4	8825
2020-07-24	Canada	543	112227	8	8833
2020-07-25	Canada	432	112659	4	8837
2020-07-26	Canada	534	113193	7	8844
2020-07-27	Canada	350	113543	4	8848
2020-07-28	Canada	355	113898	4	8852
2020-07-29	Canada	686	114584	11	8863
2020-07-30	Canada	396	114980	11	8874
2020-07-31	Canada	412	115392	7	8881
2020-08-01	Canada	393	115785	10	8891
2020-08-02	Canada	513	116298	6	8897
2020-08-03	Canada	287	116585	6	8903
2020-08-04	Canada	285	116870	4	8907
2020-08-05	Canada	147	117017	2	8909
2020-08-06	Canada	760	117777	11	8920
2020-08-07	Canada	395	118172	4	8924
2020-08-08	Canada	374	118546	4	8928
2020-08-09	Canada	424	118970	4	8932
2020-08-10	Canada	236	119206	6	8938
2020-08-11	Canada	230	119436	5	8943
2020-08-12	Canada	681	120117	6	8949
2020-08-13	Canada	289	120406	4	8953
2020-08-14	Canada	423	120829	15	8968
2020-08-15	Canada	405	121234	9	8977
2020-08-16	Canada	418	121652	5	8982
2020-08-17	Canada	237	121889	4	8986
2020-08-18	Canada	198	122087	2	8988
2020-08-19	Canada	785	122872	6	8994
2020-08-20	Canada	282	123154	13	9007
2020-08-21	Canada	336	123490	5	9012
2020-08-22	Canada	383	123873	4	9016
2020-08-23	Canada	499	124372	10	9026
2020-08-24	Canada	257	124629	7	9033
2020-08-25	Canada	267	124896	2	9035
2020-08-26	Canada	750	125646	10	9045
2020-08-27	Canada	323	125969	7	9052
2020-08-28	Canada	448	126417	4	9056
2020-08-29	Canada	431	126848	8	9064
2020-08-30	Canada	462	127310	11	9075
2020-08-31	Canada	363	127673	0	9075
2020-09-01	Canada	267	127940	4	9079
2020-09-02	Canada	1008	128948	9	9088
2020-09-03	Canada	477	129425	6	9094
2020-09-04	Canada	498	129923	3	9097
2020-09-05	Canada	570	130493	6	9103
2020-09-06	Canada	631	131124	1	9104
2020-09-07	Canada	371	131495	2	9106
2020-09-08	Canada	400	131895	1	9107
2020-09-09	Canada	247	132142	1	9108
2020-09-10	Canada	1606	133748	7	9115
2020-09-11	Canada	546	134294	2	9117
2020-09-12	Canada	630	134924	8	9125
2020-09-13	Canada	702	135626	1	9126
2020-09-14	Canada	515	136141	6	9132
2020-09-15	Canada	518	136659	1	9133
2020-09-16	Canada	1351	138010	8	9141
2020-09-17	Canada	793	138803	9	9150
2020-09-18	Canada	944	139747	5	9155
2020-09-19	Canada	1120	140867	7	9162
2020-09-20	Canada	1044	141911	5	9167
2020-09-21	Canada	863	142774	6	9173
2020-09-22	Canada	875	143649	6	9179
2020-09-23	Canada	1766	145415	11	9190
2020-09-24	Canada	1248	146663	6	9196
2020-09-25	Canada	1090	147753	9	9205
2020-09-26	Canada	1341	149094	6	9211
2020-09-27	Canada	1362	150456	6	9217
2020-09-28	Canada	1215	151671	7	9224
2020-09-29	Canada	1454	153125	5	9229
2020-09-30	Canada	2176	155301	10	9239
2020-10-01	Canada	1660	156961	13	9252
2020-10-02	Canada	1797	158758	6	9258
2020-10-03	Canada	1777	160535	22	9280
2020-10-04	Canada	2124	162659	90	9370
2020-10-05	Canada	1812	164471	53	9423
2020-10-06	Canada	1685	166156	19	9442
2020-10-07	Canada	2804	168960	23	9465
2020-10-08	Canada	2363	171323	26	9491
2020-10-09	Canada	1800	173123	11	9502
2020-10-10	Canada	2436	175559	13	9515
2020-10-11	Canada	2558	178117	30	9545
2020-10-12	Canada	2062	180179	23	9568
2020-10-13	Canada	1685	181864	5	9573
2020-10-14	Canada	975	182839	16	9589
2020-10-15	Canada	4042	186881	24	9613
2020-10-16	Canada	2504	189385	10	9623
2020-10-17	Canada	2345	191730	35	9658
2020-10-18	Canada	2376	194106	23	9681
2020-10-19	Canada	2215	196321	23	9704
2020-10-20	Canada	1827	198148	14	9718
2020-10-21	Canada	3289	201437	18	9736
2020-10-22	Canada	2251	203688	15	9751
2020-10-23	Canada	2672	206360	35	9786
2020-10-24	Canada	2788	209148	33	9819
2020-10-25	Canada	2584	211732	25	9844
2020-10-26	Canada	2227	213959	32	9876
2020-10-27	Canada	2145	216104	23	9899
2020-10-28	Canada	4109	220213	27	9926
2020-10-29	Canada	2674	222887	28	9954
2020-10-30	Canada	2699	225586	28	9982
2020-10-31	Canada	2956	228542	42	10024
2020-11-01	Canada	3457	231999	36	10060
2020-11-02	Canada	3445	235444	25	10085
2020-11-03	Canada	3244	238688	42	10127
2020-11-04	Canada	3273	241961	26	10153
2020-11-05	Canada	2974	244935	71	10224
2020-11-06	Canada	3283	248218	57	10281
2020-11-07	Canada	3922	252140	45	10326
2020-11-08	Canada	3669	255809	54	10380
2020-11-09	Canada	4246	260055	54	10434
2020-11-10	Canada	4594	264649	31	10465
2020-11-11	Canada	4086	268735	42	10507
2020-11-12	Canada	4302	273037	68	10575
2020-11-13	Canada	4559	277596	53	10628
2020-11-14	Canada	4981	282577	83	10711
2020-11-15	Canada	4741	287318	60	10771
2020-11-16	Canada	5267	292585	62	10833
2020-11-17	Canada	4805	297390	62	10895
2020-11-18	Canada	4802	302192	73	10968
2020-11-19	Canada	4276	306468	57	11025
2020-11-20	Canada	4641	311109	98	11123
2020-11-21	Canada	4642	315751	79	11202
2020-11-22	Canada	4968	320719	69	11271
2020-11-23	Canada	5705	326424	72	11343
2020-11-24	Canada	5418	331842	47	11390
2020-11-25	Canada	5713	337555	63	11453
2020-11-26	Canada	4889	342444	96	11549
2020-11-27	Canada	5022	347466	92	11641
2020-11-28	Canada	5631	353097	87	11728
2020-11-29	Canada	5967	359064	94	11822
2020-11-30	Canada	6496	365560	93	11915
2020-12-01	Canada	6476	372036	73	11988
2020-12-02	Canada	6103	378139	65	12053
2020-12-03	Canada	5329	383468	81	12134
2020-12-04	Canada	6307	389775	114	12248
2020-12-05	Canada	6493	396268	82	12330
2020-12-06	Canada	6300	402568	88	12418
2020-12-07	Canada	6999	409567	109	12527
2020-12-08	Canada	6987	416554	85	12612
2020-12-09	Canada	6499	423053	83	12695
2020-12-10	Canada	5981	429034	89	12784
2020-12-11	Canada	6295	435329	116	12900
2020-12-12	Canada	6739	442068	124	13024
2020-12-13	Canada	6771	448839	142	13166
2020-12-14	Canada	6710	455549	126	13292
2020-12-15	Canada	6580	462129	94	13386
2020-12-16	Canada	6731	468860	79	13465
2020-12-17	Canada	6352	475212	104	13569
2020-12-18	Canada	6416	481628	139	13708
2020-12-19	Canada	7008	488636	116	13824
2020-12-20	Canada	6707	495343	123	13947
2020-12-21	Canada	6895	502238	142	14089
2020-12-22	Canada	6693	508931	79	14168
2020-12-23	Canada	6381	515312	67	14235
2020-12-24	Canada	6196	521508	93	14328
2020-12-25	Canada	6845	528353	169	14497
2020-12-26	Canada	6796	535149	152	14649
2020-12-27	Canada	4092	539241	85	14734
2020-12-28	Canada	8129	547370	167	14901
2020-12-29	Canada	5903	553273	104	15005
2020-12-30	Canada	5790	559063	113	15118
2020-12-31	Canada	6441	565504	156	15274
2021-01-01	Canada	7477	572981	94	15368
2021-01-02	Canada	8446	581427	130	15498
2021-01-03	Canada	7512	588939	134	15632
2021-01-04	Canada	7437	596376	83	15715
2021-01-05	Canada	7137	603513	40	15755
2021-01-06	Canada	7911	611424	207	15962
2021-01-07	Canada	7447	618871	156	16118
2021-01-08	Canada	8372	627243	136	16254
2021-01-09	Canada	8340	635583	209	16463
2021-01-10	Canada	8766	644349	127	16590
2021-01-11	Canada	8665	653014	136	16726
2021-01-12	Canada	8320	661334	123	16849
2021-01-13	Canada	6849	668183	116	16965
2021-01-14	Canada	6287	674470	146	17111
2021-01-15	Canada	6860	681330	149	17260
2021-01-16	Canada	7565	688895	154	17414
2021-01-17	Canada	6809	695704	192	17606
2021-01-18	Canada	7063	702767	152	17758
2021-01-19	Canada	7080	709847	157	17915
2021-01-20	Canada	5225	715072	80	17995
2021-01-21	Canada	4679	719751	144	18139
2021-01-22	Canada	5744	725495	195	18334
2021-01-23	Canada	5955	731450	157	18491
2021-01-24	Canada	5957	737407	206	18697
2021-01-25	Canada	5651	743058	146	18843
2021-01-26	Canada	5323	748381	119	18962
2021-01-27	Canada	4630	753011	144	19106
2021-01-28	Canada	4011	757022	163	19269
2021-01-29	Canada	4204	761226	130	19399
2021-01-30	Canada	4877	766103	128	19527
2021-01-31	Canada	4690	770793	135	19662
2021-02-01	Canada	4663	775456	140	19802
2021-02-02	Canada	4397	779853	89	19891
2021-02-03	Canada	3736	783589	103	19994
2021-02-04	Canada	2828	786417	63	20057
2021-02-05	Canada	3234	789651	151	20208
2021-02-06	Canada	4083	793734	156	20364
2021-02-07	Canada	4022	797756	95	20459
2021-02-08	Canada	3729	801485	91	20550
2021-02-09	Canada	3668	805153	62	20612
2021-02-10	Canada	2967	808120	67	20679
2021-02-11	Canada	2677	810797	73	20752
2021-02-12	Canada	3185	813982	93	20845
2021-02-13	Canada	3181	817163	83	20928
2021-02-14	Canada	3143	820306	73	21001
2021-02-15	Canada	3499	823805	76	21077
2021-02-16	Canada	2862	826667	68	21145
2021-02-17	Canada	2522	829189	36	21181
2021-02-18	Canada	2387	831576	50	21231
2021-02-19	Canada	2605	834181	34	21265
2021-02-20	Canada	3314	837495	65	21330
2021-02-21	Canada	3091	840586	77	21407
2021-02-22	Canada	3219	843805	53	21460
2021-02-23	Canada	2825	846630	42	21502
2021-02-24	Canada	2878	849508	48	21550
2021-02-25	Canada	2790	852298	38	21588
2021-02-26	Canada	2896	855194	43	21631
2021-02-27	Canada	3134	858328	59	21690
2021-02-28	Canada	3219	861547	48	21738
2021-03-01	Canada	3295	864842	44	21782
2021-03-02	Canada	2852	867694	34	21816
2021-03-03	Canada	2596	870290	26	21842
2021-03-04	Canada	2457	872747	28	21870
2021-03-05	Canada	2812	875559	54	21924
2021-03-06	Canada	2832	878391	45	21969
2021-03-07	Canada	3363	881754	41	22010
2021-03-08	Canada	2876	884630	25	22035
2021-03-09	Canada	3025	887655	31	22066
2021-03-10	Canada	3037	890692	27	22093
2021-03-11	Canada	2820	893512	29	22122
2021-03-12	Canada	3223	896735	29	22151
2021-03-13	Canada	3022	899757	34	22185
2021-03-14	Canada	3459	903216	32	22217
2021-03-15	Canada	3539	906755	33	22250
2021-03-16	Canada	3445	910200	32	22282
2021-03-17	Canada	2846	913046	24	22306
2021-03-18	Canada	2819	915865	22	22328
2021-03-19	Canada	3384	919249	36	22364
2021-03-20	Canada	3599	922848	33	22397
2021-03-21	Canada	4214	927062	25	22422
2021-03-22	Canada	4010	931072	26	22448
2021-03-23	Canada	3866	934938	33	22481
2021-03-24	Canada	3775	938713	40	22521
2021-03-25	Canada	3606	942319	18	22539
2021-03-26	Canada	4041	946360	24	22563
2021-03-27	Canada	5200	951560	31	22594
2021-03-28	Canada	5095	956655	35	22629
2021-03-29	Canada	5364	962019	29	22658
2021-03-30	Canada	5126	967145	27	22685
2021-03-31	Canada	4574	971719	15	22700
2021-04-01	Canada	4878	976597	26	22726
2021-04-02	Canada	5513	982110	32	22758
2021-04-03	Canada	5805	987915	42	22800
2021-04-04	Canada	6921	994836	28	22828
2021-04-05	Canada	6822	1001658	18	22846
2021-04-06	Canada	6448	1008106	24	22870
2021-04-07	Canada	6267	1014373	41	22911
2021-04-08	Canada	6520	1020893	22	22933
2021-04-09	Canada	7146	1028039	30	22963
2021-04-10	Canada	7995	1036034	37	23000
2021-04-11	Canada	9243	1045277	37	23037
2021-04-12	Canada	8542	1053819	45	23082
2021-04-13	Canada	8656	1062475	31	23113
2021-04-14	Canada	8539	1071014	27	23140
2021-04-15	Canada	7542	1078556	35	23175
2021-04-16	Canada	8598	1087154	53	23228
2021-04-17	Canada	9570	1096724	53	23281
2021-04-18	Canada	9341	1106065	41	23322
2021-04-19	Canada	8867	1114932	50	23372
2021-04-20	Canada	8524	1123456	31	23403
2021-04-21	Canada	8311	1131767	45	23448
2021-04-22	Canada	7275	1139042	44	23492
2021-04-23	Canada	8419	1147461	54	23546
2021-04-24	Canada	8381	1155842	54	23600
2021-04-25	Canada	8738	1164580	55	23655
2021-04-26	Canada	8305	1172885	57	23712
2021-04-27	Canada	7829	1180714	43	23755
2021-04-28	Canada	7203	1187917	38	23793
2021-04-29	Canada	7069	1194986	45	23838
2021-04-30	Canada	7749	1202735	49	23887
2021-05-01	Canada	8343	1211078	57	23944
2021-05-02	Canada	8340	1219418	50	23994
2021-05-03	Canada	8450	1227868	40	24034
2021-05-04	Canada	7828	1235696	37	24071
2021-05-05	Canada	7565	1243261	38	24109
2021-05-06	Canada	6688	1249949	54	24163
2021-05-07	Canada	7390	1257339	56	24219
2021-05-08	Canada	8001	1265340	37	24256
2021-05-09	Canada	7826	1273166	41	24297
2021-05-10	Canada	7398	1280564	50	24347
2021-05-11	Canada	7297	1287861	62	24409
2021-05-12	Canada	6338	1294199	40	24449
2021-05-13	Canada	5382	1299581	31	24480
2021-05-14	Canada	6212	1305793	50	24530
2021-05-15	Canada	6619	1312412	60	24590
2021-05-16	Canada	6000	1318412	42	24632
2021-05-17	Canada	5710	1324122	40	24672
2021-05-18	Canada	5396	1329518	38	24710
2021-05-19	Canada	4588	1334106	31	24741
2021-05-20	Canada	4034	1338140	37	24778
2021-05-21	Canada	4247	1342387	48	24826
2021-05-22	Canada	5052	1347439	45	24871
2021-05-23	Canada	4682	1352121	51	24922
2021-05-24	Canada	4000	1356121	40	24962
2021-05-25	Canada	3738	1359859	26	24988
2021-05-26	Canada	3151	1363010	41	25029
2021-05-27	Canada	2502	1365512	50	25079
2021-05-28	Canada	2592	1368104	35	25114
2021-05-29	Canada	2965	1371069	48	25162
2021-05-30	Canada	3204	1374273	30	25192
2021-05-31	Canada	2718	1376991	45	25237
2021-06-01	Canada	2473	1379464	35	25272
2021-06-02	Canada	2109	1381573	27	25299
2021-06-03	Canada	1638	1383211	19	25318
2021-06-04	Canada	2062	1385273	46	25364
2021-06-05	Canada	2169	1387442	31	25395
2021-06-06	Canada	2060	1389502	32	25427
2021-06-07	Canada	1887	1391389	42	25469
2021-06-08	Canada	1521	1392910	12	25481
2021-06-09	Canada	1232	1394142	27	25508
2021-06-10	Canada	1268	1395410	29	25537
2021-06-11	Canada	1403	1396813	52	25589
2021-06-12	Canada	1479	1398292	30	25619
2021-06-13	Canada	1425	1399717	13	25632
2021-06-14	Canada	1385	1401102	26	25658
2021-06-15	Canada	1233	1402335	17	25675
2021-06-16	Canada	949	1403284	11	25686
2021-06-17	Canada	807	1404091	29	25715
2021-06-18	Canada	1048	1405139	28	25743
2021-06-19	Canada	1107	1406246	13	25756
2021-06-20	Canada	1012	1407258	11	25767
2021-06-21	Canada	959	1408217	31	25798
2021-06-22	Canada	802	1409019	21	25819
2021-06-23	Canada	560	1409579	8	25827
2021-06-24	Canada	621	1410200	71	25898
2021-06-25	Canada	725	1410925	21	25919
2021-06-26	Canada	708	1411633	17	25936
2021-06-27	Canada	668	1412301	7	25943
2021-06-28	Canada	668	1412969	17	25960
2021-06-29	Canada	505	1413474	15	25975
2021-06-30	Canada	660	1414134	11	25986
2021-07-01	Canada	602	1414736	30	26016
2021-07-02	Canada	548	1415284	21	26037
2021-07-03	Canada	604	1415888	23	26060
2021-07-04	Canada	428	1416316	21	26081
2021-07-05	Canada	416	1416732	9	26090
2021-07-06	Canada	524	1417256	12	26102
2021-07-07	Canada	379	1417635	7	26109
2021-07-08	Canada	438	1418073	13	26122
2021-07-09	Canada	554	1418627	6	26128
2021-07-10	Canada	567	1419194	18	26146
2021-07-11	Canada	770	1419964	13	26159
2021-07-12	Canada	391	1420355	9	26168
2021-07-13	Canada	475	1420830	9	26177
2021-07-14	Canada	272	1421102	1	26178
2021-07-15	Canada	336	1421438	10	26188
2021-07-16	Canada	381	1421819	7	26195
2021-07-17	Canada	425	1422244	13	26208
2021-07-18	Canada	397	1422641	17	26225
2021-07-19	Canada	380	1423021	3	26228
2021-07-20	Canada	498	1423519	7	26235
2021-07-21	Canada	265	1423784	4	26239
2021-07-22	Canada	339	1424123	4	26243
2021-07-23	Canada	400	1424523	5	26248
2021-07-24	Canada	570	1425093	13	26261
2021-07-25	Canada	618	1425711	13	26274
2021-07-26	Canada	517	1426228	5	26279
2021-07-27	Canada	675	1426903	3	26282
2021-07-28	Canada	436	1427339	4	26286
2021-07-29	Canada	578	1427917	7	26293
2021-07-30	Canada	765	1428682	10	26303
2021-07-31	Canada	894	1429576	5	26308
2021-08-01	Canada	907	1430483	13	26321
2021-08-02	Canada	769	1431252	6	26327
2021-08-03	Canada	1086	1432338	2	26329
2021-08-04	Canada	701	1433039	1	26330
2021-08-05	Canada	737	1433776	6	26336
2021-08-06	Canada	958	1434734	11	26347
2021-08-07	Canada	1447	1436181	18	26365
2021-08-08	Canada	1520	1437701	21	26386
2021-08-09	Canada	1367	1439068	8	26394
2021-08-10	Canada	1810	1440878	6	26400
2021-08-11	Canada	1209	1442087	8	26408
2021-08-12	Canada	1346	1443433	6	26414
2021-08-13	Canada	1861	1445294	5	26419
2021-08-14	Canada	2141	1447435	4	26423
2021-08-15	Canada	2416	1449851	5	26428
2021-08-16	Canada	2259	1452110	3	26431
2021-08-17	Canada	1885	1453995	0	26431
2021-08-18	Canada	1979	1455974	5	26436
2021-08-19	Canada	1780	1457754	15	26451
2021-08-20	Canada	2418	1460172	41	26492
2021-08-21	Canada	2732	1462904	23	26515
2021-08-22	Canada	2962	1465866	6	26521
2021-08-23	Canada	2878	1468744	1	26522
2021-08-24	Canada	2843	1471587	6	26528
2021-08-25	Canada	2058	1473645	18	26546
2021-08-26	Canada	2333	1475978	35	26581
2021-08-27	Canada	3326	1479304	6	26587
2021-08-28	Canada	3364	1482668	9	26596
2021-08-29	Canada	3768	1486436	25	26621
2021-08-30	Canada	3918	1490354	8	26629
2021-08-31	Canada	3167	1493521	2	26631
2021-09-01	Canada	2735	1496256	17	26648
2021-09-02	Canada	2909	1499165	14	26662
2021-09-03	Canada	3838	1503003	30	26692
2021-09-04	Canada	4048	1507051	29	26721
2021-09-05	Canada	4161	1511212	15	26736
2021-09-06	Canada	4023	1515235	11	26747
2021-09-07	Canada	4134	1519369	3	26750
2021-09-08	Canada	2958	1522327	3	26753
2021-09-09	Canada	3319	1525646	42	26795
2021-09-10	Canada	3641	1529287	40	26835
2021-09-11	Canada	4178	1533465	27	26862
2021-09-12	Canada	4628	1538093	36	26898
2021-09-13	Canada	4861	1542954	19	26917
2021-09-14	Canada	4225	1547179	9	26926
2021-09-15	Canada	3897	1551076	39	26965
2021-09-16	Canada	4044	1555120	26	26991
2021-09-17	Canada	4283	1559403	42	27033
2021-09-18	Canada	4689	1564092	18	27051
2021-09-19	Canada	5094	1569186	45	27096
2021-09-20	Canada	4536	1573722	14	27110
2021-09-21	Canada	4335	1578057	11	27121
2021-09-22	Canada	3857	1581914	39	27160
2021-09-23	Canada	3818	1585732	53	27213
2021-09-24	Canada	3852	1589584	49	27262
2021-09-25	Canada	4618	1594202	44	27306
2021-09-26	Canada	4605	1598807	38	27344
2021-09-27	Canada	4952	1603759	22	27366
2021-09-28	Canada	4333	1608092	11	27377
2021-09-29	Canada	4279	1612371	46	27423
2021-09-30	Canada	3488	1615859	54	27477
2021-10-01	Canada	4278	1620137	64	27541
2021-10-02	Canada	4588	1624725	51	27592
2021-10-03	Canada	4417	1629142	50	27642
2021-10-04	Canada	4427	1633569	23	27665
2021-10-05	Canada	3634	1637203	7	27672
2021-10-06	Canada	3403	1640606	48	27720
2021-10-07	Canada	2814	1643420	49	27769
2021-10-08	Canada	3716	1647136	62	27831
2021-10-09	Canada	4100	1651236	29	27860
2021-10-10	Canada	4128	1655364	44	27904
2021-10-11	Canada	3701	1659065	12	27916
2021-10-12	Canada	3530	1662595	10	27926
2021-10-13	Canada	2657	1665252	12	27938
2021-10-14	Canada	2323	1667575	69	28007
2021-10-15	Canada	2640	1670215	78	28085
2021-10-16	Canada	3193	1673408	54	28139
2021-10-17	Canada	3438	1676846	47	28186
2021-10-18	Canada	3347	1680193	14	28200
2021-10-19	Canada	2894	1683087	12	28212
2021-10-20	Canada	2272	1685359	70	28282
2021-10-21	Canada	2257	1687616	39	28321
2021-10-22	Canada	2642	1690258	41	28362
2021-10-23	Canada	2894	1693152	23	28385
2021-10-24	Canada	2762	1695914	62	28447
2021-10-25	Canada	2551	1698465	16	28463
2021-10-26	Canada	2280	1700745	4	28467
2021-10-27	Canada	1856	1702601	56	28523
2021-10-28	Canada	1773	1704374	34	28557
2021-10-29	Canada	2496	1706870	41	28598
2021-10-30	Canada	2666	1709536	47	28645
2021-10-31	Canada	2592	1712128	24	28669
2021-11-01	Canada	2375	1714503	13	28682
2021-11-02	Canada	2056	1716559	5	28687
2021-11-03	Canada	1937	1718496	53	28740
2021-11-04	Canada	1853	1720349	32	28772
2021-11-05	Canada	2224	1722573	38	28810
2021-11-06	Canada	2577	1725150	20	28830
2021-11-07	Canada	2533	1727683	17	28847
2021-11-08	Canada	2754	1730437	11	28858
2021-11-09	Canada	2442	1732879	12	28870
2021-11-10	Canada	2138	1735017	37	28907
2021-11-11	Canada	2387	1737404	24	28931
2021-11-12	Canada	2601	1740005	33	28964
2021-11-13	Canada	2716	1742721	17	28981
2021-11-14	Canada	2628	1745349	41	29022
2021-11-15	Canada	2638	1747987	15	29037
2021-11-16	Canada	2310	1750297	16	29053
2021-11-17	Canada	2171	1752468	44	29097
2021-11-18	Canada	1915	1754383	19	29116
2021-11-19	Canada	2422	1756805	28	29144
2021-11-20	Canada	2754	1759559	30	29174
2021-11-21	Canada	2875	1762434	19	29193
2021-11-22	Canada	2895	1765329	11	29204
2021-11-23	Canada	2461	1767790	11	29215
2021-11-24	Canada	2305	1770095	23	29238
2021-11-25	Canada	2235	1772330	29	29267
2021-11-26	Canada	2606	1774936	25	29292
2021-11-27	Canada	2878	1777814	20	29312
2021-11-28	Canada	4357	1782171	18	29330
2021-11-29	Canada	3020	1785191	16	29346
2021-11-30	Canada	2619	1787810	9	29355
2021-12-01	Canada	2332	1790142	27	29382
2021-12-02	Canada	2352	1792494	17	29399
2021-12-03	Canada	3146	1795640	26	29425
2021-12-04	Canada	3222	1798862	23	29448
2021-12-05	Canada	3497	1802359	20	29468
2021-12-06	Canada	3608	1805967	10	29478
2021-12-07	Canada	3401	1809368	5	29483
2021-12-08	Canada	2876	1812244	27	29510
2021-12-09	Canada	2967	1815211	27	29537
2021-12-10	Canada	3530	1818741	24	29561
2021-12-11	Canada	4258	1822999	25	29586
2021-12-12	Canada	4756	1827755	24	29610
2021-12-13	Canada	4929	1832684	14	29624
2021-12-14	Canada	4306	1836990	12	29636
2021-12-15	Canada	4149	1841139	15	29651
2021-12-16	Canada	4388	1845527	28	29679
2021-12-17	Canada	5875	1851402	24	29703
2021-12-18	Canada	7125	1858527	19	29722
2021-12-19	Canada	9173	1867700	20	29742
2021-12-20	Canada	9402	1877102	10	29752
2021-12-21	Canada	10605	1887707	7	29759
2021-12-22	Canada	10673	1898380	13	29772
2021-12-23	Canada	11679	1910059	22	29794
2021-12-24	Canada	15002	1925061	28	29822
2021-12-25	Canada	20693	1945754	17	29839
2021-12-26	Canada	15969	1961723	12	29851
2021-12-27	Canada	17402	1979125	3	29854
2021-12-28	Canada	15024	1994149	7	29861
2021-12-29	Canada	49148	2043297	35	29896
2021-12-30	Canada	27053	2070350	29	29925
2021-12-31	Canada	32120	2102470	33	29958
2022-01-01	Canada	40002	2142472	27	29985
2022-01-02	Canada	45837	2188309	39	30024
2022-01-03	Canada	46118	2234427	19	30043
2022-01-04	Canada	45329	2279756	28	30071
2022-01-05	Canada	38077	2317833	28	30099
2022-01-06	Canada	37408	2355241	55	30154
2022-01-07	Canada	39433	2394674	67	30221
2022-01-08	Canada	43137	2437811	58	30279
2022-01-09	Canada	44331	2482142	84	30363
2022-01-10	Canada	41056	2523198	73	30436
2022-01-11	Canada	38588	2561786	42	30478
2022-01-12	Canada	34174	2595960	49	30527
2022-01-13	Canada	28949	2624909	109	30636
2022-01-14	Canada	32475	2657384	120	30756
2022-01-15	Canada	31357	2688741	106	30862
2022-01-16	Canada	31670	2720411	124	30986
2022-01-17	Canada	28896	2749307	138	31124
2022-01-18	Canada	28538	2777845	75	31199
2022-01-19	Canada	23606	2801451	124	31323
2022-01-20	Canada	21163	2822614	142	31465
2022-01-21	Canada	22297	2844911	174	31639
2022-01-22	Canada	23949	2868860	205	31844
2022-01-23	Canada	23161	2892021	157	32001
2022-01-24	Canada	21301	2913322	119	32120
2022-01-25	Canada	19993	2933315	89	32209
2022-01-26	Canada	13863	2947178	187	32396
2022-01-27	Canada	14165	2961343	174	32570
2022-01-28	Canada	18489	2979832	223	32793
2022-01-29	Canada	18497	2998329	178	32971
2022-01-30	Canada	17695	3016024	148	33119
2022-01-31	Canada	15520	3031544	119	33238
2022-02-01	Canada	13561	3045105	70	33308
2022-02-02	Canada	10721	3055826	146	33454
2022-02-03	Canada	11077	3066903	153	33607
2022-02-04	Canada	15097	3082000	176	33783
2022-02-05	Canada	14215	3096215	166	33949
2022-02-06	Canada	14122	3110337	150	34099
2022-02-07	Canada	11500	3121837	97	34196
2022-02-08	Canada	10311	3132148	82	34278
2022-02-09	Canada	7877	3140025	125	34403
2022-02-10	Canada	8853	3148878	119	34522
2022-02-11	Canada	11139	3160017	145	34667
2022-02-12	Canada	10632	3170649	112	34779
2022-02-13	Canada	10190	3180839	137	34916
2022-02-14	Canada	11205	3192044	105	35021
2022-02-15	Canada	7811	3199855	30	35051
2022-02-16	Canada	5801	3205656	109	35160
2022-02-17	Canada	6034	3211690	97	35257
2022-02-18	Canada	8016	3219706	107	35364
2022-02-19	Canada	7583	3227289	93	35457
2022-02-20	Canada	7023	3234312	72	35529
2022-02-21	Canada	7545	3241857	50	35579
2022-02-22	Canada	4803	3246660	29	35608
2022-02-23	Canada	4729	3251389	19	35627
2022-02-24	Canada	5555	3256944	97	35724
2022-02-25	Canada	6374	3263318	90	35814
2022-02-26	Canada	6927	3270245	84	35898
2022-02-27	Canada	6742	3276987	96	35994
2022-02-28	Canada	6224	3283211	91	36085
2022-03-01	Canada	4795	3288006	14	36099
2022-03-02	Canada	5902	3293908	58	36157
2022-03-03	Canada	3921	3297829	42	36199
2022-03-04	Canada	6907	3304736	90	36289
2022-03-05	Canada	5995	3310731	70	36359
2022-03-06	Canada	6769	3317500	70	36429
2022-03-07	Canada	5436	3322936	54	36483
2022-03-08	Canada	4092	3327028	29	36512
2022-03-09	Canada	5654	3332682	53	36565
2022-03-10	Canada	5925	3338607	59	36624
2022-03-11	Canada	6034	3344641	63	36687
2022-03-12	Canada	5686	3350327	53	36740
2022-03-13	Canada	6169	3356496	109	36849
2022-03-14	Canada	5179	3361675	51	36900
2022-03-15	Canada	5023	3366698	28	36928
2022-03-16	Canada	3939	3370637	29	36957
2022-03-17	Canada	6427	3377064	53	37010
2022-03-18	Canada	5856	3382920	52	37062
2022-03-19	Canada	5631	3388551	51	37113
2022-03-20	Canada	5284	3393835	37	37150
2022-03-21	Canada	6968	3400803	75	37225
2022-03-22	Canada	5413	3406216	22	37247
2022-03-23	Canada	3142	3409358	29	37276
2022-03-24	Canada	9562	3418920	31	37307
2022-03-25	Canada	5207	3424127	25	37332
2022-03-26	Canada	5928	3430055	34	37366
2022-03-27	Canada	5951	3436006	45	37411
2022-03-28	Canada	7930	3443936	47	37458
2022-03-29	Canada	7051	3450987	28	37486
2022-03-30	Canada	4018	3455005	13	37499
2022-03-31	Canada	15847	3470852	73	37572
2022-04-01	Canada	6880	3477732	34	37606
2022-04-02	Canada	7127	3484859	20	37626
2022-04-03	Canada	7544	3492403	45	37671
2022-04-04	Canada	9958	3502361	51	37722
2022-04-05	Canada	9035	3511396	32	37754
2022-04-06	Canada	4987	3516383	9	37763
2022-04-07	Canada	20315	3536698	80	37843
2022-04-08	Canada	7779	3544477	48	37891
2022-04-09	Canada	8308	3552785	44	37935
2022-04-10	Canada	8274	3561059	42	37977
2022-04-11	Canada	11775	3572834	81	38058
2022-04-12	Canada	9668	3582502	41	38099
2022-04-13	Canada	11875	3594377	28	38127
2022-04-14	Canada	13493	3607870	79	38206
2022-04-15	Canada	7608	3615478	33	38239
2022-04-16	Canada	8019	3623497	49	38288
2022-04-17	Canada	4508	3628005	13	38301
2022-04-18	Canada	11410	3639415	98	38399
2022-04-19	Canada	2559	3641974	1	38400
2022-04-20	Canada	18930	3660904	98	38498
2022-04-21	Canada	11324	3672228	71	38569
2022-04-22	Canada	3600	3675828	64	38633
2022-04-23	Canada	8080	3683908	55	38688
2022-04-24	Canada	7344	3691252	65	38753
2022-04-25	Canada	12609	3703861	166	38919
2022-04-26	Canada	5861	3709722	26	38945
2022-04-27	Canada	8951	3718673	34	38979
2022-04-28	Canada	11935	3730608	110	39089
2022-04-29	Canada	5170	3735778	49	39138
2022-04-30	Canada	5473	3741251	44	39182
2022-05-01	Canada	4520	3745771	48	39230
2022-05-02	Canada	9934	3755705	171	39401
2022-05-03	Canada	3372	3759077	23	39424
2022-05-04	Canada	5769	3764846	26	39450
2022-05-05	Canada	9711	3774557	113	39563
2022-05-06	Canada	4269	3778826	64	39627
2022-05-07	Canada	4237	3783063	50	39677
2022-05-08	Canada	3777	3786840	39	39716
2022-05-09	Canada	8215	3795055	190	39906
2022-05-10	Canada	2806	3797861	12	39918
2022-05-11	Canada	5085	3802946	23	39941
2022-05-12	Canada	7218	3810164	130	40071
2022-05-13	Canada	3173	3813337	59	40130
2022-05-14	Canada	2989	3816326	39	40169
2022-05-15	Canada	2932	3819258	48	40217
2022-05-16	Canada	6264	3825522	215	40432
2022-05-17	Canada	2249	3827771	10	40442
2022-05-18	Canada	4061	3831832	31	40473
2022-05-19	Canada	5608	3837440	87	40560
2022-05-20	Canada	2516	3839956	31	40591
2022-05-21	Canada	2257	3842213	37	40628
2022-05-22	Canada	2100	3844313	36	40664
2022-05-23	Canada	4890	3849203	127	40791
2022-05-24	Canada	1546	3850749	7	40798
2022-05-25	Canada	2622	3853371	15	40813
2022-05-26	Canada	4157	3857528	59	40872
2022-05-27	Canada	1426	3858954	38	40910
2022-05-28	Canada	2004	3860958	32	40942
2022-05-29	Canada	1755	3862713	25	40967
2022-05-30	Canada	4266	3866979	167	41134
2022-05-31	Canada	1336	3868315	2	41136
2022-06-01	Canada	2576	3870891	10	41146
2022-06-02	Canada	3856	3874747	74	41220
2022-06-03	Canada	1817	3876564	33	41253
2022-06-04	Canada	1743	3878307	8	41261
2022-06-05	Canada	1432	3879739	10	41271
2022-06-06	Canada	901	3880640	10	41281
2022-06-07	Canada	710	3881350	3	41284
2022-06-08	Canada	1871	3883221	16	41300
2022-06-09	Canada	2332	3885553	14	41314
2022-06-10	Canada	3867	3889420	34	41348
2022-06-11	Canada	2989	3892409	0	41348
2022-06-12	Canada	0	3892409	0	41348
2022-06-13	Canada	0	3892409	0	41348
2022-06-14	Canada	0	3892409	0	41348
2022-06-15	Canada	0	3892409	0	41348
2022-06-16	Canada	0	3892409	0	41348
2022-06-17	Canada	0	3892409	0	41348
2022-06-18	Canada	8574	3900983	162	41510
2022-06-19	Canada	0	3900983	0	41510
2022-06-20	Canada	0	3900983	0	41510
2022-06-21	Canada	0	3900983	0	41510
2022-06-22	Canada	0	3900983	0	41510
2022-06-23	Canada	0	3900983	0	41510
2022-06-24	Canada	0	3900983	0	41510
2022-06-25	Canada	15051	3916034	137	41647
2022-06-26	Canada	0	3916034	0	41647
2022-06-27	Canada	0	3916034	0	41647
2022-06-28	Canada	0	3916034	0	41647
2022-06-29	Canada	0	3916034	0	41647
2022-06-30	Canada	0	3916034	0	41647
2022-07-01	Canada	0	3916034	0	41647
2022-07-02	Canada	16489	3932523	109	41756
2022-07-03	Canada	0	3932523	0	41756
2022-07-04	Canada	0	3932523	0	41756
2022-07-05	Canada	0	3932523	0	41756
2022-07-06	Canada	0	3932523	0	41756
2022-07-07	Canada	0	3932523	0	41756
2022-07-08	Canada	0	3932523	0	41756
2020-01-03	Cayman Islands	0	0	0	0
2020-01-04	Cayman Islands	0	0	0	0
2020-01-05	Cayman Islands	0	0	0	0
2020-01-06	Cayman Islands	0	0	0	0
2020-01-07	Cayman Islands	0	0	0	0
2020-01-08	Cayman Islands	0	0	0	0
2020-01-09	Cayman Islands	0	0	0	0
2020-01-10	Cayman Islands	0	0	0	0
2020-01-11	Cayman Islands	0	0	0	0
2020-01-12	Cayman Islands	0	0	0	0
2020-01-13	Cayman Islands	0	0	0	0
2020-01-14	Cayman Islands	0	0	0	0
2020-01-15	Cayman Islands	0	0	0	0
2020-01-16	Cayman Islands	0	0	0	0
2020-01-17	Cayman Islands	0	0	0	0
2020-01-18	Cayman Islands	0	0	0	0
2020-01-19	Cayman Islands	0	0	0	0
2020-01-20	Cayman Islands	0	0	0	0
2020-01-21	Cayman Islands	0	0	0	0
2020-01-22	Cayman Islands	0	0	0	0
2020-01-23	Cayman Islands	0	0	0	0
2020-01-24	Cayman Islands	0	0	0	0
2020-01-25	Cayman Islands	0	0	0	0
2020-01-26	Cayman Islands	0	0	0	0
2020-01-27	Cayman Islands	0	0	0	0
2020-01-28	Cayman Islands	0	0	0	0
2020-01-29	Cayman Islands	0	0	0	0
2020-01-30	Cayman Islands	0	0	0	0
2020-01-31	Cayman Islands	0	0	0	0
2020-02-01	Cayman Islands	0	0	0	0
2020-02-02	Cayman Islands	0	0	0	0
2020-02-03	Cayman Islands	0	0	0	0
2020-02-04	Cayman Islands	0	0	0	0
2020-02-05	Cayman Islands	0	0	0	0
2020-02-06	Cayman Islands	0	0	0	0
2020-02-07	Cayman Islands	0	0	0	0
2020-02-08	Cayman Islands	0	0	0	0
2020-02-09	Cayman Islands	0	0	0	0
2020-02-10	Cayman Islands	0	0	0	0
2020-02-11	Cayman Islands	0	0	0	0
2020-02-12	Cayman Islands	0	0	0	0
2020-02-13	Cayman Islands	0	0	0	0
2020-02-14	Cayman Islands	0	0	0	0
2020-02-15	Cayman Islands	0	0	0	0
2020-02-16	Cayman Islands	0	0	0	0
2020-02-17	Cayman Islands	0	0	0	0
2020-02-18	Cayman Islands	0	0	0	0
2020-02-19	Cayman Islands	0	0	0	0
2020-02-20	Cayman Islands	0	0	0	0
2020-02-21	Cayman Islands	0	0	0	0
2020-02-22	Cayman Islands	0	0	0	0
2020-02-23	Cayman Islands	0	0	0	0
2020-02-24	Cayman Islands	0	0	0	0
2020-02-25	Cayman Islands	0	0	0	0
2020-02-26	Cayman Islands	0	0	0	0
2020-02-27	Cayman Islands	0	0	0	0
2020-02-28	Cayman Islands	0	0	0	0
2020-02-29	Cayman Islands	0	0	0	0
2020-03-01	Cayman Islands	0	0	0	0
2020-03-02	Cayman Islands	0	0	0	0
2020-03-03	Cayman Islands	0	0	0	0
2020-03-04	Cayman Islands	0	0	0	0
2020-03-05	Cayman Islands	0	0	0	0
2020-03-06	Cayman Islands	0	0	0	0
2020-03-07	Cayman Islands	0	0	0	0
2020-03-08	Cayman Islands	0	0	0	0
2020-03-09	Cayman Islands	0	0	0	0
2020-03-10	Cayman Islands	0	0	0	0
2020-03-11	Cayman Islands	0	0	0	0
2020-03-12	Cayman Islands	0	0	0	0
2020-03-13	Cayman Islands	5	5	0	0
2020-03-14	Cayman Islands	-4	1	0	0
2020-03-15	Cayman Islands	0	1	1	1
2020-03-16	Cayman Islands	0	1	0	1
2020-03-17	Cayman Islands	0	1	0	1
2020-03-18	Cayman Islands	0	1	0	1
2020-03-19	Cayman Islands	0	1	0	1
2020-03-20	Cayman Islands	0	1	0	1
2020-03-21	Cayman Islands	2	3	0	1
2020-03-22	Cayman Islands	0	3	0	1
2020-03-23	Cayman Islands	0	3	0	1
2020-03-24	Cayman Islands	0	3	0	1
2020-03-25	Cayman Islands	2	5	0	1
2020-03-26	Cayman Islands	1	6	0	1
2020-03-27	Cayman Islands	2	8	0	1
2020-03-28	Cayman Islands	0	8	0	1
2020-03-29	Cayman Islands	0	8	0	1
2020-03-30	Cayman Islands	0	8	0	1
2020-03-31	Cayman Islands	4	12	0	1
2020-04-01	Cayman Islands	0	12	0	1
2020-04-02	Cayman Islands	2	14	0	1
2020-04-03	Cayman Islands	8	22	0	1
2020-04-04	Cayman Islands	6	28	0	1
2020-04-05	Cayman Islands	0	28	0	1
2020-04-06	Cayman Islands	7	35	0	1
2020-04-07	Cayman Islands	4	39	0	1
2020-04-08	Cayman Islands	0	39	0	1
2020-04-09	Cayman Islands	6	45	0	1
2020-04-10	Cayman Islands	0	45	0	1
2020-04-11	Cayman Islands	0	45	0	1
2020-04-12	Cayman Islands	0	45	0	1
2020-04-13	Cayman Islands	8	53	0	1
2020-04-14	Cayman Islands	0	53	0	1
2020-04-15	Cayman Islands	1	54	0	1
2020-04-16	Cayman Islands	0	54	0	1
2020-04-17	Cayman Islands	6	60	0	1
2020-04-18	Cayman Islands	1	61	0	1
2020-04-19	Cayman Islands	0	61	0	1
2020-04-20	Cayman Islands	0	61	0	1
2020-04-21	Cayman Islands	0	61	0	1
2020-04-22	Cayman Islands	5	66	0	1
2020-04-23	Cayman Islands	0	66	0	1
2020-04-24	Cayman Islands	0	66	0	1
2020-04-25	Cayman Islands	0	66	0	1
2020-04-26	Cayman Islands	4	70	0	1
2020-04-27	Cayman Islands	0	70	0	1
2020-04-28	Cayman Islands	0	70	0	1
2020-04-29	Cayman Islands	0	70	0	1
2020-04-30	Cayman Islands	3	73	0	1
2020-05-01	Cayman Islands	0	73	0	1
2020-05-02	Cayman Islands	0	73	0	1
2020-05-03	Cayman Islands	1	74	0	1
2020-05-04	Cayman Islands	0	74	0	1
2020-05-05	Cayman Islands	0	74	0	1
2020-05-06	Cayman Islands	1	75	0	1
2020-05-07	Cayman Islands	3	78	0	1
2020-05-08	Cayman Islands	0	78	0	1
2020-05-09	Cayman Islands	2	80	0	1
2020-05-10	Cayman Islands	1	81	0	1
2020-05-11	Cayman Islands	0	81	0	1
2020-05-12	Cayman Islands	0	81	0	1
2020-05-13	Cayman Islands	3	84	0	1
2020-05-14	Cayman Islands	1	85	0	1
2020-05-15	Cayman Islands	1	86	0	1
2020-05-16	Cayman Islands	7	93	0	1
2020-05-17	Cayman Islands	1	94	0	1
2020-05-18	Cayman Islands	0	94	0	1
2020-05-19	Cayman Islands	0	94	0	1
2020-05-20	Cayman Islands	0	94	0	1
2020-05-21	Cayman Islands	17	111	0	1
2020-05-22	Cayman Islands	0	111	0	1
2020-05-23	Cayman Islands	10	121	0	1
2020-05-24	Cayman Islands	8	129	0	1
2020-05-25	Cayman Islands	0	129	0	1
2020-05-26	Cayman Islands	0	129	0	1
2020-05-27	Cayman Islands	5	134	0	1
2020-05-28	Cayman Islands	3	137	0	1
2020-05-29	Cayman Islands	3	140	0	1
2020-05-30	Cayman Islands	0	140	0	1
2020-05-31	Cayman Islands	1	141	0	1
2020-06-01	Cayman Islands	0	141	0	1
2020-06-02	Cayman Islands	0	141	0	1
2020-06-03	Cayman Islands	9	150	0	1
2020-06-04	Cayman Islands	1	151	0	1
2020-06-05	Cayman Islands	5	156	0	1
2020-06-06	Cayman Islands	4	160	0	1
2020-06-07	Cayman Islands	4	164	0	1
2020-06-08	Cayman Islands	0	164	0	1
2020-06-09	Cayman Islands	0	164	0	1
2020-06-10	Cayman Islands	7	171	0	1
2020-06-11	Cayman Islands	5	176	0	1
2020-06-12	Cayman Islands	4	180	0	1
2020-06-13	Cayman Islands	6	186	0	1
2020-06-14	Cayman Islands	1	187	0	1
2020-06-15	Cayman Islands	0	187	0	1
2020-06-16	Cayman Islands	0	187	0	1
2020-06-17	Cayman Islands	0	187	0	1
2020-06-18	Cayman Islands	6	193	0	1
2020-06-19	Cayman Islands	0	193	0	1
2020-06-20	Cayman Islands	0	193	0	1
2020-06-21	Cayman Islands	2	195	0	1
2020-06-22	Cayman Islands	0	195	0	1
2020-06-23	Cayman Islands	0	195	0	1
2020-06-24	Cayman Islands	0	195	0	1
2020-06-25	Cayman Islands	0	195	0	1
2020-06-26	Cayman Islands	1	196	0	1
2020-06-27	Cayman Islands	0	196	0	1
2020-06-28	Cayman Islands	0	196	0	1
2020-06-29	Cayman Islands	0	196	0	1
2020-06-30	Cayman Islands	0	196	0	1
2020-07-01	Cayman Islands	3	199	0	1
2020-07-02	Cayman Islands	1	200	0	1
2020-07-03	Cayman Islands	1	201	0	1
2020-07-04	Cayman Islands	0	201	0	1
2020-07-05	Cayman Islands	0	201	0	1
2020-07-06	Cayman Islands	0	201	0	1
2020-07-07	Cayman Islands	0	201	0	1
2020-07-08	Cayman Islands	0	201	0	1
2020-07-09	Cayman Islands	0	201	0	1
2020-07-10	Cayman Islands	0	201	0	1
2020-07-11	Cayman Islands	0	201	0	1
2020-07-12	Cayman Islands	0	201	0	1
2020-07-13	Cayman Islands	0	201	0	1
2020-07-14	Cayman Islands	0	201	0	1
2020-07-15	Cayman Islands	2	203	0	1
2020-07-16	Cayman Islands	0	203	0	1
2020-07-17	Cayman Islands	0	203	0	1
2020-07-18	Cayman Islands	0	203	0	1
2020-07-19	Cayman Islands	0	203	0	1
2020-07-20	Cayman Islands	0	203	0	1
2020-07-21	Cayman Islands	0	203	0	1
2020-07-22	Cayman Islands	0	203	0	1
2020-07-23	Cayman Islands	0	203	0	1
2020-07-24	Cayman Islands	0	203	0	1
2020-07-25	Cayman Islands	0	203	0	1
2020-07-26	Cayman Islands	0	203	0	1
2020-07-27	Cayman Islands	0	203	0	1
2020-07-28	Cayman Islands	0	203	0	1
2020-07-29	Cayman Islands	0	203	0	1
2020-07-30	Cayman Islands	0	203	0	1
2020-07-31	Cayman Islands	0	203	0	1
2020-08-01	Cayman Islands	0	203	0	1
2020-08-02	Cayman Islands	0	203	0	1
2020-08-03	Cayman Islands	0	203	0	1
2020-08-04	Cayman Islands	0	203	0	1
2020-08-05	Cayman Islands	0	203	0	1
2020-08-06	Cayman Islands	0	203	0	1
2020-08-07	Cayman Islands	0	203	0	1
2020-08-08	Cayman Islands	0	203	0	1
2020-08-09	Cayman Islands	0	203	0	1
2020-08-10	Cayman Islands	0	203	0	1
2020-08-11	Cayman Islands	0	203	0	1
2020-08-12	Cayman Islands	0	203	0	1
2020-08-13	Cayman Islands	0	203	0	1
2020-08-14	Cayman Islands	0	203	0	1
2020-08-15	Cayman Islands	0	203	0	1
2020-08-16	Cayman Islands	0	203	0	1
2020-08-17	Cayman Islands	0	203	0	1
2020-08-18	Cayman Islands	0	203	0	1
2020-08-19	Cayman Islands	0	203	0	1
2020-08-20	Cayman Islands	0	203	0	1
2020-08-21	Cayman Islands	2	205	0	1
2020-08-22	Cayman Islands	0	205	0	1
2020-08-23	Cayman Islands	0	205	0	1
2020-08-24	Cayman Islands	0	205	0	1
2020-08-25	Cayman Islands	0	205	0	1
2020-08-26	Cayman Islands	0	205	0	1
2020-08-27	Cayman Islands	0	205	0	1
2020-08-28	Cayman Islands	0	205	0	1
2020-08-29	Cayman Islands	0	205	0	1
2020-08-30	Cayman Islands	0	205	0	1
2020-08-31	Cayman Islands	0	205	0	1
2020-09-01	Cayman Islands	0	205	0	1
2020-09-02	Cayman Islands	0	205	0	1
2020-09-03	Cayman Islands	0	205	0	1
2020-09-04	Cayman Islands	0	205	0	1
2020-09-05	Cayman Islands	0	205	0	1
2020-09-06	Cayman Islands	0	205	0	1
2020-09-07	Cayman Islands	0	205	0	1
2020-09-08	Cayman Islands	0	205	0	1
2020-09-09	Cayman Islands	0	205	0	1
2020-09-10	Cayman Islands	0	205	0	1
2020-09-11	Cayman Islands	2	207	0	1
2020-09-12	Cayman Islands	1	208	0	1
2020-09-13	Cayman Islands	0	208	0	1
2020-09-14	Cayman Islands	0	208	0	1
2020-09-15	Cayman Islands	0	208	0	1
2020-09-16	Cayman Islands	0	208	0	1
2020-09-17	Cayman Islands	0	208	0	1
2020-09-18	Cayman Islands	0	208	0	1
2020-09-19	Cayman Islands	0	208	0	1
2020-09-20	Cayman Islands	0	208	0	1
2020-09-21	Cayman Islands	0	208	0	1
2020-09-22	Cayman Islands	1	209	0	1
2020-09-23	Cayman Islands	1	210	0	1
2020-09-24	Cayman Islands	0	210	0	1
2020-09-25	Cayman Islands	0	210	0	1
2020-09-26	Cayman Islands	0	210	0	1
2020-09-27	Cayman Islands	0	210	0	1
2020-09-28	Cayman Islands	0	210	0	1
2020-09-29	Cayman Islands	0	210	0	1
2020-09-30	Cayman Islands	1	211	0	1
2020-10-01	Cayman Islands	0	211	0	1
2020-10-02	Cayman Islands	0	211	0	1
2020-10-03	Cayman Islands	0	211	0	1
2020-10-04	Cayman Islands	2	213	0	1
2020-10-05	Cayman Islands	0	213	0	1
2020-10-06	Cayman Islands	0	213	0	1
2020-10-07	Cayman Islands	0	213	0	1
2020-10-08	Cayman Islands	0	213	0	1
2020-10-09	Cayman Islands	0	213	0	1
2020-10-10	Cayman Islands	1	214	0	1
2020-10-11	Cayman Islands	6	220	0	1
2020-10-12	Cayman Islands	1	221	0	1
2020-10-13	Cayman Islands	0	221	0	1
2020-10-14	Cayman Islands	0	221	0	1
2020-10-15	Cayman Islands	0	221	0	1
2020-10-16	Cayman Islands	4	225	0	1
2020-10-17	Cayman Islands	0	225	0	1
2020-10-18	Cayman Islands	8	233	0	1
2020-10-19	Cayman Islands	0	233	0	1
2020-10-20	Cayman Islands	0	233	0	1
2020-10-21	Cayman Islands	2	235	0	1
2020-10-22	Cayman Islands	0	235	0	1
2020-10-23	Cayman Islands	1	236	0	1
2020-10-24	Cayman Islands	0	236	0	1
2020-10-25	Cayman Islands	3	239	0	1
2020-10-26	Cayman Islands	0	239	0	1
2020-10-27	Cayman Islands	0	239	0	1
2020-10-28	Cayman Islands	0	239	0	1
2020-10-29	Cayman Islands	0	239	0	1
2020-10-30	Cayman Islands	0	239	0	1
2020-10-31	Cayman Islands	1	240	0	1
2020-11-01	Cayman Islands	0	240	0	1
2020-11-02	Cayman Islands	0	240	0	1
2020-11-03	Cayman Islands	0	240	0	1
2020-11-04	Cayman Islands	2	242	0	1
2020-11-05	Cayman Islands	0	242	0	1
2020-11-06	Cayman Islands	2	244	0	1
2020-11-07	Cayman Islands	1	245	0	1
2020-11-08	Cayman Islands	5	250	0	1
2020-11-09	Cayman Islands	0	250	0	1
2020-11-10	Cayman Islands	0	250	0	1
2020-11-11	Cayman Islands	3	253	0	1
2020-11-12	Cayman Islands	0	253	0	1
2020-11-13	Cayman Islands	0	253	0	1
2020-11-14	Cayman Islands	1	254	0	1
2020-11-15	Cayman Islands	0	254	0	1
2020-11-16	Cayman Islands	0	254	0	1
2020-11-17	Cayman Islands	0	254	0	1
2020-11-18	Cayman Islands	3	257	1	2
2020-11-19	Cayman Islands	0	257	0	2
2020-11-20	Cayman Islands	1	258	0	2
2020-11-21	Cayman Islands	1	259	0	2
2020-11-22	Cayman Islands	2	261	0	2
2020-11-23	Cayman Islands	0	261	0	2
2020-11-24	Cayman Islands	0	261	0	2
2020-11-25	Cayman Islands	4	265	0	2
2020-11-26	Cayman Islands	1	266	0	2
2020-11-27	Cayman Islands	3	269	0	2
2020-11-28	Cayman Islands	0	269	0	2
2020-11-29	Cayman Islands	5	274	0	2
2020-11-30	Cayman Islands	0	274	0	2
2020-12-01	Cayman Islands	0	274	0	2
2020-12-02	Cayman Islands	8	282	0	2
2020-12-03	Cayman Islands	3	285	0	2
2020-12-04	Cayman Islands	0	285	0	2
2020-12-05	Cayman Islands	3	288	0	2
2020-12-06	Cayman Islands	0	288	0	2
2020-12-07	Cayman Islands	0	288	0	2
2020-12-08	Cayman Islands	2	290	0	2
2020-12-09	Cayman Islands	0	290	0	2
2020-12-10	Cayman Islands	1	291	0	2
2020-12-11	Cayman Islands	1	292	0	2
2020-12-12	Cayman Islands	6	298	0	2
2020-12-13	Cayman Islands	0	298	0	2
2020-12-14	Cayman Islands	0	298	0	2
2020-12-15	Cayman Islands	0	298	0	2
2020-12-16	Cayman Islands	4	302	0	2
2020-12-17	Cayman Islands	0	302	0	2
2020-12-18	Cayman Islands	6	308	0	2
2020-12-19	Cayman Islands	3	311	0	2
2020-12-20	Cayman Islands	0	311	0	2
2020-12-21	Cayman Islands	0	311	0	2
2020-12-22	Cayman Islands	5	316	0	2
2020-12-23	Cayman Islands	0	316	0	2
2020-12-24	Cayman Islands	0	316	0	2
2020-12-25	Cayman Islands	1	317	0	2
2020-12-26	Cayman Islands	1	318	0	2
2020-12-27	Cayman Islands	0	318	0	2
2020-12-28	Cayman Islands	0	318	0	2
2020-12-29	Cayman Islands	0	318	0	2
2020-12-30	Cayman Islands	0	318	0	2
2020-12-31	Cayman Islands	8	326	0	2
2021-01-01	Cayman Islands	4	330	0	2
2021-01-02	Cayman Islands	8	338	0	2
2021-01-03	Cayman Islands	0	338	0	2
2021-01-04	Cayman Islands	0	338	0	2
2021-01-05	Cayman Islands	0	338	0	2
2021-01-06	Cayman Islands	9	347	0	2
2021-01-07	Cayman Islands	3	350	0	2
2021-01-08	Cayman Islands	6	356	0	2
2021-01-09	Cayman Islands	3	359	0	2
2021-01-10	Cayman Islands	0	359	0	2
2021-01-11	Cayman Islands	0	359	0	2
2021-01-12	Cayman Islands	0	359	0	2
2021-01-13	Cayman Islands	3	362	0	2
2021-01-14	Cayman Islands	0	362	0	2
2021-01-15	Cayman Islands	5	367	0	2
2021-01-16	Cayman Islands	1	368	0	2
2021-01-17	Cayman Islands	6	374	0	2
2021-01-18	Cayman Islands	0	374	0	2
2021-01-19	Cayman Islands	0	374	0	2
2021-01-20	Cayman Islands	6	380	0	2
2021-01-21	Cayman Islands	1	381	0	2
2021-01-22	Cayman Islands	0	381	0	2
2021-01-23	Cayman Islands	1	382	0	2
2021-01-24	Cayman Islands	1	383	0	2
2021-01-25	Cayman Islands	0	383	0	2
2021-01-26	Cayman Islands	0	383	0	2
2021-01-27	Cayman Islands	0	383	0	2
2021-01-28	Cayman Islands	1	384	0	2
2021-01-29	Cayman Islands	1	385	0	2
2021-01-30	Cayman Islands	2	387	0	2
2021-01-31	Cayman Islands	3	390	0	2
2021-02-01	Cayman Islands	0	390	0	2
2021-02-02	Cayman Islands	0	390	0	2
2021-02-03	Cayman Islands	8	398	0	2
2021-02-04	Cayman Islands	2	400	0	2
2021-02-05	Cayman Islands	0	400	0	2
2021-02-06	Cayman Islands	5	405	0	2
2021-02-07	Cayman Islands	0	405	0	2
2021-02-08	Cayman Islands	0	405	0	2
2021-02-09	Cayman Islands	0	405	0	2
2021-02-10	Cayman Islands	3	408	0	2
2021-02-11	Cayman Islands	0	408	0	2
2021-02-12	Cayman Islands	0	408	0	2
2021-02-13	Cayman Islands	3	411	0	2
2021-02-14	Cayman Islands	5	416	0	2
2021-02-15	Cayman Islands	0	416	0	2
2021-02-16	Cayman Islands	0	416	0	2
2021-02-17	Cayman Islands	3	419	0	2
2021-02-18	Cayman Islands	0	419	0	2
2021-02-19	Cayman Islands	0	419	0	2
2021-02-20	Cayman Islands	6	425	0	2
2021-02-21	Cayman Islands	3	428	0	2
2021-02-22	Cayman Islands	0	428	0	2
2021-02-23	Cayman Islands	0	428	0	2
2021-02-24	Cayman Islands	3	431	0	2
2021-02-25	Cayman Islands	0	431	0	2
2021-02-26	Cayman Islands	0	431	0	2
2021-02-27	Cayman Islands	7	438	0	2
2021-02-28	Cayman Islands	0	438	0	2
2021-03-01	Cayman Islands	0	438	0	2
2021-03-02	Cayman Islands	6	444	0	2
2021-03-03	Cayman Islands	3	447	0	2
2021-03-04	Cayman Islands	0	447	0	2
2021-03-05	Cayman Islands	1	448	0	2
2021-03-06	Cayman Islands	0	448	0	2
2021-03-07	Cayman Islands	3	451	0	2
2021-03-08	Cayman Islands	0	451	0	2
2021-03-09	Cayman Islands	0	451	0	2
2021-03-10	Cayman Islands	0	451	0	2
2021-03-11	Cayman Islands	9	460	0	2
2021-03-12	Cayman Islands	0	460	0	2
2021-03-13	Cayman Islands	3	463	0	2
2021-03-14	Cayman Islands	5	468	0	2
2021-03-15	Cayman Islands	0	468	0	2
2021-03-16	Cayman Islands	0	468	0	2
2021-03-17	Cayman Islands	6	474	0	2
2021-03-18	Cayman Islands	0	474	0	2
2021-03-19	Cayman Islands	0	474	0	2
2021-03-20	Cayman Islands	1	475	0	2
2021-03-21	Cayman Islands	0	475	0	2
2021-03-22	Cayman Islands	0	475	0	2
2021-03-23	Cayman Islands	0	475	0	2
2021-03-24	Cayman Islands	7	482	0	2
2021-03-25	Cayman Islands	0	482	0	2
2021-03-26	Cayman Islands	0	482	0	2
2021-03-27	Cayman Islands	1	483	0	2
2021-03-28	Cayman Islands	4	487	0	2
2021-03-29	Cayman Islands	0	487	0	2
2021-03-30	Cayman Islands	0	487	0	2
2021-03-31	Cayman Islands	12	499	0	2
2021-04-01	Cayman Islands	0	499	0	2
2021-04-02	Cayman Islands	1	500	0	2
2021-04-03	Cayman Islands	1	501	0	2
2021-04-04	Cayman Islands	0	501	0	2
2021-04-05	Cayman Islands	0	501	0	2
2021-04-06	Cayman Islands	0	501	0	2
2021-04-07	Cayman Islands	0	501	0	2
2021-04-08	Cayman Islands	11	512	0	2
2021-04-09	Cayman Islands	1	513	0	2
2021-04-10	Cayman Islands	2	515	0	2
2021-04-11	Cayman Islands	1	516	0	2
2021-04-12	Cayman Islands	0	516	0	2
2021-04-13	Cayman Islands	0	516	0	2
2021-04-14	Cayman Islands	7	523	0	2
2021-04-15	Cayman Islands	0	523	0	2
2021-04-16	Cayman Islands	0	523	0	2
2021-04-17	Cayman Islands	0	523	0	2
2021-04-18	Cayman Islands	2	525	0	2
2021-04-19	Cayman Islands	0	525	0	2
2021-04-20	Cayman Islands	6	531	0	2
2021-04-21	Cayman Islands	0	531	0	2
2021-04-22	Cayman Islands	0	531	0	2
2021-04-23	Cayman Islands	0	531	0	2
2021-04-24	Cayman Islands	0	531	0	2
2021-04-25	Cayman Islands	3	534	0	2
2021-04-26	Cayman Islands	0	534	0	2
2021-04-27	Cayman Islands	7	541	0	2
2021-04-28	Cayman Islands	0	541	0	2
2021-04-29	Cayman Islands	0	541	0	2
2021-04-30	Cayman Islands	1	542	0	2
2021-05-01	Cayman Islands	0	542	0	2
2021-05-02	Cayman Islands	1	543	0	2
2021-05-03	Cayman Islands	0	543	0	2
2021-05-04	Cayman Islands	0	543	0	2
2021-05-05	Cayman Islands	2	545	0	2
2021-05-06	Cayman Islands	0	545	0	2
2021-05-07	Cayman Islands	0	545	0	2
2021-05-08	Cayman Islands	0	545	0	2
2021-05-09	Cayman Islands	3	548	0	2
2021-05-10	Cayman Islands	0	548	0	2
2021-05-11	Cayman Islands	0	548	0	2
2021-05-12	Cayman Islands	0	548	0	2
2021-05-13	Cayman Islands	0	548	0	2
2021-05-14	Cayman Islands	12	560	0	2
2021-05-15	Cayman Islands	1	561	0	2
2021-05-16	Cayman Islands	4	565	0	2
2021-05-17	Cayman Islands	0	565	0	2
2021-05-18	Cayman Islands	0	565	0	2
2021-05-19	Cayman Islands	0	565	0	2
2021-05-20	Cayman Islands	0	565	0	2
2021-05-21	Cayman Islands	9	574	0	2
2021-05-22	Cayman Islands	0	574	0	2
2021-05-23	Cayman Islands	0	574	0	2
2021-05-24	Cayman Islands	0	574	0	2
2021-05-25	Cayman Islands	0	574	0	2
2021-05-26	Cayman Islands	0	574	0	2
2021-05-27	Cayman Islands	4	578	0	2
2021-05-28	Cayman Islands	3	581	0	2
2021-05-29	Cayman Islands	0	581	0	2
2021-05-30	Cayman Islands	0	581	0	2
2021-05-31	Cayman Islands	0	581	0	2
2021-06-01	Cayman Islands	0	581	0	2
2021-06-02	Cayman Islands	3	584	0	2
2021-06-03	Cayman Islands	0	584	0	2
2021-06-04	Cayman Islands	0	584	0	2
2021-06-05	Cayman Islands	0	584	0	2
2021-06-06	Cayman Islands	3	587	0	2
2021-06-07	Cayman Islands	0	587	0	2
2021-06-08	Cayman Islands	0	587	0	2
2021-06-09	Cayman Islands	4	591	0	2
2021-06-10	Cayman Islands	1	592	0	2
2021-06-11	Cayman Islands	0	592	0	2
2021-06-12	Cayman Islands	0	592	0	2
2021-06-13	Cayman Islands	0	592	0	2
2021-06-14	Cayman Islands	0	592	0	2
2021-06-15	Cayman Islands	1	593	0	2
2021-06-16	Cayman Islands	0	593	0	2
2021-06-17	Cayman Islands	6	599	0	2
2021-06-18	Cayman Islands	0	599	0	2
2021-06-19	Cayman Islands	2	601	0	2
2021-06-20	Cayman Islands	7	608	0	2
2021-06-21	Cayman Islands	0	608	0	2
2021-06-22	Cayman Islands	0	608	0	2
2021-06-23	Cayman Islands	1	609	0	2
2021-06-24	Cayman Islands	0	609	0	2
2021-06-25	Cayman Islands	0	609	0	2
2021-06-26	Cayman Islands	0	609	0	2
2021-06-27	Cayman Islands	0	609	0	2
2021-06-28	Cayman Islands	0	609	0	2
2021-06-29	Cayman Islands	0	609	0	2
2021-06-30	Cayman Islands	5	614	0	2
2021-07-01	Cayman Islands	0	614	0	2
2021-07-02	Cayman Islands	0	614	0	2
2021-07-03	Cayman Islands	0	614	0	2
2021-07-04	Cayman Islands	0	614	0	2
2021-07-05	Cayman Islands	0	614	0	2
2021-07-06	Cayman Islands	0	614	0	2
2021-07-07	Cayman Islands	0	614	0	2
2021-07-08	Cayman Islands	1	615	0	2
2021-07-09	Cayman Islands	0	615	0	2
2021-07-10	Cayman Islands	0	615	0	2
2021-07-11	Cayman Islands	1	616	0	2
2021-07-12	Cayman Islands	0	616	0	2
2021-07-13	Cayman Islands	0	616	0	2
2021-07-14	Cayman Islands	3	619	0	2
2021-07-15	Cayman Islands	1	620	0	2
2021-07-16	Cayman Islands	0	620	0	2
2021-07-17	Cayman Islands	0	620	0	2
2021-07-18	Cayman Islands	2	622	0	2
2021-07-19	Cayman Islands	0	622	0	2
2021-07-20	Cayman Islands	0	622	0	2
2021-07-21	Cayman Islands	3	625	0	2
2021-07-22	Cayman Islands	2	627	0	2
2021-07-23	Cayman Islands	2	629	0	2
2021-07-24	Cayman Islands	3	632	0	2
2021-07-25	Cayman Islands	4	636	0	2
2021-07-26	Cayman Islands	0	636	0	2
2021-07-27	Cayman Islands	0	636	0	2
2021-07-28	Cayman Islands	4	640	0	2
2021-07-29	Cayman Islands	0	640	0	2
2021-07-30	Cayman Islands	0	640	0	2
2021-07-31	Cayman Islands	2	642	0	2
2021-08-01	Cayman Islands	1	643	0	2
2021-08-02	Cayman Islands	0	643	0	2
2021-08-03	Cayman Islands	0	643	0	2
2021-08-04	Cayman Islands	1	644	0	2
2021-08-05	Cayman Islands	0	644	0	2
2021-08-06	Cayman Islands	2	646	0	2
2021-08-07	Cayman Islands	0	646	0	2
2021-08-08	Cayman Islands	0	646	0	2
2021-08-09	Cayman Islands	0	646	0	2
2021-08-10	Cayman Islands	0	646	0	2
2021-08-11	Cayman Islands	2	648	0	2
2021-08-12	Cayman Islands	0	648	0	2
2021-08-13	Cayman Islands	1	649	0	2
2021-08-14	Cayman Islands	2	651	0	2
2021-08-15	Cayman Islands	0	651	0	2
2021-08-16	Cayman Islands	0	651	0	2
2021-08-17	Cayman Islands	0	651	0	2
2021-08-18	Cayman Islands	5	656	0	2
2021-08-19	Cayman Islands	0	656	0	2
2021-08-20	Cayman Islands	0	656	0	2
2021-08-21	Cayman Islands	0	656	0	2
2021-08-22	Cayman Islands	7	663	0	2
2021-08-23	Cayman Islands	0	663	0	2
2021-08-24	Cayman Islands	0	663	0	2
2021-08-25	Cayman Islands	5	668	0	2
2021-08-26	Cayman Islands	1	669	0	2
2021-08-27	Cayman Islands	0	669	0	2
2021-08-28	Cayman Islands	0	669	0	2
2021-08-29	Cayman Islands	11	680	0	2
2021-08-30	Cayman Islands	0	680	0	2
2021-08-31	Cayman Islands	0	680	0	2
2021-09-01	Cayman Islands	0	680	0	2
2021-09-02	Cayman Islands	8	688	0	2
2021-09-03	Cayman Islands	1	689	0	2
2021-09-04	Cayman Islands	1	690	0	2
2021-09-05	Cayman Islands	1	691	0	2
2021-09-06	Cayman Islands	0	691	0	2
2021-09-07	Cayman Islands	0	691	0	2
2021-09-08	Cayman Islands	24	715	0	2
2021-09-09	Cayman Islands	4	719	0	2
2021-09-10	Cayman Islands	4	723	0	2
2021-09-11	Cayman Islands	3	726	0	2
2021-09-12	Cayman Islands	3	729	0	2
2021-09-13	Cayman Islands	0	729	0	2
2021-09-14	Cayman Islands	0	729	0	2
2021-09-15	Cayman Islands	16	745	0	2
2021-09-16	Cayman Islands	0	745	0	2
2021-09-17	Cayman Islands	13	758	0	2
2021-09-18	Cayman Islands	14	772	0	2
2021-09-19	Cayman Islands	2	774	0	2
2021-09-20	Cayman Islands	0	774	0	2
2021-09-21	Cayman Islands	0	774	0	2
2021-09-22	Cayman Islands	8	782	0	2
2021-09-23	Cayman Islands	5	787	0	2
2021-09-24	Cayman Islands	4	791	0	2
2021-09-25	Cayman Islands	0	791	0	2
2021-09-26	Cayman Islands	4	795	0	2
2021-09-27	Cayman Islands	0	795	0	2
2021-09-28	Cayman Islands	0	795	0	2
2021-09-29	Cayman Islands	17	812	0	2
2021-09-30	Cayman Islands	8	820	0	2
2021-10-01	Cayman Islands	15	835	0	2
2021-10-02	Cayman Islands	5	840	0	2
2021-10-03	Cayman Islands	13	853	0	2
2021-10-04	Cayman Islands	0	853	0	2
2021-10-05	Cayman Islands	0	853	0	2
2021-10-06	Cayman Islands	52	905	0	2
2021-10-07	Cayman Islands	15	920	0	2
2021-10-08	Cayman Islands	10	930	0	2
2021-10-09	Cayman Islands	9	939	0	2
2021-10-10	Cayman Islands	0	939	0	2
2021-10-11	Cayman Islands	0	939	0	2
2021-10-12	Cayman Islands	44	983	0	2
2021-10-13	Cayman Islands	0	983	0	2
2021-10-14	Cayman Islands	13	996	0	2
2021-10-15	Cayman Islands	15	1011	0	2
2021-10-16	Cayman Islands	0	1011	0	2
2021-10-17	Cayman Islands	0	1011	0	2
2021-10-18	Cayman Islands	0	1011	0	2
2021-10-19	Cayman Islands	0	1011	0	2
2021-10-20	Cayman Islands	84	1095	0	2
2021-10-21	Cayman Islands	0	1095	0	2
2021-10-22	Cayman Islands	41	1136	0	2
2021-10-23	Cayman Islands	29	1165	0	2
2021-10-24	Cayman Islands	31	1196	0	2
2021-10-25	Cayman Islands	0	1196	0	2
2021-10-26	Cayman Islands	0	1196	0	2
2021-10-27	Cayman Islands	83	1279	0	2
2021-10-28	Cayman Islands	0	1279	0	2
2021-10-29	Cayman Islands	217	1496	0	2
2021-10-30	Cayman Islands	0	1496	0	2
2021-10-31	Cayman Islands	154	1650	0	2
2021-11-01	Cayman Islands	0	1650	0	2
2021-11-02	Cayman Islands	0	1650	0	2
2021-11-03	Cayman Islands	0	1650	0	2
2021-11-04	Cayman Islands	591	2241	0	2
2021-11-05	Cayman Islands	115	2356	0	2
2021-11-06	Cayman Islands	126	2482	0	2
2021-11-07	Cayman Islands	194	2676	0	2
2021-11-08	Cayman Islands	0	2676	0	2
2021-11-09	Cayman Islands	0	2676	0	2
2021-11-10	Cayman Islands	0	2676	0	2
2021-11-11	Cayman Islands	751	3427	0	2
2021-11-12	Cayman Islands	0	3427	0	2
2021-11-13	Cayman Islands	0	3427	0	2
2021-11-14	Cayman Islands	0	3427	0	2
2021-11-15	Cayman Islands	0	3427	0	2
2021-11-16	Cayman Islands	776	4203	0	2
2021-11-17	Cayman Islands	0	4203	0	2
2021-11-18	Cayman Islands	714	4917	2	4
2021-11-19	Cayman Islands	239	5156	0	4
2021-11-20	Cayman Islands	206	5362	0	4
2021-11-21	Cayman Islands	170	5532	0	4
2021-11-22	Cayman Islands	0	5532	0	4
2021-11-23	Cayman Islands	0	5532	0	4
2021-11-24	Cayman Islands	559	6091	0	4
2021-11-25	Cayman Islands	192	6283	0	4
2021-11-26	Cayman Islands	176	6459	0	4
2021-11-27	Cayman Islands	140	6599	0	4
2021-11-28	Cayman Islands	139	6738	0	4
2021-11-29	Cayman Islands	0	6738	0	4
2021-11-30	Cayman Islands	0	6738	0	4
2021-12-01	Cayman Islands	336	7074	1	5
2021-12-02	Cayman Islands	161	7235	0	5
2021-12-03	Cayman Islands	89	7324	1	6
2021-12-04	Cayman Islands	120	7444	1	7
2021-12-05	Cayman Islands	85	7529	0	7
2021-12-06	Cayman Islands	0	7529	0	7
2021-12-07	Cayman Islands	0	7529	0	7
2021-12-08	Cayman Islands	134	7663	2	9
2021-12-09	Cayman Islands	61	7724	0	9
2021-12-10	Cayman Islands	70	7794	0	9
2021-12-11	Cayman Islands	45	7839	0	9
2021-12-12	Cayman Islands	32	7871	0	9
2021-12-13	Cayman Islands	0	7871	0	9
2021-12-14	Cayman Islands	0	7871	0	9
2021-12-15	Cayman Islands	89	7960	0	9
2021-12-16	Cayman Islands	47	8007	0	9
2021-12-17	Cayman Islands	29	8036	0	9
2021-12-18	Cayman Islands	0	8036	0	9
2021-12-19	Cayman Islands	61	8097	0	9
2021-12-20	Cayman Islands	0	8097	0	9
2021-12-21	Cayman Islands	0	8097	0	9
2021-12-22	Cayman Islands	0	8097	0	9
2021-12-23	Cayman Islands	0	8097	0	9
2021-12-24	Cayman Islands	229	8326	2	11
2021-12-25	Cayman Islands	60	8386	0	11
2021-12-26	Cayman Islands	0	8386	0	11
2021-12-27	Cayman Islands	0	8386	0	11
2021-12-28	Cayman Islands	0	8386	0	11
2021-12-29	Cayman Islands	0	8386	0	11
2021-12-30	Cayman Islands	0	8386	0	11
2021-12-31	Cayman Islands	432	8818	0	11
2022-01-01	Cayman Islands	125	8943	1	12
2022-01-02	Cayman Islands	137	9080	0	12
2022-01-03	Cayman Islands	0	9080	0	12
2022-01-04	Cayman Islands	0	9080	0	12
2022-01-05	Cayman Islands	0	9080	0	12
2022-01-06	Cayman Islands	429	9509	0	12
2022-01-07	Cayman Islands	211	9720	0	12
2022-01-08	Cayman Islands	466	10186	0	12
2022-01-09	Cayman Islands	432	10618	0	12
2022-01-10	Cayman Islands	0	10618	0	12
2022-01-11	Cayman Islands	0	10618	0	12
2022-01-12	Cayman Islands	608	11226	0	12
2022-01-13	Cayman Islands	440	11666	0	12
2022-01-14	Cayman Islands	0	11666	0	12
2022-01-15	Cayman Islands	357	12023	2	14
2022-01-16	Cayman Islands	0	12023	0	14
2022-01-17	Cayman Islands	0	12023	0	14
2022-01-18	Cayman Islands	868	12891	1	15
2022-01-19	Cayman Islands	843	13734	0	15
2022-01-20	Cayman Islands	0	13734	0	15
2022-01-21	Cayman Islands	0	13734	0	15
2022-01-22	Cayman Islands	0	13734	0	15
2022-01-23	Cayman Islands	0	13734	0	15
2022-01-24	Cayman Islands	0	13734	0	15
2022-01-25	Cayman Islands	0	13734	0	15
2022-01-26	Cayman Islands	0	13734	0	15
2022-01-27	Cayman Islands	0	13734	0	15
2022-01-28	Cayman Islands	0	13734	0	15
2022-01-29	Cayman Islands	54	13788	0	15
2022-01-30	Cayman Islands	0	13788	0	15
2022-01-31	Cayman Islands	0	13788	0	15
2022-02-01	Cayman Islands	0	13788	0	15
2022-02-02	Cayman Islands	0	13788	0	15
2022-02-03	Cayman Islands	0	13788	0	15
2022-02-04	Cayman Islands	2146	15934	1	16
2022-02-05	Cayman Islands	0	15934	0	16
2022-02-06	Cayman Islands	0	15934	0	16
2022-02-07	Cayman Islands	0	15934	0	16
2022-02-08	Cayman Islands	0	15934	0	16
2022-02-09	Cayman Islands	0	15934	0	16
2022-02-10	Cayman Islands	0	15934	0	16
2022-02-11	Cayman Islands	0	15934	0	16
2022-02-12	Cayman Islands	1753	17687	0	16
2022-02-13	Cayman Islands	0	17687	0	16
2022-02-14	Cayman Islands	0	17687	0	16
2022-02-15	Cayman Islands	0	17687	0	16
2022-02-16	Cayman Islands	0	17687	0	16
2022-02-17	Cayman Islands	0	17687	0	16
2022-02-18	Cayman Islands	1041	18728	1	17
2022-02-19	Cayman Islands	0	18728	0	17
2022-02-20	Cayman Islands	0	18728	0	17
2022-02-21	Cayman Islands	0	18728	0	17
2022-02-22	Cayman Islands	0	18728	0	17
2022-02-23	Cayman Islands	0	18728	0	17
2022-02-24	Cayman Islands	0	18728	0	17
2022-02-25	Cayman Islands	645	19373	0	17
2022-02-26	Cayman Islands	0	19373	0	17
2022-02-27	Cayman Islands	0	19373	0	17
2022-02-28	Cayman Islands	0	19373	0	17
2022-03-01	Cayman Islands	0	19373	0	17
2022-03-02	Cayman Islands	0	19373	0	17
2022-03-03	Cayman Islands	0	19373	0	17
2022-03-04	Cayman Islands	0	19373	0	17
2022-03-05	Cayman Islands	0	19373	0	17
2022-03-06	Cayman Islands	0	19373	0	17
2022-03-07	Cayman Islands	0	19373	0	17
2022-03-08	Cayman Islands	438	19811	1	18
2022-03-09	Cayman Islands	0	19811	0	18
2022-03-10	Cayman Islands	0	19811	0	18
2022-03-11	Cayman Islands	262	20073	3	21
2022-03-12	Cayman Islands	0	20073	0	21
2022-03-13	Cayman Islands	0	20073	0	21
2022-03-14	Cayman Islands	0	20073	0	21
2022-03-15	Cayman Islands	0	20073	0	21
2022-03-16	Cayman Islands	0	20073	0	21
2022-03-17	Cayman Islands	0	20073	0	21
2022-03-18	Cayman Islands	263	20336	2	23
2022-03-19	Cayman Islands	0	20336	0	23
2022-03-20	Cayman Islands	0	20336	0	23
2022-03-21	Cayman Islands	0	20336	0	23
2022-03-22	Cayman Islands	0	20336	0	23
2022-03-23	Cayman Islands	0	20336	0	23
2022-03-24	Cayman Islands	0	20336	0	23
2022-03-25	Cayman Islands	270	20606	1	24
2022-03-26	Cayman Islands	0	20606	0	24
2022-03-27	Cayman Islands	0	20606	0	24
2022-03-28	Cayman Islands	0	20606	0	24
2022-03-29	Cayman Islands	0	20606	0	24
2022-03-30	Cayman Islands	0	20606	0	24
2022-03-31	Cayman Islands	0	20606	0	24
2022-04-01	Cayman Islands	0	20606	1	25
2022-04-02	Cayman Islands	0	20606	0	25
2022-04-03	Cayman Islands	0	20606	0	25
2022-04-04	Cayman Islands	0	20606	0	25
2022-04-05	Cayman Islands	0	20606	0	25
2022-04-06	Cayman Islands	515	21121	0	25
2022-04-07	Cayman Islands	0	21121	0	25
2022-04-08	Cayman Islands	0	21121	0	25
2022-04-09	Cayman Islands	0	21121	0	25
2022-04-10	Cayman Islands	0	21121	0	25
2022-04-11	Cayman Islands	0	21121	0	25
2022-04-12	Cayman Islands	0	21121	1	26
2022-04-13	Cayman Islands	0	21121	1	27
2022-04-14	Cayman Islands	0	21121	0	27
2022-04-15	Cayman Islands	285	21406	0	27
2022-04-16	Cayman Islands	0	21406	0	27
2022-04-17	Cayman Islands	0	21406	0	27
2022-04-18	Cayman Islands	0	21406	0	27
2022-04-19	Cayman Islands	0	21406	0	27
2022-04-20	Cayman Islands	0	21406	0	27
2022-04-21	Cayman Islands	0	21406	0	27
2022-04-22	Cayman Islands	349	21755	0	27
2022-04-23	Cayman Islands	0	21755	0	27
2022-04-24	Cayman Islands	0	21755	0	27
2022-04-25	Cayman Islands	0	21755	0	27
2022-04-26	Cayman Islands	0	21755	0	27
2022-04-27	Cayman Islands	0	21755	0	27
2022-04-28	Cayman Islands	0	21755	0	27
2022-04-29	Cayman Islands	468	22223	0	27
2022-04-30	Cayman Islands	0	22223	0	27
2022-05-01	Cayman Islands	0	22223	0	27
2022-05-02	Cayman Islands	0	22223	0	27
2022-05-03	Cayman Islands	0	22223	0	27
2022-05-04	Cayman Islands	0	22223	0	27
2022-05-05	Cayman Islands	0	22223	0	27
2022-05-06	Cayman Islands	605	22828	0	27
2022-05-07	Cayman Islands	0	22828	1	28
2022-05-08	Cayman Islands	0	22828	0	28
2022-05-09	Cayman Islands	0	22828	0	28
2022-05-10	Cayman Islands	0	22828	0	28
2022-05-11	Cayman Islands	0	22828	0	28
2022-05-12	Cayman Islands	0	22828	0	28
2022-05-13	Cayman Islands	750	23578	0	28
2022-05-14	Cayman Islands	0	23578	0	28
2022-05-15	Cayman Islands	0	23578	0	28
2022-05-16	Cayman Islands	0	23578	0	28
2022-05-17	Cayman Islands	0	23578	0	28
2022-05-18	Cayman Islands	0	23578	0	28
2022-05-19	Cayman Islands	0	23578	0	28
2022-05-20	Cayman Islands	0	23578	0	28
2022-05-21	Cayman Islands	899	24477	0	28
2022-05-22	Cayman Islands	0	24477	0	28
2022-05-23	Cayman Islands	0	24477	0	28
2022-05-24	Cayman Islands	0	24477	0	28
2022-05-25	Cayman Islands	0	24477	0	28
2022-05-26	Cayman Islands	0	24477	0	28
2022-05-27	Cayman Islands	0	24477	0	28
2022-05-28	Cayman Islands	0	24477	0	28
2022-05-29	Cayman Islands	0	24477	0	28
2022-05-30	Cayman Islands	0	24477	0	28
2022-05-31	Cayman Islands	0	24477	0	28
2022-06-01	Cayman Islands	841	25318	0	28
2022-06-02	Cayman Islands	568	25886	0	28
2022-06-03	Cayman Islands	0	25886	0	28
2022-06-04	Cayman Islands	0	25886	0	28
2022-06-05	Cayman Islands	0	25886	0	28
2022-06-06	Cayman Islands	0	25886	0	28
2022-06-07	Cayman Islands	0	25886	0	28
2022-06-08	Cayman Islands	0	25886	0	28
2022-06-09	Cayman Islands	0	25886	0	28
2022-06-10	Cayman Islands	0	25886	0	28
2022-06-11	Cayman Islands	439	26325	0	28
2022-06-12	Cayman Islands	0	26325	0	28
2022-06-13	Cayman Islands	0	26325	0	28
2022-06-14	Cayman Islands	0	26325	0	28
2022-06-15	Cayman Islands	0	26325	0	28
2022-06-16	Cayman Islands	0	26325	0	28
2022-06-17	Cayman Islands	0	26325	0	28
2022-06-18	Cayman Islands	472	26797	0	28
2022-06-19	Cayman Islands	0	26797	0	28
2022-06-20	Cayman Islands	0	26797	0	28
2022-06-21	Cayman Islands	0	26797	0	28
2022-06-22	Cayman Islands	0	26797	0	28
2022-06-23	Cayman Islands	0	26797	0	28
2022-06-24	Cayman Islands	0	26797	0	28
2022-06-25	Cayman Islands	374	27171	0	28
2022-06-26	Cayman Islands	0	27171	0	28
2022-06-27	Cayman Islands	0	27171	0	28
2022-06-28	Cayman Islands	0	27171	0	28
2022-06-29	Cayman Islands	0	27171	0	28
2022-06-30	Cayman Islands	0	27171	0	28
2022-07-01	Cayman Islands	0	27171	0	28
2022-07-02	Cayman Islands	423	27594	1	29
2022-07-03	Cayman Islands	0	27594	0	29
2022-07-04	Cayman Islands	0	27594	0	29
2022-07-05	Cayman Islands	0	27594	0	29
2022-07-06	Cayman Islands	0	27594	0	29
2022-07-07	Cayman Islands	0	27594	0	29
2022-07-08	Cayman Islands	0	27594	0	29
2020-01-03	Central African Republic	0	0	0	0
2020-01-04	Central African Republic	0	0	0	0
2020-01-05	Central African Republic	0	0	0	0
2020-01-06	Central African Republic	0	0	0	0
2020-01-07	Central African Republic	0	0	0	0
2020-01-08	Central African Republic	0	0	0	0
2020-01-09	Central African Republic	0	0	0	0
2020-01-10	Central African Republic	0	0	0	0
2020-01-11	Central African Republic	0	0	0	0
2020-01-12	Central African Republic	0	0	0	0
2020-01-13	Central African Republic	0	0	0	0
2020-01-14	Central African Republic	0	0	0	0
2020-01-15	Central African Republic	0	0	0	0
2020-01-16	Central African Republic	0	0	0	0
2020-01-17	Central African Republic	0	0	0	0
2020-01-18	Central African Republic	0	0	0	0
2020-01-19	Central African Republic	0	0	0	0
2020-01-20	Central African Republic	0	0	0	0
2020-01-21	Central African Republic	0	0	0	0
2020-01-22	Central African Republic	0	0	0	0
2020-01-23	Central African Republic	0	0	0	0
2020-01-24	Central African Republic	0	0	0	0
2020-01-25	Central African Republic	0	0	0	0
2020-01-26	Central African Republic	0	0	0	0
2020-01-27	Central African Republic	0	0	0	0
2020-01-28	Central African Republic	0	0	0	0
2020-01-29	Central African Republic	0	0	0	0
2020-01-30	Central African Republic	0	0	0	0
2020-01-31	Central African Republic	0	0	0	0
2020-02-01	Central African Republic	0	0	0	0
2020-02-02	Central African Republic	0	0	0	0
2020-02-03	Central African Republic	0	0	0	0
2020-02-04	Central African Republic	0	0	0	0
2020-02-05	Central African Republic	0	0	0	0
2020-02-06	Central African Republic	0	0	0	0
2020-02-07	Central African Republic	0	0	0	0
2020-02-08	Central African Republic	0	0	0	0
2020-02-09	Central African Republic	0	0	0	0
2020-02-10	Central African Republic	0	0	0	0
2020-02-11	Central African Republic	0	0	0	0
2020-02-12	Central African Republic	0	0	0	0
2020-02-13	Central African Republic	0	0	0	0
2020-02-14	Central African Republic	0	0	0	0
2020-02-15	Central African Republic	0	0	0	0
2020-02-16	Central African Republic	0	0	0	0
2020-02-17	Central African Republic	0	0	0	0
2020-02-18	Central African Republic	0	0	0	0
2020-02-19	Central African Republic	0	0	0	0
2020-02-20	Central African Republic	0	0	0	0
2020-02-21	Central African Republic	0	0	0	0
2020-02-22	Central African Republic	0	0	0	0
2020-02-23	Central African Republic	0	0	0	0
2020-02-24	Central African Republic	0	0	0	0
2020-02-25	Central African Republic	0	0	0	0
2020-02-26	Central African Republic	0	0	0	0
2020-02-27	Central African Republic	0	0	0	0
2020-02-28	Central African Republic	0	0	0	0
2020-02-29	Central African Republic	0	0	0	0
2020-03-01	Central African Republic	0	0	0	0
2020-03-02	Central African Republic	0	0	0	0
2020-03-03	Central African Republic	0	0	0	0
2020-03-04	Central African Republic	0	0	0	0
2020-03-05	Central African Republic	0	0	0	0
2020-03-06	Central African Republic	0	0	0	0
2020-03-07	Central African Republic	0	0	0	0
2020-03-08	Central African Republic	0	0	0	0
2020-03-09	Central African Republic	0	0	0	0
2020-03-10	Central African Republic	1	1	0	0
2020-03-11	Central African Republic	1	2	0	0
2020-03-12	Central African Republic	0	2	0	0
2020-03-13	Central African Republic	0	2	0	0
2020-03-14	Central African Republic	0	2	0	0
2020-03-15	Central African Republic	1	3	0	0
2020-03-16	Central African Republic	0	3	0	0
2020-03-17	Central African Republic	0	3	0	0
2020-03-18	Central African Republic	0	3	0	0
2020-03-19	Central African Republic	1	4	0	0
2020-03-20	Central African Republic	3	7	0	0
2020-03-21	Central African Republic	0	7	0	0
2020-03-22	Central African Republic	0	7	0	0
2020-03-23	Central African Republic	2	9	0	0
2020-03-24	Central African Republic	0	9	0	0
2020-03-25	Central African Republic	1	10	0	0
2020-03-26	Central African Republic	1	11	0	0
2020-03-27	Central African Republic	0	11	0	0
2020-03-28	Central African Republic	2	13	0	0
2020-03-29	Central African Republic	0	13	0	0
2020-03-30	Central African Republic	0	13	0	0
2020-03-31	Central African Republic	0	13	0	0
2020-04-01	Central African Republic	0	13	0	0
2020-04-02	Central African Republic	4	17	0	0
2020-04-03	Central African Republic	0	17	0	0
2020-04-04	Central African Republic	0	17	0	0
2020-04-05	Central African Republic	1	18	0	0
2020-04-06	Central African Republic	0	18	0	0
2020-04-07	Central African Republic	0	18	0	0
2020-04-08	Central African Republic	1	19	0	0
2020-04-09	Central African Republic	0	19	0	0
2020-04-10	Central African Republic	1	20	0	0
2020-04-11	Central African Republic	0	20	0	0
2020-04-12	Central African Republic	0	20	0	0
2020-04-13	Central African Republic	0	20	0	0
2020-04-14	Central African Republic	0	20	0	0
2020-04-15	Central African Republic	1	21	0	0
2020-04-16	Central African Republic	0	21	0	0
2020-04-17	Central African Republic	0	21	0	0
2020-04-18	Central African Republic	0	21	0	0
2020-04-19	Central African Republic	0	21	0	0
2020-04-20	Central African Republic	0	21	0	0
2020-04-21	Central African Republic	2	23	0	0
2020-04-22	Central African Republic	0	23	0	0
2020-04-23	Central African Republic	3	26	0	0
2020-04-24	Central African Republic	4	30	0	0
2020-04-25	Central African Republic	0	30	0	0
2020-04-26	Central African Republic	0	30	0	0
2020-04-27	Central African Republic	24	54	0	0
2020-04-28	Central African Republic	9	63	0	0
2020-04-29	Central African Republic	0	63	0	0
2020-04-30	Central African Republic	1	64	0	0
2020-05-01	Central African Republic	22	86	0	0
2020-05-02	Central African Republic	2	88	0	0
2020-05-03	Central African Republic	0	88	0	0
2020-05-04	Central African Republic	1	89	0	0
2020-05-05	Central African Republic	22	111	0	0
2020-05-06	Central African Republic	3	114	0	0
2020-05-07	Central African Republic	0	114	0	0
2020-05-08	Central African Republic	50	164	0	0
2020-05-09	Central African Republic	3	167	0	0
2020-05-10	Central African Republic	3	170	0	0
2020-05-11	Central African Republic	36	206	0	0
2020-05-12	Central African Republic	0	206	0	0
2020-05-13	Central African Republic	1	207	0	0
2020-05-14	Central African Republic	8	215	0	0
2020-05-15	Central African Republic	114	329	0	0
2020-05-16	Central African Republic	3	332	0	0
2020-05-17	Central African Republic	35	367	0	0
2020-05-18	Central African Republic	5	372	0	0
2020-05-19	Central African Republic	77	449	0	0
2020-05-20	Central African Republic	2	451	0	0
2020-05-21	Central African Republic	9	460	0	0
2020-05-22	Central African Republic	63	523	0	0
2020-05-23	Central African Republic	77	600	1	1
2020-05-24	Central African Republic	4	604	0	1
2020-05-25	Central African Republic	52	656	0	1
2020-05-26	Central African Republic	67	723	0	1
2020-05-27	Central African Republic	35	758	0	1
2020-05-28	Central African Republic	53	811	0	1
2020-05-29	Central African Republic	136	947	0	1
2020-05-30	Central African Republic	16	963	0	1
2020-05-31	Central African Republic	89	1052	1	2
2020-06-01	Central African Republic	112	1164	2	4
2020-06-02	Central African Republic	0	1164	0	4
2020-06-03	Central African Republic	120	1284	0	4
2020-06-04	Central African Republic	112	1396	0	4
2020-06-05	Central African Republic	180	1576	0	4
2020-06-06	Central African Republic	23	1599	0	4
2020-06-07	Central African Republic	143	1742	1	5
2020-06-08	Central African Republic	72	1814	0	5
2020-06-09	Central African Republic	259	2073	0	5
2020-06-10	Central African Republic	80	2153	0	5
2020-06-11	Central African Republic	100	2253	0	5
2020-06-12	Central African Republic	8	2261	0	5
2020-06-13	Central African Republic	0	2261	2	7
2020-06-14	Central African Republic	196	2457	0	7
2020-06-15	Central African Republic	88	2545	3	10
2020-06-16	Central African Republic	152	2697	4	14
2020-06-17	Central African Republic	173	2870	4	18
2020-06-18	Central African Republic	52	2922	0	18
2020-06-19	Central African Republic	8	2930	1	19
2020-06-20	Central African Republic	216	3146	4	23
2020-06-21	Central African Republic	18	3164	0	23
2020-06-22	Central African Republic	77	3241	7	30
2020-06-23	Central African Republic	125	3366	0	30
2020-06-24	Central African Republic	104	3470	7	37
2020-06-25	Central African Republic	228	3698	3	40
2020-06-26	Central African Republic	107	3805	0	40
2020-06-27	Central African Republic	100	3905	5	45
2020-06-28	Central African Republic	131	4036	0	45
2020-06-29	Central African Republic	124	4160	2	47
2020-06-30	Central African Republic	181	4341	0	47
2020-07-01	Central African Republic	45	4386	0	47
2020-07-02	Central African Republic	51	4437	1	48
2020-07-03	Central African Republic	103	4540	0	48
2020-07-04	Central African Republic	61	4601	0	48
2020-07-05	Central African Republic	44	4645	3	51
2020-07-06	Central African Republic	29	4674	1	52
2020-07-07	Central African Republic	49	4723	0	52
2020-07-08	Central African Republic	11	4734	0	52
2020-07-09	Central African Republic	141	4875	0	52
2020-07-10	Central African Republic	69	4944	1	53
2020-07-11	Central African Republic	34	4978	0	53
2020-07-12	Central African Republic	13	4991	0	53
2020-07-13	Central African Republic	24	5015	0	53
2020-07-14	Central African Republic	38	5053	0	53
2020-07-15	Central African Republic	6	5059	0	53
2020-07-16	Central African Republic	12	5071	0	53
2020-07-17	Central African Republic	18	5089	0	53
2020-07-18	Central African Republic	99	5188	2	55
2020-07-19	Central African Republic	32	5220	0	55
2020-07-20	Central African Republic	48	5268	0	55
2020-07-21	Central African Republic	21	5289	0	55
2020-07-22	Central African Republic	22	5311	2	57
2020-07-23	Central African Republic	20	5331	1	58
2020-07-24	Central African Republic	23	5354	1	59
2020-07-25	Central African Republic	5	5359	0	59
2020-07-26	Central African Republic	2	5361	0	59
2020-07-27	Central African Republic	0	5361	0	59
2020-07-28	Central African Republic	0	5361	0	59
2020-07-29	Central African Republic	6	5367	0	59
2020-07-30	Central African Republic	0	5367	0	59
2020-07-31	Central African Republic	7	5374	0	59
2020-08-01	Central African Republic	11	5385	0	59
2020-08-02	Central African Republic	0	5385	0	59
2020-08-03	Central African Republic	0	5385	0	59
2020-08-04	Central African Republic	8	5393	0	59
2020-08-05	Central African Republic	2	5395	0	59
2020-08-06	Central African Republic	4	5399	0	59
2020-08-07	Central African Republic	22	5421	0	59
2020-08-08	Central African Republic	7	5428	1	60
2020-08-09	Central African Republic	7	5435	1	61
2020-08-10	Central African Republic	0	5435	0	61
2020-08-11	Central African Republic	4	5439	0	61
2020-08-12	Central African Republic	12	5451	0	61
2020-08-13	Central African Republic	6	5457	0	61
2020-08-14	Central African Republic	8	5465	0	61
2020-08-15	Central African Republic	8	5473	0	61
2020-08-16	Central African Republic	0	5473	0	61
2020-08-17	Central African Republic	0	5473	0	61
2020-08-18	Central African Republic	13	5486	0	61
2020-08-19	Central African Republic	0	5486	0	61
2020-08-20	Central African Republic	7	5493	0	61
2020-08-21	Central African Republic	2	5495	0	61
2020-08-22	Central African Republic	1	5496	0	61
2020-08-23	Central African Republic	3	5499	0	61
2020-08-24	Central African Republic	0	5499	0	61
2020-08-25	Central African Republic	2	5501	0	61
2020-08-26	Central African Republic	7	5508	0	61
2020-08-27	Central African Republic	0	5508	0	61
2020-08-28	Central African Republic	8	5516	0	61
2020-08-29	Central African Republic	0	5516	0	61
2020-08-30	Central African Republic	0	5516	0	61
2020-08-31	Central African Republic	11	5527	1	62
2020-09-01	Central African Republic	1	5528	0	62
2020-09-02	Central African Republic	0	5528	0	62
2020-09-03	Central African Republic	0	5528	0	62
2020-09-04	Central African Republic	0	5528	0	62
2020-09-05	Central African Republic	21	5549	0	62
2020-09-06	Central African Republic	2	5551	0	62
2020-09-07	Central African Republic	0	5551	0	62
2020-09-08	Central African Republic	1	5552	0	62
2020-09-09	Central African Republic	2	5554	0	62
2020-09-10	Central African Republic	16	5570	0	62
2020-09-11	Central African Republic	2	5572	0	62
2020-09-12	Central African Republic	32	5604	0	62
2020-09-13	Central African Republic	1	5605	0	62
2020-09-14	Central African Republic	0	5605	0	62
2020-09-15	Central African Republic	4	5609	0	62
2020-09-16	Central African Republic	7	5616	0	62
2020-09-17	Central African Republic	5	5621	0	62
2020-09-18	Central African Republic	7	5628	0	62
2020-09-19	Central African Republic	9	5637	0	62
2020-09-20	Central African Republic	0	5637	0	62
2020-09-21	Central African Republic	0	5637	0	62
2020-09-22	Central African Republic	1	5638	0	62
2020-09-23	Central African Republic	2	5640	0	62
2020-09-24	Central African Republic	2	5642	0	62
2020-09-25	Central African Republic	1	5643	0	62
2020-09-26	Central African Republic	0	5643	0	62
2020-09-27	Central African Republic	2	5645	0	62
2020-09-28	Central African Republic	17	5662	0	62
2020-09-29	Central African Republic	4	5666	0	62
2020-09-30	Central African Republic	16	5682	0	62
2020-10-01	Central African Republic	5	5687	0	62
2020-10-02	Central African Republic	0	5687	0	62
2020-10-03	Central African Republic	2	5689	0	62
2020-10-04	Central African Republic	0	5689	0	62
2020-10-05	Central African Republic	0	5689	0	62
2020-10-06	Central African Republic	1	5690	0	62
2020-10-07	Central African Republic	0	5690	0	62
2020-10-08	Central African Republic	1	5691	0	62
2020-10-09	Central African Republic	1	5692	0	62
2020-10-10	Central African Republic	0	5692	0	62
2020-10-11	Central African Republic	0	5692	0	62
2020-10-12	Central African Republic	0	5692	0	62
2020-10-13	Central African Republic	2	5694	0	62
2020-10-14	Central African Republic	1	5695	0	62
2020-10-15	Central African Republic	1	5696	0	62
2020-10-16	Central African Republic	0	5696	0	62
2020-10-17	Central African Republic	1	5697	0	62
2020-10-18	Central African Republic	0	5697	0	62
2020-10-19	Central African Republic	0	5697	0	62
2020-10-20	Central African Republic	0	5697	0	62
2020-10-21	Central African Republic	3	5700	0	62
2020-10-22	Central African Republic	0	5700	0	62
2020-10-23	Central African Republic	2	5702	0	62
2020-10-24	Central African Republic	1	5703	0	62
2020-10-25	Central African Republic	0	5703	0	62
2020-10-26	Central African Republic	0	5703	0	62
2020-10-27	Central African Republic	1	5704	0	62
2020-10-28	Central African Republic	1	5705	0	62
2020-10-29	Central African Republic	5	5710	0	62
2020-10-30	Central African Republic	0	5710	0	62
2020-10-31	Central African Republic	0	5710	0	62
2020-11-01	Central African Republic	4	5714	0	62
2020-11-02	Central African Republic	1	5715	0	62
2020-11-03	Central African Republic	0	5715	0	62
2020-11-04	Central African Republic	4	5719	0	62
2020-11-05	Central African Republic	0	5719	0	62
2020-11-06	Central African Republic	1	5720	0	62
2020-11-07	Central African Republic	4	5724	0	62
2020-11-08	Central African Republic	0	5724	0	62
2020-11-09	Central African Republic	0	5724	0	62
2020-11-10	Central African Republic	4	5728	0	62
2020-11-11	Central African Republic	2	5730	0	62
2020-11-12	Central African Republic	6	5736	0	62
2020-11-13	Central African Republic	4	5740	0	62
2020-11-14	Central African Republic	0	5740	1	63
2020-11-15	Central African Republic	3	5743	0	63
2020-11-16	Central African Republic	0	5743	0	63
2020-11-17	Central African Republic	1	5744	0	63
2020-11-18	Central African Republic	3	5747	0	63
2020-11-19	Central African Republic	4	5751	0	63
2020-11-20	Central African Republic	0	5751	0	63
2020-11-21	Central African Republic	0	5751	0	63
2020-11-22	Central African Republic	0	5751	0	63
2020-11-23	Central African Republic	0	5751	0	63
2020-11-24	Central African Republic	2	5753	0	63
2020-11-25	Central African Republic	2	5755	0	63
2020-11-26	Central African Republic	3	5758	0	63
2020-11-27	Central African Republic	0	5758	0	63
2020-11-28	Central African Republic	1	5759	0	63
2020-11-29	Central African Republic	0	5759	0	63
2020-11-30	Central African Republic	0	5759	0	63
2020-12-01	Central African Republic	3	5762	0	63
2020-12-02	Central African Republic	0	5762	0	63
2020-12-03	Central African Republic	2	5764	0	63
2020-12-04	Central African Republic	5	5769	0	63
2020-12-05	Central African Republic	3	5772	0	63
2020-12-06	Central African Republic	2	5774	0	63
2020-12-07	Central African Republic	0	5774	0	63
2020-12-08	Central African Republic	3	5777	0	63
2020-12-09	Central African Republic	3	5780	0	63
2020-12-10	Central African Republic	0	5780	0	63
2020-12-11	Central African Republic	2	5782	0	63
2020-12-12	Central African Republic	0	5782	0	63
2020-12-13	Central African Republic	2	5784	0	63
2020-12-14	Central African Republic	0	5784	0	63
2020-12-15	Central African Republic	0	5784	0	63
2020-12-16	Central African Republic	8	5792	0	63
2020-12-17	Central African Republic	0	5792	0	63
2020-12-18	Central African Republic	4	5796	0	63
2020-12-19	Central African Republic	0	5796	0	63
2020-12-20	Central African Republic	0	5796	0	63
2020-12-21	Central African Republic	0	5796	0	63
2020-12-22	Central African Republic	7	5803	0	63
2020-12-23	Central African Republic	6	5809	0	63
2020-12-24	Central African Republic	0	5809	0	63
2020-12-25	Central African Republic	3	5812	0	63
2020-12-26	Central African Republic	0	5812	0	63
2020-12-27	Central African Republic	2	5814	0	63
2020-12-28	Central African Republic	0	5814	0	63
2020-12-29	Central African Republic	0	5814	0	63
2020-12-30	Central African Republic	2	5816	0	63
2020-12-31	Central African Republic	2	5818	0	63
2021-01-01	Central African Republic	24	5842	0	63
2021-01-02	Central African Republic	1	5843	0	63
2021-01-03	Central African Republic	1	5844	0	63
2021-01-04	Central African Republic	0	5844	0	63
2021-01-05	Central African Republic	0	5844	0	63
2021-01-06	Central African Republic	0	5844	0	63
2021-01-07	Central African Republic	0	5844	0	63
2021-01-08	Central African Republic	0	5844	0	63
2021-01-09	Central African Republic	0	5844	0	63
2021-01-10	Central African Republic	0	5844	0	63
2021-01-11	Central African Republic	0	5844	0	63
2021-01-12	Central African Republic	2	5846	0	63
2021-01-13	Central African Republic	0	5846	0	63
2021-01-14	Central African Republic	0	5846	0	63
2021-01-15	Central African Republic	0	5846	0	63
2021-01-16	Central African Republic	0	5846	0	63
2021-01-17	Central African Republic	0	5846	0	63
2021-01-18	Central African Republic	0	5846	0	63
2021-01-19	Central African Republic	0	5846	0	63
2021-01-20	Central African Republic	2	5848	0	63
2021-01-21	Central African Republic	4	5852	0	63
2021-01-22	Central African Republic	5	5857	0	63
2021-01-23	Central African Republic	4	5861	0	63
2021-01-24	Central African Republic	0	5861	0	63
2021-01-25	Central African Republic	0	5861	0	63
2021-01-26	Central African Republic	0	5861	0	63
2021-01-27	Central African Republic	2	5863	0	63
2021-01-28	Central African Republic	0	5863	0	63
2021-01-29	Central African Republic	1	5864	0	63
2021-01-30	Central African Republic	0	5864	0	63
2021-01-31	Central African Republic	0	5864	0	63
2021-02-01	Central African Republic	0	5864	0	63
2021-02-02	Central African Republic	1	5865	0	63
2021-02-03	Central African Republic	2	5867	0	63
2021-02-04	Central African Republic	3	5870	0	63
2021-02-05	Central African Republic	0	5870	0	63
2021-02-06	Central African Republic	0	5870	0	63
2021-02-07	Central African Republic	7	5877	0	63
2021-02-08	Central African Republic	0	5877	0	63
2021-02-09	Central African Republic	0	5877	0	63
2021-02-10	Central African Republic	0	5877	0	63
2021-02-11	Central African Republic	1	5878	0	63
2021-02-12	Central African Republic	0	5878	0	63
2021-02-13	Central African Republic	0	5878	0	63
2021-02-14	Central African Republic	0	5878	0	63
2021-02-15	Central African Republic	2	5880	0	63
2021-02-16	Central African Republic	7	5887	0	63
2021-02-17	Central African Republic	1	5888	0	63
2021-02-18	Central African Republic	1	5889	0	63
2021-02-19	Central African Republic	0	5889	0	63
2021-02-20	Central African Republic	1	5890	0	63
2021-02-21	Central African Republic	0	5890	0	63
2021-02-22	Central African Republic	0	5890	0	63
2021-02-23	Central African Republic	1	5891	0	63
2021-02-24	Central African Republic	1	5892	0	63
2021-02-25	Central African Republic	2	5894	0	63
2021-02-26	Central African Republic	2	5896	0	63
2021-02-27	Central African Republic	2	5898	0	63
2021-02-28	Central African Republic	0	5898	0	63
2021-03-01	Central African Republic	0	5898	0	63
2021-03-02	Central African Republic	3	5901	0	63
2021-03-03	Central African Republic	1	5902	0	63
2021-03-04	Central African Republic	25	5927	0	63
2021-03-05	Central African Republic	1	5928	0	63
2021-03-06	Central African Republic	2	5930	0	63
2021-03-07	Central African Republic	3	5933	0	63
2021-03-08	Central African Republic	0	5933	0	63
2021-03-09	Central African Republic	8	5941	0	63
2021-03-10	Central African Republic	5	5946	0	63
2021-03-11	Central African Republic	16	5962	1	64
2021-03-12	Central African Republic	18	5980	0	64
2021-03-13	Central African Republic	13	5993	0	64
2021-03-14	Central African Republic	5	5998	0	64
2021-03-15	Central African Republic	14	6012	0	64
2021-03-16	Central African Republic	14	6026	0	64
2021-03-17	Central African Republic	10	6036	0	64
2021-03-18	Central African Republic	12	6048	0	64
2021-03-19	Central African Republic	40	6088	0	64
2021-03-20	Central African Republic	17	6105	2	66
2021-03-21	Central African Republic	0	6105	0	66
2021-03-22	Central African Republic	13	6118	1	67
2021-03-23	Central African Republic	49	6167	0	67
2021-03-24	Central African Republic	16	6183	0	67
2021-03-25	Central African Republic	20	6203	1	68
2021-03-26	Central African Republic	17	6220	2	70
2021-03-27	Central African Republic	43	6263	2	72
2021-03-28	Central African Republic	22	6285	0	72
2021-03-29	Central African Republic	8	6293	0	72
2021-03-30	Central African Republic	15	6308	0	72
2021-03-31	Central African Republic	8	6316	0	72
2021-04-01	Central African Republic	44	6360	0	72
2021-04-02	Central African Republic	95	6455	1	73
2021-04-03	Central African Republic	55	6510	0	73
2021-04-04	Central African Republic	70	6580	0	73
2021-04-05	Central African Republic	0	6580	0	73
2021-04-06	Central African Republic	24	6604	0	73
2021-04-07	Central African Republic	77	6681	1	74
2021-04-08	Central African Republic	109	6790	0	74
2021-04-09	Central African Republic	49	6839	1	75
2021-04-10	Central African Republic	140	6979	0	75
2021-04-11	Central African Republic	88	7067	0	75
2021-04-12	Central African Republic	105	7172	0	75
2021-04-13	Central African Republic	109	7281	0	75
2021-04-14	Central African Republic	158	7439	0	75
2021-04-15	Central African Republic	180	7619	0	75
2021-04-16	Central African Republic	183	7802	4	79
2021-04-17	Central African Republic	208	8010	0	79
2021-04-18	Central African Republic	284	8294	0	79
2021-04-19	Central African Republic	232	8526	4	83
2021-04-20	Central African Republic	149	8675	2	85
2021-04-21	Central African Republic	86	8761	0	85
2021-04-22	Central African Republic	146	8907	0	85
2021-04-23	Central African Republic	62	8969	0	85
2021-04-24	Central African Republic	73	9042	2	87
2021-04-25	Central African Republic	126	9168	0	87
2021-04-26	Central African Republic	56	9224	0	87
2021-04-27	Central African Republic	119	9343	1	88
2021-04-28	Central African Republic	119	9462	1	89
2021-04-29	Central African Republic	57	9519	2	91
2021-04-30	Central African Republic	69	9588	0	91
2021-05-01	Central African Republic	181	9769	0	91
2021-05-02	Central African Republic	101	9870	0	91
2021-05-03	Central African Republic	115	9985	0	91
2021-05-04	Central African Republic	34	10019	2	93
2021-05-05	Central African Republic	59	10078	0	93
2021-05-06	Central African Republic	101	10179	0	93
2021-05-07	Central African Republic	45	10224	0	93
2021-05-08	Central African Republic	81	10305	1	94
2021-05-09	Central African Republic	76	10381	1	95
2021-05-10	Central African Republic	73	10454	0	95
2021-05-11	Central African Republic	110	10564	0	95
2021-05-12	Central African Republic	48	10612	0	95
2021-05-13	Central African Republic	35	10647	0	95
2021-05-14	Central African Republic	28	10675	1	96
2021-05-15	Central African Republic	34	10709	0	96
2021-05-16	Central African Republic	7	10716	0	96
2021-05-17	Central African Republic	24	10740	0	96
2021-05-18	Central African Republic	17	10757	0	96
2021-05-19	Central African Republic	38	10795	0	96
2021-05-20	Central African Republic	22	10817	1	97
2021-05-21	Central African Republic	36	10853	0	97
2021-05-22	Central African Republic	23	10876	0	97
2021-05-23	Central African Republic	4	10880	0	97
2021-05-24	Central African Republic	6	10886	0	97
2021-05-25	Central African Republic	1	10887	0	97
2021-05-26	Central African Republic	6	10893	1	98
2021-05-27	Central African Republic	12	10905	0	98
2021-05-28	Central African Republic	6	10911	0	98
2021-05-29	Central African Republic	5	10916	0	98
2021-05-30	Central African Republic	10	10926	0	98
2021-05-31	Central African Republic	0	10926	0	98
2021-06-01	Central African Republic	6	10932	0	98
2021-06-02	Central African Republic	10	10942	0	98
2021-06-03	Central African Republic	5	10947	0	98
2021-06-04	Central African Republic	5	10952	0	98
2021-06-05	Central African Republic	21	10973	0	98
2021-06-06	Central African Republic	11	10984	0	98
2021-06-07	Central African Republic	0	10984	0	98
2021-06-08	Central African Republic	3	10987	0	98
2021-06-09	Central African Republic	3	10990	0	98
2021-06-10	Central African Republic	16	11006	0	98
2021-06-11	Central African Republic	9	11015	0	98
2021-06-12	Central African Republic	9	11024	0	98
2021-06-13	Central African Republic	4	11028	0	98
2021-06-14	Central African Republic	0	11028	0	98
2021-06-15	Central African Republic	2	11030	0	98
2021-06-16	Central African Republic	2	11032	0	98
2021-06-17	Central African Republic	4	11036	0	98
2021-06-18	Central African Republic	1	11037	0	98
2021-06-19	Central African Republic	3	11040	0	98
2021-06-20	Central African Republic	2	11042	0	98
2021-06-21	Central African Republic	2	11044	0	98
2021-06-22	Central African Republic	10	11054	0	98
2021-06-23	Central African Republic	0	11054	0	98
2021-06-24	Central African Republic	4	11058	0	98
2021-06-25	Central African Republic	0	11058	0	98
2021-06-26	Central African Republic	0	11058	0	98
2021-06-27	Central African Republic	0	11058	0	98
2021-06-28	Central African Republic	0	11058	0	98
2021-06-29	Central African Republic	1	11059	0	98
2021-06-30	Central African Republic	0	11059	0	98
2021-07-01	Central African Republic	2	11061	0	98
2021-07-02	Central African Republic	3	11064	0	98
2021-07-03	Central African Republic	0	11064	0	98
2021-07-04	Central African Republic	1	11065	0	98
2021-07-05	Central African Republic	0	11065	0	98
2021-07-06	Central African Republic	0	11065	0	98
2021-07-07	Central African Republic	0	11065	0	98
2021-07-08	Central African Republic	5	11070	0	98
2021-07-09	Central African Republic	0	11070	0	98
2021-07-10	Central African Republic	3	11073	0	98
2021-07-11	Central African Republic	2	11075	0	98
2021-07-12	Central African Republic	0	11075	0	98
2021-07-13	Central African Republic	1	11076	0	98
2021-07-14	Central African Republic	1	11077	0	98
2021-07-15	Central African Republic	6	11083	0	98
2021-07-16	Central African Republic	13	11096	0	98
2021-07-17	Central African Republic	5	11101	0	98
2021-07-18	Central African Republic	1	11102	0	98
2021-07-19	Central African Republic	0	11102	0	98
2021-07-20	Central African Republic	14	11116	0	98
2021-07-21	Central African Republic	9	11125	0	98
2021-07-22	Central African Republic	10	11135	0	98
2021-07-23	Central African Republic	6	11141	0	98
2021-07-24	Central African Republic	1	11142	0	98
2021-07-25	Central African Republic	3	11145	0	98
2021-07-26	Central African Republic	0	11145	0	98
2021-07-27	Central African Republic	7	11152	0	98
2021-07-28	Central African Republic	0	11152	0	98
2021-07-29	Central African Republic	1	11153	0	98
2021-07-30	Central African Republic	10	11163	0	98
2021-07-31	Central African Republic	6	11169	0	98
2021-08-01	Central African Republic	4	11173	0	98
2021-08-02	Central African Republic	1	11174	0	98
2021-08-03	Central African Republic	0	11174	0	98
2021-08-04	Central African Republic	0	11174	0	98
2021-08-05	Central African Republic	26	11200	1	99
2021-08-06	Central African Republic	7	11207	0	99
2021-08-07	Central African Republic	9	11216	0	99
2021-08-08	Central African Republic	10	11226	0	99
2021-08-09	Central African Republic	3	11229	0	99
2021-08-10	Central African Republic	8	11237	0	99
2021-08-11	Central African Republic	8	11245	0	99
2021-08-12	Central African Republic	6	11251	0	99
2021-08-13	Central African Republic	5	11256	0	99
2021-08-14	Central African Republic	2	11258	0	99
2021-08-15	Central African Republic	4	11262	0	99
2021-08-16	Central African Republic	0	11262	0	99
2021-08-17	Central African Republic	3	11265	0	99
2021-08-18	Central African Republic	2	11267	0	99
2021-08-19	Central African Republic	3	11270	0	99
2021-08-20	Central African Republic	0	11270	0	99
2021-08-21	Central African Republic	1	11271	0	99
2021-08-22	Central African Republic	0	11271	0	99
2021-08-23	Central African Republic	0	11271	0	99
2021-08-24	Central African Republic	19	11290	0	99
2021-08-25	Central African Republic	2	11292	1	100
2021-08-26	Central African Republic	1	11293	0	100
2021-08-27	Central African Republic	3	11296	0	100
2021-08-28	Central African Republic	10	11306	0	100
2021-08-29	Central African Republic	0	11306	0	100
2021-08-30	Central African Republic	0	11306	0	100
2021-08-31	Central African Republic	1	11307	0	100
2021-09-01	Central African Republic	1	11308	0	100
2021-09-02	Central African Republic	0	11308	0	100
2021-09-03	Central African Republic	1	11309	0	100
2021-09-04	Central African Republic	0	11309	0	100
2021-09-05	Central African Republic	0	11309	0	100
2021-09-06	Central African Republic	0	11309	0	100
2021-09-07	Central African Republic	0	11309	0	100
2021-09-08	Central African Republic	0	11309	0	100
2021-09-09	Central African Republic	0	11309	0	100
2021-09-10	Central African Republic	19	11328	0	100
2021-09-11	Central African Republic	2	11330	0	100
2021-09-12	Central African Republic	1	11331	0	100
2021-09-13	Central African Republic	0	11331	0	100
2021-09-14	Central African Republic	5	11336	0	100
2021-09-15	Central African Republic	4	11340	0	100
2021-09-16	Central African Republic	2	11342	0	100
2021-09-17	Central African Republic	0	11342	0	100
2021-09-18	Central African Republic	3	11345	0	100
2021-09-19	Central African Republic	14	11359	0	100
2021-09-20	Central African Republic	0	11359	0	100
2021-09-21	Central African Republic	3	11362	0	100
2021-09-22	Central African Republic	5	11367	0	100
2021-09-23	Central African Republic	4	11371	0	100
2021-09-24	Central African Republic	3	11374	0	100
2021-09-25	Central African Republic	0	11374	0	100
2021-09-26	Central African Republic	1	11375	0	100
2021-09-27	Central African Republic	0	11375	0	100
2021-09-28	Central African Republic	10	11385	0	100
2021-09-29	Central African Republic	6	11391	0	100
2021-09-30	Central African Republic	0	11391	0	100
2021-10-01	Central African Republic	6	11397	0	100
2021-10-02	Central African Republic	4	11401	0	100
2021-10-03	Central African Republic	0	11401	0	100
2021-10-04	Central African Republic	0	11401	0	100
2021-10-05	Central African Republic	0	11401	0	100
2021-10-06	Central African Republic	20	11421	0	100
2021-10-07	Central African Republic	16	11437	0	100
2021-10-08	Central African Republic	8	11445	0	100
2021-10-09	Central African Republic	15	11460	0	100
2021-10-10	Central African Republic	8	11468	0	100
2021-10-11	Central African Republic	1	11469	0	100
2021-10-12	Central African Republic	4	11473	0	100
2021-10-13	Central African Republic	5	11478	0	100
2021-10-14	Central African Republic	3	11481	0	100
2021-10-15	Central African Republic	2	11483	0	100
2021-10-16	Central African Republic	1	11484	0	100
2021-10-17	Central African Republic	4	11488	0	100
2021-10-18	Central African Republic	0	11488	0	100
2021-10-19	Central African Republic	17	11505	0	100
2021-10-20	Central African Republic	3	11508	0	100
2021-10-21	Central African Republic	10	11518	0	100
2021-10-22	Central African Republic	15	11533	0	100
2021-10-23	Central African Republic	0	11533	0	100
2021-10-24	Central African Republic	4	11537	0	100
2021-10-25	Central African Republic	0	11537	0	100
2021-10-26	Central African Republic	2	11539	0	100
2021-10-27	Central African Republic	37	11576	0	100
2021-10-28	Central African Republic	3	11579	0	100
2021-10-29	Central African Republic	9	11588	0	100
2021-10-30	Central African Republic	4	11592	0	100
2021-10-31	Central African Republic	0	11592	0	100
2021-11-01	Central African Republic	0	11592	0	100
2021-11-02	Central African Republic	1	11593	0	100
2021-11-03	Central African Republic	16	11609	0	100
2021-11-04	Central African Republic	5	11614	0	100
2021-11-05	Central African Republic	8	11622	0	100
2021-11-06	Central African Republic	0	11622	0	100
2021-11-07	Central African Republic	1	11623	0	100
2021-11-08	Central African Republic	12	11635	1	101
2021-11-09	Central African Republic	17	11652	0	101
2021-11-10	Central African Republic	7	11659	0	101
2021-11-11	Central African Republic	7	11666	0	101
2021-11-12	Central African Republic	0	11666	0	101
2021-11-13	Central African Republic	0	11666	0	101
2021-11-14	Central African Republic	0	11666	0	101
2021-11-15	Central African Republic	0	11666	0	101
2021-11-16	Central African Republic	26	11692	0	101
2021-11-17	Central African Republic	6	11698	0	101
2021-11-18	Central African Republic	10	11708	0	101
2021-11-19	Central African Republic	0	11708	0	101
2021-11-20	Central African Republic	0	11708	0	101
2021-11-21	Central African Republic	0	11708	0	101
2021-11-22	Central African Republic	0	11708	0	101
2021-11-23	Central African Republic	0	11708	0	101
2021-11-24	Central African Republic	0	11708	0	101
2021-11-25	Central African Republic	6	11714	0	101
2021-11-26	Central African Republic	9	11723	0	101
2021-11-27	Central African Republic	16	11739	0	101
2021-11-28	Central African Republic	3	11742	0	101
2021-11-29	Central African Republic	0	11742	0	101
2021-11-30	Central African Republic	0	11742	0	101
2021-12-01	Central African Republic	0	11742	0	101
2021-12-02	Central African Republic	78	11820	0	101
2021-12-03	Central African Republic	0	11820	0	101
2021-12-04	Central African Republic	0	11820	0	101
2021-12-05	Central African Republic	51	11871	0	101
2021-12-06	Central African Republic	0	11871	0	101
2021-12-07	Central African Republic	41	11912	0	101
2021-12-08	Central African Republic	16	11928	0	101
2021-12-09	Central African Republic	12	11940	0	101
2021-12-10	Central African Republic	21	11961	0	101
2021-12-11	Central African Republic	0	11961	0	101
2021-12-12	Central African Republic	0	11961	0	101
2021-12-13	Central African Republic	0	11961	0	101
2021-12-14	Central African Republic	60	12021	0	101
2021-12-15	Central African Republic	24	12045	0	101
2021-12-16	Central African Republic	40	12085	0	101
2021-12-17	Central African Republic	57	12142	0	101
2021-12-18	Central African Republic	10	12152	0	101
2021-12-19	Central African Republic	11	12163	0	101
2021-12-20	Central African Republic	0	12163	0	101
2021-12-21	Central African Republic	22	12185	0	101
2021-12-22	Central African Republic	25	12210	0	101
2021-12-23	Central African Republic	9	12219	0	101
2021-12-24	Central African Republic	19	12238	0	101
2021-12-25	Central African Republic	30	12268	0	101
2021-12-26	Central African Republic	0	12268	0	101
2021-12-27	Central African Republic	0	12268	0	101
2021-12-28	Central African Republic	51	12319	0	101
2021-12-29	Central African Republic	27	12346	0	101
2021-12-30	Central African Republic	45	12391	0	101
2021-12-31	Central African Republic	63	12454	0	101
2022-01-01	Central African Republic	40	12494	5	106
2022-01-02	Central African Republic	22	12516	0	106
2022-01-03	Central African Republic	0	12516	0	106
2022-01-04	Central African Republic	134	12650	0	106
2022-01-05	Central African Republic	0	12650	0	106
2022-01-06	Central African Republic	0	12650	0	106
2022-01-07	Central African Republic	467	13117	2	108
2022-01-08	Central African Republic	144	13261	0	108
2022-01-09	Central African Republic	58	13319	0	108
2022-01-10	Central African Republic	0	13319	0	108
2022-01-11	Central African Republic	86	13405	0	108
2022-01-12	Central African Republic	75	13480	1	109
2022-01-13	Central African Republic	29	13509	0	109
2022-01-14	Central African Republic	0	13509	0	109
2022-01-15	Central African Republic	224	13733	0	109
2022-01-16	Central African Republic	21	13754	0	109
2022-01-17	Central African Republic	0	13754	0	109
2022-01-18	Central African Republic	46	13800	0	109
2022-01-19	Central African Republic	22	13822	0	109
2022-01-20	Central African Republic	18	13840	0	109
2022-01-21	Central African Republic	27	13867	0	109
2022-01-22	Central African Republic	26	13893	1	110
2022-01-23	Central African Republic	5	13898	0	110
2022-01-24	Central African Republic	0	13898	0	110
2022-01-25	Central African Republic	21	13919	0	110
2022-01-26	Central African Republic	0	13919	0	110
2022-01-27	Central African Republic	0	13919	0	110
2022-01-28	Central African Republic	104	14023	0	110
2022-01-29	Central African Republic	0	14023	0	110
2022-01-30	Central African Republic	0	14023	0	110
2022-01-31	Central African Republic	87	14110	0	110
2022-02-01	Central African Republic	0	14110	0	110
2022-02-02	Central African Republic	0	14110	0	110
2022-02-03	Central African Republic	0	14110	0	110
2022-02-04	Central African Republic	44	14154	1	111
2022-02-05	Central African Republic	0	14154	0	111
2022-02-06	Central African Republic	0	14154	0	111
2022-02-07	Central African Republic	0	14154	0	111
2022-02-08	Central African Republic	0	14154	0	111
2022-02-09	Central African Republic	33	14187	2	113
2022-02-10	Central African Republic	13	14200	0	113
2022-02-11	Central African Republic	4	14204	0	113
2022-02-12	Central African Republic	3	14207	0	113
2022-02-13	Central African Republic	0	14207	0	113
2022-02-14	Central African Republic	0	14207	0	113
2022-02-15	Central African Republic	0	14207	0	113
2022-02-16	Central African Republic	9	14216	0	113
2022-02-17	Central African Republic	0	14216	0	113
2022-02-18	Central African Republic	3	14219	0	113
2022-02-19	Central African Republic	4	14223	0	113
2022-02-20	Central African Republic	2	14225	0	113
2022-02-21	Central African Republic	0	14225	0	113
2022-02-22	Central African Republic	3	14228	0	113
2022-02-23	Central African Republic	1	14229	0	113
2022-02-24	Central African Republic	2	14231	0	113
2022-02-25	Central African Republic	86	14317	0	113
2022-02-26	Central African Republic	3	14320	0	113
2022-02-27	Central African Republic	0	14320	0	113
2022-02-28	Central African Republic	0	14320	0	113
2022-03-01	Central African Republic	3	14323	0	113
2022-03-02	Central African Republic	1	14324	0	113
2022-03-03	Central African Republic	1	14325	0	113
2022-03-04	Central African Republic	1	14326	0	113
2022-03-05	Central African Republic	0	14326	0	113
2022-03-06	Central African Republic	0	14326	0	113
2022-03-07	Central African Republic	0	14326	0	113
2022-03-08	Central African Republic	1	14327	0	113
2022-03-09	Central African Republic	0	14327	0	113
2022-03-10	Central African Republic	0	14327	0	113
2022-03-11	Central African Republic	2	14329	0	113
2022-03-12	Central African Republic	5	14334	0	113
2022-03-13	Central African Republic	0	14334	0	113
2022-03-14	Central African Republic	0	14334	0	113
2022-03-15	Central African Republic	5	14339	0	113
2022-03-16	Central African Republic	0	14339	0	113
2022-03-17	Central African Republic	0	14339	0	113
2022-03-18	Central African Republic	0	14339	0	113
2022-03-19	Central African Republic	0	14339	0	113
2022-03-20	Central African Republic	0	14339	0	113
2022-03-21	Central African Republic	0	14339	0	113
2022-03-22	Central African Republic	0	14339	0	113
2022-03-23	Central African Republic	0	14339	0	113
2022-03-24	Central African Republic	0	14339	0	113
2022-03-25	Central African Republic	10	14349	0	113
2022-03-26	Central African Republic	2	14351	0	113
2022-03-27	Central African Republic	0	14351	0	113
2022-03-28	Central African Republic	0	14351	0	113
2022-03-29	Central African Republic	0	14351	0	113
2022-03-30	Central African Republic	0	14351	0	113
2022-03-31	Central African Republic	0	14351	0	113
2022-04-01	Central African Republic	0	14351	0	113
2022-04-02	Central African Republic	1	14352	0	113
2022-04-03	Central African Republic	0	14352	0	113
2022-04-04	Central African Republic	0	14352	0	113
2022-04-05	Central African Republic	0	14352	0	113
2022-04-06	Central African Republic	1	14353	0	113
2022-04-07	Central African Republic	1	14354	0	113
2022-04-08	Central African Republic	0	14354	0	113
2022-04-09	Central African Republic	0	14354	0	113
2022-04-10	Central African Republic	0	14354	0	113
2022-04-11	Central African Republic	0	14354	0	113
2022-04-12	Central African Republic	0	14354	0	113
2022-04-13	Central African Republic	0	14354	0	113
2022-04-14	Central African Republic	0	14354	0	113
2022-04-15	Central African Republic	0	14354	0	113
2022-04-16	Central African Republic	0	14354	0	113
2022-04-17	Central African Republic	0	14354	0	113
2022-04-18	Central African Republic	0	14354	0	113
2022-04-19	Central African Republic	0	14354	0	113
2022-04-20	Central African Republic	0	14354	0	113
2022-04-21	Central African Republic	0	14354	0	113
2022-04-22	Central African Republic	0	14354	0	113
2022-04-23	Central African Republic	0	14354	0	113
2022-04-24	Central African Republic	0	14354	0	113
2022-04-25	Central African Republic	4	14358	0	113
2022-04-26	Central African Republic	0	14358	0	113
2022-04-27	Central African Republic	0	14358	0	113
2022-04-28	Central African Republic	0	14358	0	113
2022-04-29	Central African Republic	0	14358	0	113
2022-04-30	Central African Republic	0	14358	0	113
2022-05-01	Central African Republic	0	14358	0	113
2022-05-02	Central African Republic	0	14358	0	113
2022-05-03	Central African Republic	0	14358	0	113
2022-05-04	Central African Republic	0	14358	0	113
2022-05-05	Central African Republic	0	14358	0	113
2022-05-06	Central African Republic	0	14358	0	113
2022-05-07	Central African Republic	0	14358	0	113
2022-05-08	Central African Republic	0	14358	0	113
2022-05-09	Central African Republic	0	14358	0	113
2022-05-10	Central African Republic	7	14365	0	113
2022-05-11	Central African Republic	0	14365	0	113
2022-05-12	Central African Republic	1	14366	0	113
2022-05-13	Central African Republic	1	14367	0	113
2022-05-14	Central African Republic	0	14367	0	113
2022-05-15	Central African Republic	2	14369	0	113
2022-05-16	Central African Republic	0	14369	0	113
2022-05-17	Central African Republic	2	14371	0	113
2022-05-18	Central African Republic	0	14371	0	113
2022-05-19	Central African Republic	0	14371	0	113
2022-05-20	Central African Republic	0	14371	0	113
2022-05-21	Central African Republic	0	14371	0	113
2022-05-22	Central African Republic	0	14371	0	113
2022-05-23	Central African Republic	0	14371	0	113
2022-05-24	Central African Republic	0	14371	0	113
2022-05-25	Central African Republic	0	14371	0	113
2022-05-26	Central African Republic	0	14371	0	113
2022-05-27	Central African Republic	0	14371	0	113
2022-05-28	Central African Republic	0	14371	0	113
2022-05-29	Central African Republic	0	14371	0	113
2022-05-30	Central African Republic	0	14371	0	113
2022-05-31	Central African Republic	0	14371	0	113
2022-06-01	Central African Republic	0	14371	0	113
2022-06-02	Central African Republic	0	14371	0	113
2022-06-03	Central African Republic	0	14371	0	113
2022-06-04	Central African Republic	0	14371	0	113
2022-06-05	Central African Republic	0	14371	0	113
2022-06-06	Central African Republic	0	14371	0	113
2022-06-07	Central African Republic	0	14371	0	113
2022-06-08	Central African Republic	0	14371	0	113
2022-06-09	Central African Republic	0	14371	0	113
2022-06-10	Central African Republic	0	14371	0	113
2022-06-11	Central African Republic	0	14371	0	113
2022-06-12	Central African Republic	0	14371	0	113
2022-06-13	Central African Republic	0	14371	0	113
2022-06-14	Central African Republic	171	14542	0	113
2022-06-15	Central African Republic	10	14552	0	113
2022-06-16	Central African Republic	5	14557	0	113
2022-06-17	Central African Republic	0	14557	0	113
2022-06-18	Central African Republic	19	14576	0	113
2022-06-19	Central African Republic	10	14586	0	113
2022-06-20	Central African Republic	0	14586	0	113
2022-06-21	Central African Republic	0	14586	0	113
2022-06-22	Central African Republic	0	14586	0	113
2022-06-23	Central African Republic	58	14644	0	113
2022-06-24	Central African Republic	3	14647	0	113
2022-06-25	Central African Republic	12	14659	0	113
2022-06-26	Central African Republic	3	14662	0	113
2022-06-27	Central African Republic	0	14662	0	113
2022-06-28	Central African Republic	13	14675	0	113
2022-06-29	Central African Republic	0	14675	0	113
2022-06-30	Central African Republic	0	14675	0	113
2022-07-01	Central African Republic	0	14675	0	113
2022-07-02	Central African Republic	0	14675	0	113
2022-07-03	Central African Republic	0	14675	0	113
2022-07-04	Central African Republic	0	14675	0	113
2022-07-05	Central African Republic	0	14675	0	113
2022-07-06	Central African Republic	0	14675	0	113
2022-07-07	Central African Republic	0	14675	0	113
2022-07-08	Central African Republic	0	14675	0	113
2020-01-03	Chad	0	0	0	0
2020-01-04	Chad	0	0	0	0
2020-01-05	Chad	0	0	0	0
2020-01-06	Chad	0	0	0	0
2020-01-07	Chad	0	0	0	0
2020-01-08	Chad	0	0	0	0
2020-01-09	Chad	0	0	0	0
2020-01-10	Chad	0	0	0	0
2020-01-11	Chad	0	0	0	0
2020-01-12	Chad	0	0	0	0
2020-01-13	Chad	0	0	0	0
2020-01-14	Chad	0	0	0	0
2020-01-15	Chad	0	0	0	0
2020-01-16	Chad	0	0	0	0
2020-01-17	Chad	0	0	0	0
2020-01-18	Chad	0	0	0	0
2020-01-19	Chad	0	0	0	0
2020-01-20	Chad	0	0	0	0
2020-01-21	Chad	0	0	0	0
2020-01-22	Chad	0	0	0	0
2020-01-23	Chad	0	0	0	0
2020-01-24	Chad	0	0	0	0
2020-01-25	Chad	0	0	0	0
2020-01-26	Chad	0	0	0	0
2020-01-27	Chad	0	0	0	0
2020-01-28	Chad	0	0	0	0
2020-01-29	Chad	0	0	0	0
2020-01-30	Chad	0	0	0	0
2020-01-31	Chad	0	0	0	0
2020-02-01	Chad	0	0	0	0
2020-02-02	Chad	0	0	0	0
2020-02-03	Chad	0	0	0	0
2020-02-04	Chad	0	0	0	0
2020-02-05	Chad	0	0	0	0
2020-02-06	Chad	0	0	0	0
2020-02-07	Chad	0	0	0	0
2020-02-08	Chad	0	0	0	0
2020-02-09	Chad	0	0	0	0
2020-02-10	Chad	0	0	0	0
2020-02-11	Chad	0	0	0	0
2020-02-12	Chad	0	0	0	0
2020-02-13	Chad	0	0	0	0
2020-02-14	Chad	0	0	0	0
2020-02-15	Chad	0	0	0	0
2020-02-16	Chad	0	0	0	0
2020-02-17	Chad	0	0	0	0
2020-02-18	Chad	0	0	0	0
2020-02-19	Chad	0	0	0	0
2020-02-20	Chad	0	0	0	0
2020-02-21	Chad	0	0	0	0
2020-02-22	Chad	0	0	0	0
2020-02-23	Chad	0	0	0	0
2020-02-24	Chad	0	0	0	0
2020-02-25	Chad	0	0	0	0
2020-02-26	Chad	0	0	0	0
2020-02-27	Chad	0	0	0	0
2020-02-28	Chad	0	0	0	0
2020-02-29	Chad	0	0	0	0
2020-03-01	Chad	0	0	0	0
2020-03-02	Chad	0	0	0	0
2020-03-03	Chad	0	0	0	0
2020-03-04	Chad	0	0	0	0
2020-03-05	Chad	0	0	0	0
2020-03-06	Chad	0	0	0	0
2020-03-07	Chad	0	0	0	0
2020-03-08	Chad	0	0	0	0
2020-03-09	Chad	0	0	0	0
2020-03-10	Chad	0	0	0	0
2020-03-11	Chad	0	0	0	0
2020-03-12	Chad	0	0	0	0
2020-03-13	Chad	0	0	0	0
2020-03-14	Chad	0	0	0	0
2020-03-15	Chad	0	0	0	0
2020-03-16	Chad	0	0	0	0
2020-03-17	Chad	0	0	0	0
2020-03-18	Chad	0	0	0	0
2020-03-19	Chad	1	1	0	0
2020-03-20	Chad	0	1	0	0
2020-03-21	Chad	0	1	0	0
2020-03-22	Chad	0	1	0	0
2020-03-23	Chad	2	3	0	0
2020-03-24	Chad	0	3	0	0
2020-03-25	Chad	1	4	0	0
2020-03-26	Chad	1	5	0	0
2020-03-27	Chad	0	5	0	0
2020-03-28	Chad	0	5	0	0
2020-03-29	Chad	0	5	0	0
2020-03-30	Chad	2	7	0	0
2020-03-31	Chad	0	7	0	0
2020-04-01	Chad	1	8	0	0
2020-04-02	Chad	0	8	0	0
2020-04-03	Chad	1	9	0	0
2020-04-04	Chad	0	9	0	0
2020-04-05	Chad	0	9	0	0
2020-04-06	Chad	0	9	0	0
2020-04-07	Chad	1	10	0	0
2020-04-08	Chad	0	10	0	0
2020-04-09	Chad	1	11	0	0
2020-04-10	Chad	0	11	0	0
2020-04-11	Chad	0	11	0	0
2020-04-12	Chad	7	18	0	0
2020-04-13	Chad	5	23	0	0
2020-04-14	Chad	0	23	0	0
2020-04-15	Chad	0	23	0	0
2020-04-16	Chad	4	27	0	0
2020-04-17	Chad	4	31	0	0
2020-04-18	Chad	2	33	0	0
2020-04-19	Chad	0	33	0	0
2020-04-20	Chad	0	33	0	0
2020-04-21	Chad	1	34	0	0
2020-04-22	Chad	0	34	0	0
2020-04-23	Chad	6	40	0	0
2020-04-24	Chad	0	40	0	0
2020-04-25	Chad	0	40	0	0
2020-04-26	Chad	6	46	0	0
2020-04-27	Chad	0	46	0	0
2020-04-28	Chad	6	52	12	12
2020-04-29	Chad	0	52	0	12
2020-04-30	Chad	0	52	3	15
2020-05-01	Chad	21	73	0	15
2020-05-02	Chad	44	117	5	20
2020-05-03	Chad	0	117	0	20
2020-05-04	Chad	0	117	0	20
2020-05-05	Chad	53	170	7	27
2020-05-06	Chad	0	170	0	27
2020-05-07	Chad	0	170	0	27
2020-05-08	Chad	83	253	10	37
2020-05-09	Chad	7	260	2	39
2020-05-10	Chad	62	322	2	41
2020-05-11	Chad	0	322	0	41
2020-05-12	Chad	35	357	1	42
2020-05-13	Chad	15	372	2	44
2020-05-14	Chad	0	372	0	44
2020-05-15	Chad	27	399	4	48
2020-05-16	Chad	29	428	3	51
2020-05-17	Chad	75	503	4	55
2020-05-18	Chad	16	519	1	56
2020-05-19	Chad	0	519	0	56
2020-05-20	Chad	46	565	3	59
2020-05-21	Chad	23	588	1	60
2020-05-22	Chad	23	611	1	61
2020-05-23	Chad	0	611	1	62
2020-05-24	Chad	64	675	0	62
2020-05-25	Chad	12	687	1	63
2020-05-26	Chad	13	700	1	64
2020-05-27	Chad	15	715	2	66
2020-05-28	Chad	11	726	1	67
2020-05-29	Chad	33	759	0	67
2020-05-30	Chad	0	759	0	67
2020-05-31	Chad	19	778	0	67
2020-06-01	Chad	12	790	1	68
2020-06-02	Chad	13	803	0	68
2020-06-03	Chad	0	803	0	68
2020-06-04	Chad	25	828	0	68
2020-06-05	Chad	8	836	2	70
2020-06-06	Chad	0	836	1	71
2020-06-07	Chad	1	837	0	71
2020-06-08	Chad	0	837	0	71
2020-06-09	Chad	2	839	1	72
2020-06-10	Chad	5	844	1	73
2020-06-11	Chad	2	846	1	74
2020-06-12	Chad	2	848	0	74
2020-06-13	Chad	0	848	0	74
2020-06-14	Chad	0	848	0	74
2020-06-15	Chad	2	850	1	75
2020-06-16	Chad	0	850	1	76
2020-06-17	Chad	3	853	0	76
2020-06-18	Chad	1	854	0	76
2020-06-19	Chad	0	854	0	76
2020-06-20	Chad	4	858	0	76
2020-06-21	Chad	0	858	0	76
2020-06-22	Chad	0	858	0	76
2020-06-23	Chad	0	858	0	76
2020-06-24	Chad	2	860	0	76
2020-06-25	Chad	0	860	0	76
2020-06-26	Chad	3	863	0	76
2020-06-27	Chad	2	865	0	76
2020-06-28	Chad	0	865	0	76
2020-06-29	Chad	1	866	0	76
2020-06-30	Chad	0	866	0	76
2020-07-01	Chad	0	866	0	76
2020-07-02	Chad	0	866	0	76
2020-07-03	Chad	2	868	0	76
2020-07-04	Chad	3	871	0	76
2020-07-05	Chad	0	871	0	76
2020-07-06	Chad	1	872	0	76
2020-07-07	Chad	0	872	0	76
2020-07-08	Chad	1	873	0	76
2020-07-09	Chad	0	873	0	76
2020-07-10	Chad	0	873	0	76
2020-07-11	Chad	1	874	0	76
2020-07-12	Chad	0	874	0	76
2020-07-13	Chad	6	880	1	77
2020-07-14	Chad	0	880	0	77
2020-07-15	Chad	4	884	0	77
2020-07-16	Chad	1	885	0	77
2020-07-17	Chad	1	886	0	77
2020-07-18	Chad	1	887	0	77
2020-07-19	Chad	2	889	0	77
2020-07-20	Chad	0	889	0	77
2020-07-21	Chad	0	889	0	77
2020-07-22	Chad	0	889	0	77
2020-07-23	Chad	0	889	0	77
2020-07-24	Chad	26	915	0	77
2020-07-25	Chad	0	915	0	77
2020-07-26	Chad	0	915	0	77
2020-07-27	Chad	0	915	0	77
2020-07-28	Chad	7	922	0	77
2020-07-29	Chad	4	926	0	77
2020-07-30	Chad	0	926	0	77
2020-07-31	Chad	9	935	0	77
2020-08-01	Chad	1	936	0	77
2020-08-02	Chad	0	936	0	77
2020-08-03	Chad	0	936	0	77
2020-08-04	Chad	0	936	0	77
2020-08-05	Chad	2	938	0	77
2020-08-06	Chad	1	939	0	77
2020-08-07	Chad	3	942	1	78
2020-08-08	Chad	0	942	0	78
2020-08-09	Chad	0	942	0	78
2020-08-10	Chad	2	944	0	78
2020-08-11	Chad	1	945	0	78
2020-08-12	Chad	1	946	0	78
2020-08-13	Chad	3	949	0	78
2020-08-14	Chad	0	949	0	78
2020-08-15	Chad	2	951	0	78
2020-08-16	Chad	1	952	0	78
2020-08-17	Chad	4	956	0	78
2020-08-18	Chad	3	959	0	78
2020-08-19	Chad	11	970	0	78
2020-08-20	Chad	1	971	0	78
2020-08-21	Chad	1	972	0	78
2020-08-22	Chad	9	981	0	78
2020-08-23	Chad	1	982	0	78
2020-08-24	Chad	4	986	0	78
2020-08-25	Chad	1	987	0	78
2020-08-26	Chad	8	995	1	79
2020-08-27	Chad	3	998	0	79
2020-08-28	Chad	6	1004	0	79
2020-08-29	Chad	4	1008	0	79
2020-08-30	Chad	0	1008	0	79
2020-08-31	Chad	4	1012	0	79
2020-09-01	Chad	1	1013	0	79
2020-09-02	Chad	4	1017	0	79
2020-09-03	Chad	0	1017	0	79
2020-09-04	Chad	1	1018	0	79
2020-09-05	Chad	5	1023	0	79
2020-09-06	Chad	11	1034	0	79
2020-09-07	Chad	5	1039	2	81
2020-09-08	Chad	1	1040	0	81
2020-09-09	Chad	5	1045	0	81
2020-09-10	Chad	3	1048	0	81
2020-09-11	Chad	3	1051	0	81
2020-09-12	Chad	30	1081	0	81
2020-09-13	Chad	2	1083	1	82
2020-09-14	Chad	1	1084	0	82
2020-09-15	Chad	1	1085	1	83
2020-09-16	Chad	2	1087	0	83
2020-09-17	Chad	3	1090	0	83
2020-09-18	Chad	25	1115	0	83
2020-09-19	Chad	32	1147	0	83
2020-09-20	Chad	2	1149	0	83
2020-09-21	Chad	2	1151	0	83
2020-09-22	Chad	2	1153	0	83
2020-09-23	Chad	2	1155	0	83
2020-09-24	Chad	9	1164	1	84
2020-09-25	Chad	7	1171	0	84
2020-09-26	Chad	4	1175	1	85
2020-09-27	Chad	2	1177	0	85
2020-09-28	Chad	1	1178	1	86
2020-09-29	Chad	7	1185	1	87
2020-09-30	Chad	8	1193	0	87
2020-10-01	Chad	7	1200	0	87
2020-10-02	Chad	3	1203	0	87
2020-10-03	Chad	8	1211	0	87
2020-10-04	Chad	3	1214	0	87
2020-10-05	Chad	3	1217	1	88
2020-10-06	Chad	6	1223	0	88
2020-10-07	Chad	15	1238	1	89
2020-10-08	Chad	13	1251	1	90
2020-10-09	Chad	11	1262	0	90
2020-10-10	Chad	12	1274	1	91
2020-10-11	Chad	17	1291	2	93
2020-10-12	Chad	13	1304	0	93
2020-10-13	Chad	4	1308	0	93
2020-10-14	Chad	13	1321	0	93
2020-10-15	Chad	8	1329	0	93
2020-10-16	Chad	21	1350	0	93
2020-10-17	Chad	11	1361	1	94
2020-10-18	Chad	4	1365	0	94
2020-10-19	Chad	14	1379	0	94
2020-10-20	Chad	11	1390	0	94
2020-10-21	Chad	9	1399	0	94
2020-10-22	Chad	5	1404	3	97
2020-10-23	Chad	6	1410	0	97
2020-10-24	Chad	13	1423	0	97
2020-10-25	Chad	11	1434	0	97
2020-10-26	Chad	3	1437	0	97
2020-10-27	Chad	4	1441	0	97
2020-10-28	Chad	19	1460	0	97
2020-10-29	Chad	8	1468	1	98
2020-10-30	Chad	5	1473	0	98
2020-10-31	Chad	10	1483	1	99
2020-11-01	Chad	15	1498	0	99
2020-11-02	Chad	0	1498	0	99
2020-11-03	Chad	1	1499	0	99
2020-11-04	Chad	14	1513	0	99
2020-11-05	Chad	4	1517	1	100
2020-11-06	Chad	12	1529	0	100
2020-11-07	Chad	9	1538	0	100
2020-11-08	Chad	5	1543	0	100
2020-11-09	Chad	4	1547	0	100
2020-11-10	Chad	4	1551	0	100
2020-11-11	Chad	10	1561	0	100
2020-11-12	Chad	4	1565	0	100
2020-11-13	Chad	13	1578	1	101
2020-11-14	Chad	11	1589	0	101
2020-11-15	Chad	2	1591	0	101
2020-11-16	Chad	6	1597	1	102
2020-11-17	Chad	6	1603	0	102
2020-11-18	Chad	5	1608	0	102
2020-11-19	Chad	8	1616	0	102
2020-11-20	Chad	4	1620	0	102
2020-11-21	Chad	6	1626	0	102
2020-11-22	Chad	7	1633	0	102
2020-11-23	Chad	9	1642	0	102
2020-11-24	Chad	6	1648	0	102
2020-11-25	Chad	1	1649	0	102
2020-11-26	Chad	6	1655	0	102
2020-11-27	Chad	6	1661	0	102
2020-11-28	Chad	2	1663	0	102
2020-11-29	Chad	0	1663	0	102
2020-11-30	Chad	19	1682	0	102
2020-12-01	Chad	6	1688	0	102
2020-12-02	Chad	12	1700	1	103
2020-12-03	Chad	5	1705	0	103
2020-12-04	Chad	3	1708	0	103
2020-12-05	Chad	11	1719	0	103
2020-12-06	Chad	3	1722	0	103
2020-12-07	Chad	3	1725	0	103
2020-12-08	Chad	3	1728	0	103
2020-12-09	Chad	1	1729	0	103
2020-12-10	Chad	3	1732	0	103
2020-12-11	Chad	7	1739	0	103
2020-12-12	Chad	6	1745	0	103
2020-12-13	Chad	6	1751	0	103
2020-12-14	Chad	19	1770	0	103
2020-12-15	Chad	1	1771	0	103
2020-12-16	Chad	13	1784	0	103
2020-12-17	Chad	16	1800	0	103
2020-12-18	Chad	18	1818	0	103
2020-12-19	Chad	21	1839	0	103
2020-12-20	Chad	28	1867	0	103
2020-12-21	Chad	23	1890	0	103
2020-12-22	Chad	12	1902	0	103
2020-12-23	Chad	14	1916	0	103
2020-12-24	Chad	22	1938	0	103
2020-12-25	Chad	20	1958	0	103
2020-12-26	Chad	13	1971	0	103
2020-12-27	Chad	15	1986	1	104
2020-12-28	Chad	19	2005	1	105
2020-12-29	Chad	10	2015	0	105
2020-12-30	Chad	33	2048	0	105
2020-12-31	Chad	29	2077	0	105
2021-01-01	Chad	36	2113	0	105
2021-01-02	Chad	28	2141	0	105
2021-01-03	Chad	28	2169	0	105
2021-01-04	Chad	44	2213	0	105
2021-01-05	Chad	16	2229	0	105
2021-01-06	Chad	60	2289	1	106
2021-01-07	Chad	39	2328	0	106
2021-01-08	Chad	30	2358	0	106
2021-01-09	Chad	61	2419	1	107
2021-01-10	Chad	91	2510	1	108
2021-01-11	Chad	27	2537	0	108
2021-01-12	Chad	52	2589	0	108
2021-01-13	Chad	79	2668	1	109
2021-01-14	Chad	41	2709	1	110
2021-01-15	Chad	64	2773	1	111
2021-01-16	Chad	34	2807	1	112
2021-01-17	Chad	48	2855	0	112
2021-01-18	Chad	40	2895	0	112
2021-01-19	Chad	24	2919	2	114
2021-01-20	Chad	58	2977	1	115
2021-01-21	Chad	35	3012	0	115
2021-01-22	Chad	53	3065	0	115
2021-01-23	Chad	39	3104	1	116
2021-01-24	Chad	33	3137	0	116
2021-01-25	Chad	24	3161	1	117
2021-01-26	Chad	21	3182	0	117
2021-01-27	Chad	43	3225	0	117
2021-01-28	Chad	44	3269	1	118
2021-01-29	Chad	27	3296	1	119
2021-01-30	Chad	25	3321	0	119
2021-01-31	Chad	26	3347	0	119
2021-02-01	Chad	29	3376	0	119
2021-02-02	Chad	9	3385	3	122
2021-02-03	Chad	19	3404	0	122
2021-02-04	Chad	15	3419	0	122
2021-02-05	Chad	14	3433	0	122
2021-02-06	Chad	17	3450	3	125
2021-02-07	Chad	23	3473	1	126
2021-02-08	Chad	24	3497	0	126
2021-02-09	Chad	11	3508	0	126
2021-02-10	Chad	31	3539	0	126
2021-02-11	Chad	29	3568	1	127
2021-02-12	Chad	13	3581	0	127
2021-02-13	Chad	16	3597	1	128
2021-02-14	Chad	25	3622	0	128
2021-02-15	Chad	23	3645	1	129
2021-02-16	Chad	19	3664	2	131
2021-02-17	Chad	25	3689	0	131
2021-02-18	Chad	35	3724	1	132
2021-02-19	Chad	27	3751	0	132
2021-02-20	Chad	25	3776	0	132
2021-02-21	Chad	18	3794	1	133
2021-02-22	Chad	55	3849	1	134
2021-02-23	Chad	19	3868	1	135
2021-02-24	Chad	14	3882	1	136
2021-02-25	Chad	22	3904	0	136
2021-02-26	Chad	30	3934	1	137
2021-02-27	Chad	23	3957	1	138
2021-02-28	Chad	16	3973	2	140
2021-03-01	Chad	13	3986	0	140
2021-03-02	Chad	13	3999	0	140
2021-03-03	Chad	21	4020	0	140
2021-03-04	Chad	36	4056	0	140
2021-03-05	Chad	33	4089	0	140
2021-03-06	Chad	22	4111	0	140
2021-03-07	Chad	50	4161	0	140
2021-03-08	Chad	16	4177	0	140
2021-03-09	Chad	16	4193	4	144
2021-03-10	Chad	21	4214	2	146
2021-03-11	Chad	17	4231	3	149
2021-03-12	Chad	15	4246	2	151
2021-03-13	Chad	28	4274	1	152
2021-03-14	Chad	14	4288	1	153
2021-03-15	Chad	21	4309	1	154
2021-03-16	Chad	19	4328	1	155
2021-03-17	Chad	16	4344	0	155
2021-03-18	Chad	13	4357	1	156
2021-03-19	Chad	23	4380	1	157
2021-03-20	Chad	15	4395	0	157
2021-03-21	Chad	15	4410	0	157
2021-03-22	Chad	10	4420	0	157
2021-03-23	Chad	7	4427	0	157
2021-03-24	Chad	13	4440	1	158
2021-03-25	Chad	13	4453	0	158
2021-03-26	Chad	12	4465	0	158
2021-03-27	Chad	15	4480	0	158
2021-03-28	Chad	21	4501	2	160
2021-03-29	Chad	5	4506	2	162
2021-03-30	Chad	4	4510	2	164
2021-03-31	Chad	13	4523	0	164
2021-04-01	Chad	10	4533	0	164
2021-04-02	Chad	19	4552	0	164
2021-04-03	Chad	21	4573	0	164
2021-04-04	Chad	16	4589	0	164
2021-04-05	Chad	6	4595	1	165
2021-04-06	Chad	0	4595	1	166
2021-04-07	Chad	8	4603	0	166
2021-04-08	Chad	3	4606	0	166
2021-04-09	Chad	10	4616	1	167
2021-04-10	Chad	3	4619	0	167
2021-04-11	Chad	6	4625	0	167
2021-04-12	Chad	11	4636	0	167
2021-04-13	Chad	5	4641	0	167
2021-04-14	Chad	11	4652	0	167
2021-04-15	Chad	10	4662	0	167
2021-04-16	Chad	11	4673	1	168
2021-04-17	Chad	13	4686	0	168
2021-04-18	Chad	5	4691	0	168
2021-04-19	Chad	15	4706	1	169
2021-04-20	Chad	2	4708	0	169
2021-04-21	Chad	15	4723	0	169
2021-04-22	Chad	8	4731	0	169
2021-04-23	Chad	4	4735	0	169
2021-04-24	Chad	12	4747	0	169
2021-04-25	Chad	5	4752	0	169
2021-04-26	Chad	18	4770	0	169
2021-04-27	Chad	2	4772	0	169
2021-04-28	Chad	7	4779	1	170
2021-04-29	Chad	10	4789	0	170
2021-04-30	Chad	21	4810	0	170
2021-05-01	Chad	7	4817	0	170
2021-05-02	Chad	7	4824	0	170
2021-05-03	Chad	4	4828	0	170
2021-05-04	Chad	0	4828	0	170
2021-05-05	Chad	7	4835	0	170
2021-05-06	Chad	12	4847	0	170
2021-05-07	Chad	7	4854	0	170
2021-05-08	Chad	8	4862	0	170
2021-05-09	Chad	12	4874	1	171
2021-05-10	Chad	3	4877	0	171
2021-05-11	Chad	5	4882	0	171
2021-05-12	Chad	6	4888	1	172
2021-05-13	Chad	3	4891	0	172
2021-05-14	Chad	4	4895	0	172
2021-05-15	Chad	2	4897	1	173
2021-05-16	Chad	4	4901	0	173
2021-05-17	Chad	3	4904	0	173
2021-05-18	Chad	0	4904	0	173
2021-05-19	Chad	1	4905	0	173
2021-05-20	Chad	9	4914	0	173
2021-05-21	Chad	4	4918	0	173
2021-05-22	Chad	1	4919	0	173
2021-05-23	Chad	4	4923	0	173
2021-05-24	Chad	1	4924	0	173
2021-05-25	Chad	0	4924	0	173
2021-05-26	Chad	0	4924	0	173
2021-05-27	Chad	1	4925	0	173
2021-05-28	Chad	1	4926	0	173
2021-05-29	Chad	1	4927	0	173
2021-05-30	Chad	1	4928	0	173
2021-05-31	Chad	1	4929	0	173
2021-06-01	Chad	2	4931	0	173
2021-06-02	Chad	3	4934	0	173
2021-06-03	Chad	1	4935	0	173
2021-06-04	Chad	0	4935	0	173
2021-06-05	Chad	3	4938	1	174
2021-06-06	Chad	1	4939	0	174
2021-06-07	Chad	0	4939	0	174
2021-06-08	Chad	1	4940	0	174
2021-06-09	Chad	2	4942	0	174
2021-06-10	Chad	0	4942	0	174
2021-06-11	Chad	0	4942	0	174
2021-06-12	Chad	0	4942	0	174
2021-06-13	Chad	0	4942	0	174
2021-06-14	Chad	0	4942	0	174
2021-06-15	Chad	1	4943	0	174
2021-06-16	Chad	0	4943	0	174
2021-06-17	Chad	0	4943	0	174
2021-06-18	Chad	1	4944	0	174
2021-06-19	Chad	1	4945	0	174
2021-06-20	Chad	1	4946	0	174
2021-06-21	Chad	0	4946	0	174
2021-06-22	Chad	1	4947	0	174
2021-06-23	Chad	1	4948	0	174
2021-06-24	Chad	3	4951	0	174
2021-06-25	Chad	0	4951	0	174
2021-06-26	Chad	0	4951	0	174
2021-06-27	Chad	0	4951	0	174
2021-06-28	Chad	0	4951	0	174
2021-06-29	Chad	0	4951	0	174
2021-06-30	Chad	0	4951	0	174
2021-07-01	Chad	0	4951	0	174
2021-07-02	Chad	0	4951	0	174
2021-07-03	Chad	0	4951	0	174
2021-07-04	Chad	0	4951	0	174
2021-07-05	Chad	0	4951	0	174
2021-07-06	Chad	1	4952	0	174
2021-07-07	Chad	0	4952	0	174
2021-07-08	Chad	0	4952	0	174
2021-07-09	Chad	1	4953	0	174
2021-07-10	Chad	0	4953	0	174
2021-07-11	Chad	1	4954	0	174
2021-07-12	Chad	0	4954	0	174
2021-07-13	Chad	0	4954	0	174
2021-07-14	Chad	0	4954	0	174
2021-07-15	Chad	1	4955	0	174
2021-07-16	Chad	4	4959	0	174
2021-07-17	Chad	5	4964	0	174
2021-07-18	Chad	0	4964	0	174
2021-07-19	Chad	0	4964	0	174
2021-07-20	Chad	0	4964	0	174
2021-07-21	Chad	1	4965	0	174
2021-07-22	Chad	0	4965	0	174
2021-07-23	Chad	0	4965	0	174
2021-07-24	Chad	2	4967	0	174
2021-07-25	Chad	2	4969	0	174
2021-07-26	Chad	0	4969	0	174
2021-07-27	Chad	0	4969	0	174
2021-07-28	Chad	2	4971	0	174
2021-07-29	Chad	1	4972	0	174
2021-07-30	Chad	0	4972	0	174
2021-07-31	Chad	1	4973	0	174
2021-08-01	Chad	0	4973	0	174
2021-08-02	Chad	0	4973	0	174
2021-08-03	Chad	0	4973	0	174
2021-08-04	Chad	0	4973	0	174
2021-08-05	Chad	1	4974	0	174
2021-08-06	Chad	2	4976	0	174
2021-08-07	Chad	1	4977	0	174
2021-08-08	Chad	0	4977	0	174
2021-08-09	Chad	1	4978	0	174
2021-08-10	Chad	2	4980	0	174
2021-08-11	Chad	1	4981	0	174
2021-08-12	Chad	0	4981	0	174
2021-08-13	Chad	0	4981	0	174
2021-08-14	Chad	0	4981	0	174
2021-08-15	Chad	1	4982	0	174
2021-08-16	Chad	0	4982	0	174
2021-08-17	Chad	2	4984	0	174
2021-08-18	Chad	0	4984	0	174
2021-08-19	Chad	0	4984	0	174
2021-08-20	Chad	0	4984	0	174
2021-08-21	Chad	1	4985	0	174
2021-08-22	Chad	0	4985	0	174
2021-08-23	Chad	0	4985	0	174
2021-08-24	Chad	2	4987	0	174
2021-08-25	Chad	0	4987	0	174
2021-08-26	Chad	0	4987	0	174
2021-08-27	Chad	2	4989	0	174
2021-08-28	Chad	0	4989	0	174
2021-08-29	Chad	1	4990	0	174
2021-08-30	Chad	1	4991	0	174
2021-08-31	Chad	0	4991	0	174
2021-09-01	Chad	1	4992	0	174
2021-09-02	Chad	2	4994	0	174
2021-09-03	Chad	0	4994	0	174
2021-09-04	Chad	1	4995	0	174
2021-09-05	Chad	0	4995	0	174
2021-09-06	Chad	1	4996	0	174
2021-09-07	Chad	0	4996	0	174
2021-09-08	Chad	0	4996	0	174
2021-09-09	Chad	15	5011	0	174
2021-09-10	Chad	0	5011	0	174
2021-09-11	Chad	1	5012	0	174
2021-09-12	Chad	2	5014	0	174
2021-09-13	Chad	2	5016	0	174
2021-09-14	Chad	1	5017	0	174
2021-09-15	Chad	2	5019	0	174
2021-09-16	Chad	2	5021	0	174
2021-09-17	Chad	0	5021	0	174
2021-09-18	Chad	4	5025	0	174
2021-09-19	Chad	1	5026	0	174
2021-09-20	Chad	3	5029	0	174
2021-09-21	Chad	0	5029	0	174
2021-09-22	Chad	0	5029	0	174
2021-09-23	Chad	1	5030	0	174
2021-09-24	Chad	1	5031	0	174
2021-09-25	Chad	0	5031	0	174
2021-09-26	Chad	0	5031	0	174
2021-09-27	Chad	1	5032	0	174
2021-09-28	Chad	2	5034	0	174
2021-09-29	Chad	2	5036	0	174
2021-09-30	Chad	1	5037	0	174
2021-10-01	Chad	1	5038	0	174
2021-10-02	Chad	4	5042	0	174
2021-10-03	Chad	0	5042	0	174
2021-10-04	Chad	2	5044	0	174
2021-10-05	Chad	3	5047	0	174
2021-10-06	Chad	2	5049	0	174
2021-10-07	Chad	2	5051	0	174
2021-10-08	Chad	0	5051	0	174
2021-10-09	Chad	7	5058	0	174
2021-10-10	Chad	1	5059	0	174
2021-10-11	Chad	0	5059	0	174
2021-10-12	Chad	0	5059	0	174
2021-10-13	Chad	2	5061	0	174
2021-10-14	Chad	2	5063	0	174
2021-10-15	Chad	0	5063	0	174
2021-10-16	Chad	4	5067	0	174
2021-10-17	Chad	0	5067	0	174
2021-10-18	Chad	0	5067	0	174
2021-10-19	Chad	0	5067	0	174
2021-10-20	Chad	0	5067	0	174
2021-10-21	Chad	0	5067	0	174
2021-10-22	Chad	0	5067	0	174
2021-10-23	Chad	0	5067	0	174
2021-10-24	Chad	0	5067	0	174
2021-10-25	Chad	0	5067	0	174
2021-10-26	Chad	0	5067	0	174
2021-10-27	Chad	0	5067	0	174
2021-10-28	Chad	0	5067	0	174
2021-10-29	Chad	0	5067	0	174
2021-10-30	Chad	0	5067	0	174
2021-10-31	Chad	0	5067	0	174
2021-11-01	Chad	38	5105	1	175
2021-11-02	Chad	0	5105	0	175
2021-11-03	Chad	0	5105	0	175
2021-11-04	Chad	0	5105	0	175
2021-11-05	Chad	0	5105	0	175
2021-11-06	Chad	0	5105	0	175
2021-11-07	Chad	0	5105	0	175
2021-11-08	Chad	0	5105	0	175
2021-11-09	Chad	0	5105	0	175
2021-11-10	Chad	0	5105	0	175
2021-11-11	Chad	0	5105	0	175
2021-11-12	Chad	0	5105	0	175
2021-11-13	Chad	0	5105	0	175
2021-11-14	Chad	0	5105	0	175
2021-11-15	Chad	0	5105	0	175
2021-11-16	Chad	0	5105	0	175
2021-11-17	Chad	0	5105	0	175
2021-11-18	Chad	0	5105	0	175
2021-11-19	Chad	0	5105	0	175
2021-11-20	Chad	0	5105	0	175
2021-11-21	Chad	0	5105	0	175
2021-11-22	Chad	0	5105	0	175
2021-11-23	Chad	0	5105	0	175
2021-11-24	Chad	0	5105	0	175
2021-11-25	Chad	0	5105	0	175
2021-11-26	Chad	0	5105	0	175
2021-11-27	Chad	0	5105	0	175
2021-11-28	Chad	0	5105	0	175
2021-11-29	Chad	0	5105	0	175
2021-11-30	Chad	0	5105	0	175
2021-12-01	Chad	596	5701	6	181
2021-12-02	Chad	0	5701	0	181
2021-12-03	Chad	0	5701	0	181
2021-12-04	Chad	0	5701	0	181
2021-12-05	Chad	0	5701	0	181
2021-12-06	Chad	0	5701	0	181
2021-12-07	Chad	0	5701	0	181
2021-12-08	Chad	0	5701	0	181
2021-12-09	Chad	0	5701	0	181
2021-12-10	Chad	0	5701	0	181
2021-12-11	Chad	0	5701	0	181
2021-12-12	Chad	0	5701	0	181
2021-12-13	Chad	0	5701	0	181
2021-12-14	Chad	0	5701	0	181
2021-12-15	Chad	0	5701	0	181
2021-12-16	Chad	0	5701	0	181
2021-12-17	Chad	0	5701	0	181
2021-12-18	Chad	0	5701	0	181
2021-12-19	Chad	0	5701	0	181
2021-12-20	Chad	0	5701	0	181
2021-12-21	Chad	0	5701	0	181
2021-12-22	Chad	0	5701	0	181
2021-12-23	Chad	0	5701	0	181
2021-12-24	Chad	0	5701	0	181
2021-12-25	Chad	0	5701	0	181
2021-12-26	Chad	0	5701	0	181
2021-12-27	Chad	0	5701	0	181
2021-12-28	Chad	0	5701	0	181
2021-12-29	Chad	0	5701	0	181
2021-12-30	Chad	0	5701	0	181
2021-12-31	Chad	0	5701	0	181
2022-01-01	Chad	482	6183	3	184
2022-01-02	Chad	0	6183	0	184
2022-01-03	Chad	0	6183	0	184
2022-01-04	Chad	0	6183	0	184
2022-01-05	Chad	0	6183	0	184
2022-01-06	Chad	0	6183	0	184
2022-01-07	Chad	0	6183	0	184
2022-01-08	Chad	0	6183	0	184
2022-01-09	Chad	0	6183	0	184
2022-01-10	Chad	0	6183	0	184
2022-01-11	Chad	373	6556	1	185
2022-01-12	Chad	0	6556	0	185
2022-01-13	Chad	0	6556	0	185
2022-01-14	Chad	0	6556	0	185
2022-01-15	Chad	0	6556	0	185
2022-01-16	Chad	0	6556	0	185
2022-01-17	Chad	0	6556	0	185
2022-01-18	Chad	331	6887	0	185
2022-01-19	Chad	0	6887	0	185
2022-01-20	Chad	0	6887	0	185
2022-01-21	Chad	0	6887	0	185
2022-01-22	Chad	0	6887	0	185
2022-01-23	Chad	0	6887	0	185
2022-01-24	Chad	0	6887	0	185
2022-01-25	Chad	186	7073	5	190
2022-01-26	Chad	0	7073	0	190
2022-01-27	Chad	0	7073	0	190
2022-01-28	Chad	0	7073	0	190
2022-01-29	Chad	0	7073	0	190
2022-01-30	Chad	0	7073	0	190
2022-01-31	Chad	82	7155	0	190
2022-02-01	Chad	0	7155	0	190
2022-02-02	Chad	0	7155	0	190
2022-02-03	Chad	0	7155	0	190
2022-02-04	Chad	0	7155	0	190
2022-02-05	Chad	0	7155	0	190
2022-02-06	Chad	0	7155	0	190
2022-02-07	Chad	59	7214	0	190
2022-02-08	Chad	0	7214	0	190
2022-02-09	Chad	0	7214	0	190
2022-02-10	Chad	0	7214	0	190
2022-02-11	Chad	0	7214	0	190
2022-02-12	Chad	0	7214	0	190
2022-02-13	Chad	0	7214	0	190
2022-02-14	Chad	0	7214	0	190
2022-02-15	Chad	0	7214	0	190
2022-02-16	Chad	0	7214	0	190
2022-02-17	Chad	0	7214	0	190
2022-02-18	Chad	0	7214	0	190
2022-02-19	Chad	0	7214	0	190
2022-02-20	Chad	0	7214	0	190
2022-02-21	Chad	32	7246	0	190
2022-02-22	Chad	0	7246	0	190
2022-02-23	Chad	0	7246	0	190
2022-02-24	Chad	0	7246	0	190
2022-02-25	Chad	0	7246	0	190
2022-02-26	Chad	0	7246	0	190
2022-02-27	Chad	0	7246	0	190
2022-02-28	Chad	0	7246	0	190
2022-03-01	Chad	9	7255	0	190
2022-03-02	Chad	0	7255	0	190
2022-03-03	Chad	0	7255	0	190
2022-03-04	Chad	0	7255	0	190
2022-03-05	Chad	0	7255	0	190
2022-03-06	Chad	0	7255	0	190
2022-03-07	Chad	0	7255	0	190
2022-03-08	Chad	3	7258	0	190
2022-03-09	Chad	0	7258	0	190
2022-03-10	Chad	0	7258	0	190
2022-03-11	Chad	0	7258	0	190
2022-03-12	Chad	0	7258	0	190
2022-03-13	Chad	0	7258	0	190
2022-03-14	Chad	0	7258	0	190
2022-03-15	Chad	9	7267	0	190
2022-03-16	Chad	0	7267	0	190
2022-03-17	Chad	0	7267	0	190
2022-03-18	Chad	0	7267	0	190
2022-03-19	Chad	0	7267	0	190
2022-03-20	Chad	0	7267	0	190
2022-03-21	Chad	0	7267	0	190
2022-03-22	Chad	19	7286	0	190
2022-03-23	Chad	0	7286	0	190
2022-03-24	Chad	0	7286	0	190
2022-03-25	Chad	0	7286	0	190
2022-03-26	Chad	0	7286	0	190
2022-03-27	Chad	0	7286	0	190
2022-03-28	Chad	0	7286	0	190
2022-03-29	Chad	22	7308	1	191
2022-03-30	Chad	0	7308	0	191
2022-03-31	Chad	0	7308	0	191
2022-04-01	Chad	0	7308	0	191
2022-04-02	Chad	0	7308	0	191
2022-04-03	Chad	0	7308	0	191
2022-04-04	Chad	0	7308	0	191
2022-04-05	Chad	39	7347	1	192
2022-04-06	Chad	0	7347	0	192
2022-04-07	Chad	0	7347	0	192
2022-04-08	Chad	0	7347	0	192
2022-04-09	Chad	0	7347	0	192
2022-04-10	Chad	0	7347	0	192
2022-04-11	Chad	0	7347	0	192
2022-04-12	Chad	31	7378	0	192
2022-04-13	Chad	0	7378	0	192
2022-04-14	Chad	0	7378	0	192
2022-04-15	Chad	0	7378	0	192
2022-04-16	Chad	0	7378	0	192
2022-04-17	Chad	0	7378	0	192
2022-04-18	Chad	0	7378	0	192
2022-04-19	Chad	18	7396	1	193
2022-04-20	Chad	0	7396	0	193
2022-04-21	Chad	0	7396	0	193
2022-04-22	Chad	0	7396	0	193
2022-04-23	Chad	0	7396	0	193
2022-04-24	Chad	0	7396	0	193
2022-04-25	Chad	0	7396	0	193
2022-04-26	Chad	15	7411	0	193
2022-04-27	Chad	0	7411	0	193
2022-04-28	Chad	0	7411	0	193
2022-04-29	Chad	0	7411	0	193
2022-04-30	Chad	0	7411	0	193
2022-05-01	Chad	0	7411	0	193
2022-05-02	Chad	0	7411	0	193
2022-05-03	Chad	1	7412	0	193
2022-05-04	Chad	0	7412	0	193
2022-05-05	Chad	0	7412	0	193
2022-05-06	Chad	0	7412	0	193
2022-05-07	Chad	0	7412	0	193
2022-05-08	Chad	0	7412	0	193
2022-05-09	Chad	0	7412	0	193
2022-05-10	Chad	2	7414	0	193
2022-05-11	Chad	0	7414	0	193
2022-05-12	Chad	0	7414	0	193
2022-05-13	Chad	0	7414	0	193
2022-05-14	Chad	0	7414	0	193
2022-05-15	Chad	0	7414	0	193
2022-05-16	Chad	0	7414	0	193
2022-05-17	Chad	1	7415	0	193
2022-05-18	Chad	0	7415	0	193
2022-05-19	Chad	0	7415	0	193
2022-05-20	Chad	0	7415	0	193
2022-05-21	Chad	0	7415	0	193
2022-05-22	Chad	0	7415	0	193
2022-05-23	Chad	0	7415	0	193
2022-05-24	Chad	2	7417	0	193
2022-05-25	Chad	0	7417	0	193
2022-05-26	Chad	0	7417	0	193
2022-05-27	Chad	0	7417	0	193
2022-05-28	Chad	0	7417	0	193
2022-05-29	Chad	0	7417	0	193
2022-05-30	Chad	0	7417	0	193
2022-05-31	Chad	0	7417	0	193
2022-06-01	Chad	0	7417	0	193
2022-06-02	Chad	0	7417	0	193
2022-06-03	Chad	0	7417	0	193
2022-06-04	Chad	0	7417	0	193
2022-06-05	Chad	0	7417	0	193
2022-06-06	Chad	0	7417	0	193
2022-06-07	Chad	1	7418	0	193
2022-06-08	Chad	0	7418	0	193
2022-06-09	Chad	0	7418	0	193
2022-06-10	Chad	0	7418	0	193
2022-06-11	Chad	0	7418	0	193
2022-06-12	Chad	0	7418	0	193
2022-06-13	Chad	0	7418	0	193
2022-06-14	Chad	2	7420	0	193
2022-06-15	Chad	0	7420	0	193
2022-06-16	Chad	0	7420	0	193
2022-06-17	Chad	0	7420	0	193
2022-06-18	Chad	0	7420	0	193
2022-06-19	Chad	0	7420	0	193
2022-06-20	Chad	0	7420	0	193
2022-06-21	Chad	4	7424	0	193
2022-06-22	Chad	0	7424	0	193
2022-06-23	Chad	0	7424	0	193
2022-06-24	Chad	0	7424	0	193
2022-06-25	Chad	0	7424	0	193
2022-06-26	Chad	0	7424	0	193
2022-06-27	Chad	0	7424	0	193
2022-06-28	Chad	1	7425	0	193
2022-06-29	Chad	0	7425	0	193
2022-06-30	Chad	0	7425	0	193
2022-07-01	Chad	0	7425	0	193
2022-07-02	Chad	0	7425	0	193
2022-07-03	Chad	0	7425	0	193
2022-07-04	Chad	0	7425	0	193
2022-07-05	Chad	1	7426	0	193
2022-07-06	Chad	0	7426	0	193
2022-07-07	Chad	0	7426	0	193
2022-07-08	Chad	0	7426	0	193
2020-01-03	Chile	0	0	0	0
2020-01-04	Chile	0	0	0	0
2020-01-05	Chile	0	0	0	0
2020-01-06	Chile	0	0	0	0
2020-01-07	Chile	0	0	0	0
2020-01-08	Chile	0	0	0	0
2020-01-09	Chile	0	0	0	0
2020-01-10	Chile	0	0	0	0
2020-01-11	Chile	0	0	0	0
2020-01-12	Chile	0	0	0	0
2020-01-13	Chile	0	0	0	0
2020-01-14	Chile	0	0	0	0
2020-01-15	Chile	0	0	0	0
2020-01-16	Chile	0	0	0	0
2020-01-17	Chile	0	0	0	0
2020-01-18	Chile	0	0	0	0
2020-01-19	Chile	0	0	0	0
2020-01-20	Chile	0	0	0	0
2020-01-21	Chile	0	0	0	0
2020-01-22	Chile	0	0	0	0
2020-01-23	Chile	0	0	0	0
2020-01-24	Chile	0	0	0	0
2020-01-25	Chile	0	0	0	0
2020-01-26	Chile	0	0	0	0
2020-01-27	Chile	0	0	0	0
2020-01-28	Chile	0	0	0	0
2020-01-29	Chile	0	0	0	0
2020-01-30	Chile	0	0	0	0
2020-01-31	Chile	0	0	0	0
2020-02-01	Chile	0	0	0	0
2020-02-02	Chile	0	0	0	0
2020-02-03	Chile	0	0	0	0
2020-02-04	Chile	0	0	0	0
2020-02-05	Chile	0	0	0	0
2020-02-06	Chile	0	0	0	0
2020-02-07	Chile	0	0	0	0
2020-02-08	Chile	0	0	0	0
2020-02-09	Chile	0	0	0	0
2020-02-10	Chile	0	0	0	0
2020-02-11	Chile	0	0	0	0
2020-02-12	Chile	0	0	0	0
2020-02-13	Chile	0	0	0	0
2020-02-14	Chile	0	0	0	0
2020-02-15	Chile	0	0	0	0
2020-02-16	Chile	0	0	0	0
2020-02-17	Chile	0	0	0	0
2020-02-18	Chile	0	0	0	0
2020-02-19	Chile	0	0	0	0
2020-02-20	Chile	0	0	0	0
2020-02-21	Chile	0	0	0	0
2020-02-22	Chile	0	0	0	0
2020-02-23	Chile	0	0	0	0
2020-02-24	Chile	0	0	0	0
2020-02-25	Chile	0	0	0	0
2020-02-26	Chile	0	0	0	0
2020-02-27	Chile	0	0	0	0
2020-02-28	Chile	0	0	0	0
2020-02-29	Chile	1	1	0	0
2020-03-01	Chile	0	1	0	0
2020-03-02	Chile	0	1	0	0
2020-03-03	Chile	0	1	0	0
2020-03-04	Chile	0	1	0	0
2020-03-05	Chile	2	3	0	0
2020-03-06	Chile	1	4	0	0
2020-03-07	Chile	1	5	0	0
2020-03-08	Chile	2	7	0	0
2020-03-09	Chile	3	10	0	0
2020-03-10	Chile	5	15	0	0
2020-03-11	Chile	2	17	0	0
2020-03-12	Chile	6	23	0	0
2020-03-13	Chile	10	33	0	0
2020-03-14	Chile	10	43	0	0
2020-03-15	Chile	18	61	0	0
2020-03-16	Chile	14	75	0	0
2020-03-17	Chile	81	156	0	0
2020-03-18	Chile	45	201	0	0
2020-03-19	Chile	37	238	0	0
2020-03-20	Chile	104	342	0	0
2020-03-21	Chile	92	434	0	0
2020-03-22	Chile	103	537	0	0
2020-03-23	Chile	95	632	1	1
2020-03-24	Chile	114	746	0	1
2020-03-25	Chile	176	922	1	2
2020-03-26	Chile	220	1142	1	3
2020-03-27	Chile	164	1306	1	4
2020-03-28	Chile	304	1610	1	5
2020-03-29	Chile	299	1909	1	6
2020-03-30	Chile	230	2139	1	7
2020-03-31	Chile	310	2449	1	8
2020-04-01	Chile	289	2738	4	12
2020-04-02	Chile	293	3031	4	16
2020-04-03	Chile	373	3404	2	18
2020-04-04	Chile	333	3737	4	22
2020-04-05	Chile	424	4161	5	27
2020-04-06	Chile	310	4471	7	34
2020-04-07	Chile	344	4815	3	37
2020-04-08	Chile	301	5116	6	43
2020-04-09	Chile	430	5546	5	48
2020-04-10	Chile	426	5972	9	57
2020-04-11	Chile	529	6501	8	65
2020-04-12	Chile	426	6927	8	73
2020-04-13	Chile	286	7213	7	80
2020-04-14	Chile	312	7525	2	82
2020-04-15	Chile	392	7917	10	92
2020-04-16	Chile	356	8273	2	94
2020-04-17	Chile	534	8807	11	105
2020-04-18	Chile	445	9252	11	116
2020-04-19	Chile	478	9730	10	126
2020-04-20	Chile	358	10088	7	133
2020-04-21	Chile	419	10507	6	139
2020-04-22	Chile	325	10832	8	147
2020-04-23	Chile	464	11296	13	160
2020-04-24	Chile	516	11812	8	168
2020-04-25	Chile	494	12306	6	174
2020-04-26	Chile	552	12858	7	181
2020-04-27	Chile	473	13331	8	189
2020-04-28	Chile	482	13813	9	198
2020-04-29	Chile	552	14365	9	207
2020-04-30	Chile	770	15135	9	216
2020-05-01	Chile	888	16023	11	227
2020-05-02	Chile	985	17008	7	234
2020-05-03	Chile	1427	18435	13	247
2020-05-04	Chile	1228	19663	13	260
2020-05-05	Chile	980	20643	10	270
2020-05-06	Chile	1373	22016	5	275
2020-05-07	Chile	1032	23048	6	281
2020-05-08	Chile	1533	24581	4	285
2020-05-09	Chile	1391	25972	9	294
2020-05-10	Chile	1247	27219	10	304
2020-05-11	Chile	1647	28866	8	312
2020-05-12	Chile	1197	30063	11	323
2020-05-13	Chile	1658	31721	12	335
2020-05-14	Chile	2660	34381	11	346
2020-05-15	Chile	2659	37040	22	368
2020-05-16	Chile	2502	39542	26	394
2020-05-17	Chile	1886	41428	27	421
2020-05-18	Chile	2353	43781	29	450
2020-05-19	Chile	2278	46059	28	478
2020-05-20	Chile	3520	49579	31	509
2020-05-21	Chile	4038	53617	35	544
2020-05-22	Chile	3964	57581	45	589
2020-05-23	Chile	4276	61857	41	630
2020-05-24	Chile	3536	65393	43	673
2020-05-25	Chile	3709	69102	45	718
2020-05-26	Chile	4895	73997	43	761
2020-05-27	Chile	3964	77961	45	806
2020-05-28	Chile	4328	82289	35	841
2020-05-29	Chile	4654	86943	49	890
2020-05-30	Chile	3695	90638	54	944
2020-05-31	Chile	4220	94858	53	997
2020-06-01	Chile	4830	99688	57	1054
2020-06-02	Chile	5471	105159	59	1113
2020-06-03	Chile	3527	108686	75	1188
2020-06-04	Chile	4942	113628	87	1275
2020-06-05	Chile	4664	118292	81	1356
2020-06-06	Chile	4207	122499	92	1448
2020-06-07	Chile	5246	127745	93	1541
2020-06-08	Chile	6405	134150	649	2190
2020-06-09	Chile	4696	138846	74	2264
2020-06-10	Chile	3913	142759	19	2283
2020-06-11	Chile	5737	148496	192	2475
2020-06-12	Chile	5596	154092	173	2648
2020-06-13	Chile	6754	160846	222	2870
2020-06-14	Chile	6509	167355	231	3101
2020-06-15	Chile	6938	174293	222	3323
2020-06-16	Chile	5143	179436	39	3362
2020-06-17	Chile	5013	184449	21	3383
2020-06-18	Chile	36179	220628	232	3615
2020-06-19	Chile	4475	225103	226	3841
2020-06-20	Chile	6290	231393	252	4093
2020-06-21	Chile	5355	236748	202	4295
2020-06-22	Chile	5607	242355	184	4479
2020-06-23	Chile	4608	246963	23	4502
2020-06-24	Chile	3804	250767	3	4505
2020-06-25	Chile	3649	254416	226	4731
2020-06-26	Chile	4648	259064	172	4903
2020-06-27	Chile	4296	263360	165	5068
2020-06-28	Chile	4406	267766	279	5347
2020-06-29	Chile	4216	271982	162	5509
2020-06-30	Chile	4017	275999	66	5575
2020-07-01	Chile	3394	279393	113	5688
2020-07-02	Chile	2650	282043	65	5753
2020-07-03	Chile	2498	284541	167	5920
2020-07-04	Chile	3548	288089	131	6051
2020-07-05	Chile	3758	291847	141	6192
2020-07-06	Chile	3685	295532	116	6308
2020-07-07	Chile	3025	298557	76	6384
2020-07-08	Chile	2462	301019	50	6434
2020-07-09	Chile	2064	303083	139	6573
2020-07-10	Chile	3133	306216	109	6682
2020-07-11	Chile	3058	309274	99	6781
2020-07-12	Chile	2755	312029	100	6881
2020-07-13	Chile	3012	315041	98	6979
2020-07-14	Chile	2616	317657	45	7024
2020-07-15	Chile	1836	319493	45	7069
2020-07-16	Chile	1712	321205	117	7186
2020-07-17	Chile	2493	323698	104	7290
2020-07-18	Chile	2841	326539	1057	8347
2020-07-19	Chile	2307	328846	98	8445
2020-07-20	Chile	2084	330930	58	8503
2020-07-21	Chile	2099	333029	130	8633
2020-07-22	Chile	1654	334683	44	8677
2020-07-23	Chile	1719	336402	45	8722
2020-07-24	Chile	2357	338759	116	8838
2020-07-25	Chile	2545	341304	76	8914
2020-07-26	Chile	2288	343592	106	9020
2020-07-27	Chile	2198	345790	92	9112
2020-07-28	Chile	2133	347923	75	9187
2020-07-29	Chile	1877	349800	53	9240
2020-07-30	Chile	1775	351575	38	9278
2020-07-31	Chile	1961	353536	99	9377
2020-08-01	Chile	2131	355667	80	9457
2020-08-02	Chile	1991	357658	76	9533
2020-08-03	Chile	2073	359731	75	9608
2020-08-04	Chile	1762	361493	99	9707
2020-08-05	Chile	1469	362962	38	9745
2020-08-06	Chile	1761	364723	47	9792
2020-08-07	Chile	1948	366671	97	9889
2020-08-08	Chile	2154	368825	69	9958
2020-08-09	Chile	2198	371023	53	10011
2020-08-10	Chile	2033	373056	66	10077
2020-08-11	Chile	1988	375044	62	10139
2020-08-12	Chile	1572	376616	39	10178
2020-08-13	Chile	1552	378168	27	10205
2020-08-14	Chile	1866	380034	94	10299
2020-08-15	Chile	2077	382111	41	10340
2020-08-16	Chile	1791	383902	55	10395
2020-08-17	Chile	2044	385946	57	10452
2020-08-18	Chile	1556	387502	61	10513
2020-08-19	Chile	1353	388855	33	10546
2020-08-20	Chile	1182	390037	32	10578
2020-08-21	Chile	1812	391849	93	10671
2020-08-22	Chile	1920	393769	52	10723
2020-08-23	Chile	1939	395708	69	10792
2020-08-24	Chile	1957	397665	60	10852
2020-08-25	Chile	1903	399568	64	10916
2020-08-26	Chile	1417	400985	42	10958
2020-08-27	Chile	1380	402365	32	10990
2020-08-28	Chile	1737	404102	82	11072
2020-08-29	Chile	1870	405972	60	11132
2020-08-30	Chile	2037	408009	49	11181
2020-08-31	Chile	1965	409974	63	11244
2020-09-01	Chile	1752	411726	45	11289
2020-09-02	Chile	1419	413145	32	11321
2020-09-03	Chile	1594	414739	23	11344
2020-09-04	Chile	1762	416501	78	11422
2020-09-05	Chile	1968	418469	72	11494
2020-09-06	Chile	1965	420434	57	11551
2020-09-07	Chile	2076	422510	41	11592
2020-09-08	Chile	1764	424274	60	11652
2020-09-09	Chile	1267	425541	30	11682
2020-09-10	Chile	1486	427027	20	11702
2020-09-11	Chile	1642	428669	79	11781
2020-09-12	Chile	1866	430535	69	11850
2020-09-13	Chile	2131	432666	45	11895
2020-09-14	Chile	2082	434748	54	11949
2020-09-15	Chile	1685	436433	64	12013
2020-09-16	Chile	1550	437983	27	12040
2020-09-17	Chile	1304	439287	18	12058
2020-09-18	Chile	1863	441150	84	12142
2020-09-19	Chile	1677	442827	57	12199
2020-09-20	Chile	1847	444674	55	12254
2020-09-21	Chile	1600	446274	32	12286
2020-09-22	Chile	1194	447468	12	12298
2020-09-23	Chile	1055	448523	23	12321
2020-09-24	Chile	1380	449903	24	12345
2020-09-25	Chile	1731	451634	124	12469
2020-09-26	Chile	2234	453868	58	12527
2020-09-27	Chile	2111	455979	64	12591
2020-09-28	Chile	1922	457901	50	12641
2020-09-29	Chile	1770	459671	57	12698
2020-09-30	Chile	1629	461300	27	12725
2020-10-01	Chile	1691	462991	16	12741
2020-10-02	Chile	1759	464750	81	12822
2020-10-03	Chile	1840	466590	45	12867
2020-10-04	Chile	1881	468471	52	12919
2020-10-05	Chile	1708	470179	60	12979
2020-10-06	Chile	1567	471746	58	13037
2020-10-07	Chile	1560	473306	33	13070
2020-10-08	Chile	1134	474440	20	13090
2020-10-09	Chile	1576	476016	77	13167
2020-10-10	Chile	1753	477769	53	13220
2020-10-11	Chile	1826	479595	52	13272
2020-10-12	Chile	1776	481371	46	13318
2020-10-13	Chile	1517	482888	61	13379
2020-10-14	Chile	1392	484280	17	13396
2020-10-15	Chile	1092	485372	19	13415
2020-10-16	Chile	1124	486496	19	13434
2020-10-17	Chile	1694	488190	95	13529
2020-10-18	Chile	1813	490003	59	13588
2020-10-19	Chile	1757	491760	47	13635
2020-10-20	Chile	1545	493305	41	13676
2020-10-21	Chile	1173	494478	26	13702
2020-10-22	Chile	1159	495637	17	13719
2020-10-23	Chile	1494	497131	73	13792
2020-10-24	Chile	1775	498906	52	13844
2020-10-25	Chile	1636	500542	48	13892
2020-10-26	Chile	1521	502063	52	13944
2020-10-27	Chile	1535	503598	59	14003
2020-10-28	Chile	927	504525	23	14026
2020-10-29	Chile	1005	505530	6	14032
2020-10-30	Chile	1520	507050	86	14118
2020-10-31	Chile	1521	508571	40	14158
2020-11-01	Chile	1685	510256	49	14207
2020-11-02	Chile	1608	511864	40	14247
2020-11-03	Chile	1324	513188	55	14302
2020-11-04	Chile	1014	514202	17	14319
2020-11-05	Chile	840	515042	21	14340
2020-11-06	Chile	1540	516582	64	14404
2020-11-07	Chile	1808	518390	46	14450
2020-11-08	Chile	1587	519977	49	14499
2020-11-09	Chile	1581	521558	44	14543
2020-11-10	Chile	1321	522879	45	14588
2020-11-11	Chile	1028	523907	23	14611
2020-11-12	Chile	897	524804	22	14633
2020-11-13	Chile	1634	526438	66	14699
2020-11-14	Chile	1592	528030	39	14738
2020-11-15	Chile	1646	529676	39	14777
2020-11-16	Chile	1597	531273	42	14819
2020-11-17	Chile	1331	532604	44	14863
2020-11-18	Chile	1006	533610	20	14883
2020-11-19	Chile	948	534558	14	14897
2020-11-20	Chile	1454	536012	58	14955
2020-11-21	Chile	1573	537585	48	15003
2020-11-22	Chile	1558	539143	27	15030
2020-11-23	Chile	1497	540640	39	15069
2020-11-24	Chile	1440	542080	37	15106
2020-11-25	Chile	1007	543087	25	15131
2020-11-26	Chile	1005	544092	7	15138
2020-11-27	Chile	1570	545662	97	15235
2020-11-28	Chile	1561	547223	43	15278
2020-11-29	Chile	1718	548941	44	15322
2020-11-30	Chile	1489	550430	34	15356
2020-12-01	Chile	1313	551743	54	15410
2020-12-02	Chile	1121	552864	20	15430
2020-12-03	Chile	1034	553898	8	15438
2020-12-04	Chile	1508	555406	81	15519
2020-12-05	Chile	1729	557135	39	15558
2020-12-06	Chile	1533	558668	34	15592
2020-12-07	Chile	1714	560382	36	15628
2020-12-08	Chile	1760	562142	35	15663
2020-12-09	Chile	1392	563534	17	15680
2020-12-10	Chile	1244	564778	10	15690
2020-12-11	Chile	1662	566440	84	15774
2020-12-12	Chile	1534	567974	8	15782
2020-12-13	Chile	1807	569781	64	15846
2020-12-14	Chile	2138	571919	40	15886
2020-12-15	Chile	1911	573830	45	15931
2020-12-16	Chile	1499	575329	18	15949
2020-12-17	Chile	1402	576731	10	15959
2020-12-18	Chile	2001	578732	48	16007
2020-12-19	Chile	2403	581135	44	16051
2020-12-20	Chile	2219	583354	50	16101
2020-12-21	Chile	2191	585545	53	16154
2020-12-22	Chile	1943	587488	43	16197
2020-12-23	Chile	1701	589189	20	16217
2020-12-24	Chile	1725	590914	11	16228
2020-12-25	Chile	2396	593310	75	16303
2020-12-26	Chile	2521	595831	55	16358
2020-12-27	Chile	2563	598394	46	16404
2020-12-28	Chile	1711	600105	39	16443
2020-12-29	Chile	1923	602028	0	16443
2020-12-30	Chile	1958	603986	45	16488
2020-12-31	Chile	1964	605950	11	16499
2021-01-01	Chile	3023	608973	109	16608
2021-01-02	Chile	3591	612564	52	16660
2021-01-03	Chile	3338	615902	64	16724
2021-01-04	Chile	2289	618191	43	16767
2021-01-05	Chile	2450	620641	0	16767
2021-01-06	Chile	2460	623101	21	16788
2021-01-07	Chile	2382	625483	28	16816
2021-01-08	Chile	3693	629176	97	16913
2021-01-09	Chile	4205	633381	61	16974
2021-01-10	Chile	4361	637742	63	17037
2021-01-11	Chile	4181	641923	59	17096
2021-01-12	Chile	3969	645892	66	17162
2021-01-13	Chile	3243	649135	20	17182
2021-01-14	Chile	3390	652525	22	17204
2021-01-15	Chile	4187	656712	90	17294
2021-01-16	Chile	4468	661180	75	17369
2021-01-17	Chile	4313	665493	66	17435
2021-01-18	Chile	4339	669832	42	17477
2021-01-19	Chile	3918	673750	70	17547
2021-01-20	Chile	3401	677151	26	17573
2021-01-21	Chile	3589	680740	21	17594
2021-01-22	Chile	4367	685107	108	17702
2021-01-23	Chile	4959	690066	84	17786
2021-01-24	Chile	4581	694647	68	17854
2021-01-25	Chile	4463	699110	79	17933
2021-01-26	Chile	4068	703178	66	17999
2021-01-27	Chile	3322	706500	24	18023
2021-01-28	Chile	3388	709888	17	18040
2021-01-29	Chile	4255	714143	134	18174
2021-01-30	Chile	4606	718749	83	18257
2021-01-31	Chile	4151	722900	82	18339
2021-02-01	Chile	4209	727109	113	18452
2021-02-02	Chile	3779	730888	85	18537
2021-02-03	Chile	3147	734035	22	18559
2021-02-04	Chile	2610	736645	17	18576
2021-02-05	Chile	3592	740237	155	18731
2021-02-06	Chile	3782	744019	77	18808
2021-02-07	Chile	4063	748082	87	18895
2021-02-08	Chile	3804	751886	79	18974
2021-02-09	Chile	3464	755350	82	19056
2021-02-10	Chile	2839	758189	28	19084
2021-02-11	Chile	2387	760576	21	19105
2021-02-12	Chile	3731	764307	157	19262
2021-02-13	Chile	4164	768471	83	19345
2021-02-14	Chile	3924	772395	98	19443
2021-02-15	Chile	3814	776209	98	19541
2021-02-16	Chile	3332	779541	83	19624
2021-02-17	Chile	2498	782039	20	19644
2021-02-18	Chile	2275	784314	15	19659
2021-02-19	Chile	3828	788142	139	19798
2021-02-20	Chile	3797	791939	99	19897
2021-02-21	Chile	3906	795845	77	19974
2021-02-22	Chile	3615	799460	68	20042
2021-02-23	Chile	3549	803009	84	20126
2021-02-24	Chile	2308	805317	25	20151
2021-02-25	Chile	2555	807872	22	20173
2021-02-26	Chile	4472	812344	137	20310
2021-02-27	Chile	4585	816929	90	20400
2021-02-28	Chile	4489	821418	76	20476
2021-03-01	Chile	4207	825625	96	20572
2021-03-02	Chile	4145	829770	88	20660
2021-03-03	Chile	2742	832512	24	20684
2021-03-04	Chile	3040	835552	20	20704
2021-03-05	Chile	4567	840119	134	20838
2021-03-06	Chile	5331	845450	90	20928
2021-03-07	Chile	5033	850483	80	21008
2021-03-08	Chile	5302	855785	69	21077
2021-03-09	Chile	4748	860533	86	21163
2021-03-10	Chile	3531	864064	19	21182
2021-03-11	Chile	3885	867949	24	21206
2021-03-12	Chile	5563	873512	156	21362
2021-03-13	Chile	5973	879485	89	21451
2021-03-14	Chile	5894	885379	123	21574
2021-03-15	Chile	5731	891110	100	21674
2021-03-16	Chile	5121	896231	98	21772
2021-03-17	Chile	4551	900782	17	21789
2021-03-18	Chile	4430	905212	27	21816
2021-03-19	Chile	6257	911469	172	21988
2021-03-20	Chile	6584	918053	99	22087
2021-03-21	Chile	7036	925089	93	22180
2021-03-22	Chile	6850	931939	99	22279
2021-03-23	Chile	6155	938094	80	22359
2021-03-24	Chile	4864	942958	25	22384
2021-03-25	Chile	4825	947783	18	22402
2021-03-26	Chile	6979	954762	122	22524
2021-03-27	Chile	7559	962321	63	22587
2021-03-28	Chile	7592	969913	66	22653
2021-03-29	Chile	7330	977243	101	22754
2021-03-30	Chile	7241	984484	316	23070
2021-03-31	Chile	5008	989492	37	23107
2021-04-01	Chile	6046	995538	28	23135
2021-04-02	Chile	7868	1003406	193	23328
2021-04-03	Chile	8079	1011485	93	23421
2021-04-04	Chile	7993	1019478	103	23524
2021-04-05	Chile	7307	1026785	120	23644
2021-04-06	Chile	5827	1032612	33	23677
2021-04-07	Chile	5168	1037780	57	23734
2021-04-08	Chile	5242	1043022	62	23796
2021-04-09	Chile	8248	1051270	183	23979
2021-04-10	Chile	9151	1060421	129	24108
2021-04-11	Chile	8101	1068522	105	24213
2021-04-12	Chile	7977	1076499	133	24346
2021-04-13	Chile	6421	1082920	137	24483
2021-04-14	Chile	5790	1088710	35	24518
2021-04-15	Chile	5557	1094267	30	24548
2021-04-16	Chile	7431	1101698	218	24766
2021-04-17	Chile	7613	1109311	157	24923
2021-04-18	Chile	8037	1117348	132	25055
2021-04-19	Chile	7370	1124718	122	25177
2021-04-20	Chile	6622	1131340	100	25277
2021-04-21	Chile	5095	1136435	40	25317
2021-04-22	Chile	4968	1141403	36	25353
2021-04-23	Chile	6917	1148320	179	25532
2021-04-24	Chile	7582	1155902	109	25641
2021-04-25	Chile	6909	1162811	101	25742
2021-04-26	Chile	6725	1169536	114	25856
2021-04-27	Chile	6078	1175614	119	25975
2021-04-28	Chile	4158	1179772	45	26020
2021-04-29	Chile	4499	1184271	53	26073
2021-04-30	Chile	6720	1190991	174	26247
2021-05-01	Chile	7254	1198245	106	26353
2021-05-02	Chile	6510	1204755	104	26457
2021-05-03	Chile	6165	1210920	104	26561
2021-05-04	Chile	4895	1215815	98	26659
2021-05-05	Chile	3249	1219064	37	26696
2021-05-06	Chile	3885	1222949	30	26726
2021-05-07	Chile	6299	1229248	169	26895
2021-05-08	Chile	6530	1235778	109	27004
2021-05-09	Chile	6198	1241976	97	27101
2021-05-10	Chile	5493	1247469	117	27218
2021-05-11	Chile	5339	1252808	100	27318
2021-05-12	Chile	3738	1256546	38	27356
2021-05-13	Chile	3902	1260448	28	27384
2021-05-14	Chile	6153	1266601	136	27520
2021-05-15	Chile	6915	1273516	127	27647
2021-05-16	Chile	6736	1280252	87	27734
2021-05-17	Chile	6296	1286548	98	27832
2021-05-18	Chile	5548	1292096	102	27934
2021-05-19	Chile	3766	1295862	31	27965
2021-05-20	Chile	4767	1300629	32	27997
2021-05-21	Chile	7682	1308311	172	28169
2021-05-22	Chile	7602	1315913	121	28290
2021-05-23	Chile	7500	1323413	96	28386
2021-05-24	Chile	6505	1329918	132	28518
2021-05-25	Chile	5343	1335261	30	28548
2021-05-26	Chile	4160	1339421	37	28585
2021-05-27	Chile	5197	1344618	39	28624
2021-05-28	Chile	8105	1352723	185	28809
2021-05-29	Chile	8658	1361381	119	28928
2021-05-30	Chile	8375	1369756	119	29047
2021-05-31	Chile	7751	1377507	121	29168
2021-06-01	Chile	6839	1384346	132	29300
2021-06-02	Chile	5011	1389357	44	29344
2021-06-03	Chile	5616	1394973	41	29385
2021-06-04	Chile	8128	1403101	213	29598
2021-06-05	Chile	8245	1411346	98	29696
2021-06-06	Chile	8920	1420266	120	29816
2021-06-07	Chile	7690	1427956	121	29937
2021-06-08	Chile	6928	1434884	121	30058
2021-06-09	Chile	5533	1440417	46	30104
2021-06-10	Chile	5353	1445770	37	30141
2021-06-11	Chile	7708	1453478	198	30339
2021-06-12	Chile	7941	1461419	133	30472
2021-06-13	Chile	7573	1468992	107	30579
2021-06-14	Chile	7481	1476473	128	30707
2021-06-15	Chile	6190	1482663	97	30804
2021-06-16	Chile	4576	1487239	61	30865
2021-06-17	Chile	4322	1491561	57	30922
2021-06-18	Chile	6670	1498231	218	31140
2021-06-19	Chile	6770	1505001	119	31259
2021-06-20	Chile	6274	1511275	133	31392
2021-06-21	Chile	5743	1517018	121	31513
2021-06-22	Chile	5205	1522223	132	31645
2021-06-23	Chile	3440	1525663	45	31690
2021-06-24	Chile	2746	1528409	56	31746
2021-06-25	Chile	3463	1531872	51	31797
2021-06-26	Chile	5599	1537471	215	32012
2021-06-27	Chile	5171	1542642	151	32163
2021-06-28	Chile	4461	1547103	135	32298
2021-06-29	Chile	4034	1551137	156	32454
2021-06-30	Chile	2637	1553774	35	32489
2021-07-01	Chile	2128	1555902	56	32545
2021-07-02	Chile	2655	1558557	43	32588
2021-07-03	Chile	4056	1562613	221	32809
2021-07-04	Chile	3848	1566461	164	32973
2021-07-05	Chile	3323	1569784	130	33103
2021-07-06	Chile	2824	1572608	146	33249
2021-07-07	Chile	1857	1574465	39	33288
2021-07-08	Chile	1871	1576336	40	33328
2021-07-09	Chile	3255	1579591	186	33514
2021-07-10	Chile	2800	1582391	122	33636
2021-07-11	Chile	2769	1585160	131	33767
2021-07-12	Chile	2318	1587478	110	33877
2021-07-13	Chile	2145	1589623	103	33980
2021-07-14	Chile	1264	1590887	36	34016
2021-07-15	Chile	1243	1592130	33	34049
2021-07-16	Chile	2366	1594496	158	34207
2021-07-17	Chile	2053	1596549	102	34309
2021-07-18	Chile	1932	1598481	94	34403
2021-07-19	Chile	1398	1599879	111	34514
2021-07-20	Chile	1004	1600883	25	34539
2021-07-21	Chile	975	1601858	30	34569
2021-07-22	Chile	996	1602854	42	34611
2021-07-23	Chile	1859	1604713	181	34792
2021-07-24	Chile	1645	1606358	83	34875
2021-07-25	Chile	1391	1607749	83	34958
2021-07-26	Chile	1428	1609177	68	35026
2021-07-27	Chile	1168	1610345	93	35119
2021-07-28	Chile	745	1611090	32	35151
2021-07-29	Chile	827	1611917	25	35176
2021-07-30	Chile	1371	1613288	119	35295
2021-07-31	Chile	1341	1614629	71	35366
2021-08-01	Chile	1142	1615771	82	35448
2021-08-02	Chile	1171	1616942	80	35528
2021-08-03	Chile	910	1617852	88	35616
2021-08-04	Chile	605	1618457	24	35640
2021-08-05	Chile	726	1619183	31	35671
2021-08-06	Chile	1206	1620389	135	35806
2021-08-07	Chile	1182	1621571	74	35880
2021-08-08	Chile	938	1622509	71	35951
2021-08-09	Chile	854	1623363	65	36016
2021-08-10	Chile	953	1624316	91	36107
2021-08-11	Chile	507	1624823	31	36138
2021-08-12	Chile	633	1625456	19	36157
2021-08-13	Chile	1138	1626594	86	36243
2021-08-14	Chile	834	1627428	44	36287
2021-08-15	Chile	865	1628293	44	36331
2021-08-16	Chile	899	1629192	49	36380
2021-08-17	Chile	740	1629932	40	36420
2021-08-18	Chile	398	1630330	18	36438
2021-08-19	Chile	501	1630831	18	36456
2021-08-20	Chile	858	1631689	68	36524
2021-08-21	Chile	752	1632441	42	36566
2021-08-22	Chile	712	1633153	39	36605
2021-08-23	Chile	663	1633816	45	36650
2021-08-24	Chile	578	1634394	38	36688
2021-08-25	Chile	380	1634774	13	36701
2021-08-26	Chile	399	1635173	17	36718
2021-08-27	Chile	785	1635958	60	36778
2021-08-28	Chile	669	1636627	29	36807
2021-08-29	Chile	607	1637234	34	36841
2021-08-30	Chile	595	1637829	44	36885
2021-08-31	Chile	501	1638330	38	36923
2021-09-01	Chile	345	1638675	14	36937
2021-09-02	Chile	448	1639123	8	36945
2021-09-03	Chile	575	1639698	50	36995
2021-09-04	Chile	494	1640192	46	37041
2021-09-05	Chile	474	1640666	26	37067
2021-09-06	Chile	425	1641091	23	37090
2021-09-07	Chile	435	1641526	18	37108
2021-09-08	Chile	265	1641791	7	37115
2021-09-09	Chile	355	1642146	7	37122
2021-09-10	Chile	500	1642646	37	37159
2021-09-11	Chile	510	1643156	19	37178
2021-09-12	Chile	474	1643630	23	37201
2021-09-13	Chile	441	1644071	31	37232
2021-09-14	Chile	469	1644540	21	37253
2021-09-15	Chile	292	1644832	0	37253
2021-09-16	Chile	401	1645233	8	37261
2021-09-17	Chile	587	1645820	32	37293
2021-09-18	Chile	583	1646403	25	37318
2021-09-19	Chile	591	1646994	21	37339
2021-09-20	Chile	475	1647469	20	37359
2021-09-21	Chile	277	1647746	8	37367
2021-09-22	Chile	280	1648026	7	37374
2021-09-23	Chile	524	1648550	5	37379
2021-09-24	Chile	859	1649409	31	37410
2021-09-25	Chile	829	1650238	13	37423
2021-09-26	Chile	747	1650985	9	37432
2021-09-27	Chile	765	1651750	8	37440
2021-09-28	Chile	614	1652364	5	37445
2021-09-29	Chile	431	1652795	4	37449
2021-09-30	Chile	611	1653406	6	37455
2021-10-01	Chile	858	1654264	13	37468
2021-10-02	Chile	807	1655071	8	37476
2021-10-03	Chile	813	1655884	8	37484
2021-10-04	Chile	718	1656602	10	37494
2021-10-05	Chile	654	1657256	6	37500
2021-10-06	Chile	493	1657749	6	37506
2021-10-07	Chile	695	1658444	6	37512
2021-10-08	Chile	942	1659386	21	37533
2021-10-09	Chile	986	1660372	9	37542
2021-10-10	Chile	998	1661370	12	37554
2021-10-11	Chile	1063	1662433	10	37564
2021-10-12	Chile	950	1663383	7	37571
2021-10-13	Chile	609	1663992	3	37574
2021-10-14	Chile	733	1664725	4	37578
2021-10-15	Chile	1191	1665916	5	37583
2021-10-16	Chile	1631	1667547	11	37594
2021-10-17	Chile	1689	1669236	3	37597
2021-10-18	Chile	1514	1670750	12	37609
2021-10-19	Chile	1315	1672065	11	37620
2021-10-20	Chile	933	1672998	3	37623
2021-10-21	Chile	1228	1674226	5	37628
2021-10-22	Chile	1793	1676019	12	37640
2021-10-23	Chile	2004	1678023	11	37651
2021-10-24	Chile	1994	1680017	11	37662
2021-10-25	Chile	1811	1681828	7	37669
2021-10-26	Chile	1623	1683451	16	37685
2021-10-27	Chile	1157	1684608	6	37691
2021-10-28	Chile	1710	1686318	6	37697
2021-10-29	Chile	2136	1688454	22	37719
2021-10-30	Chile	2281	1690735	10	37729
2021-10-31	Chile	2142	1692877	14	37743
2021-11-01	Chile	2171	1695048	14	37757
2021-11-02	Chile	1738	1696786	20	37777
2021-11-03	Chile	1341	1698127	5	37782
2021-11-04	Chile	1300	1699427	8	37790
2021-11-05	Chile	1889	1701316	4	37794
2021-11-06	Chile	2510	1703826	20	37814
2021-11-07	Chile	2796	1706622	27	37841
2021-11-08	Chile	2567	1709189	21	37862
2021-11-09	Chile	2253	1711442	17	37879
2021-11-10	Chile	1746	1713188	4	37883
2021-11-11	Chile	2164	1715352	12	37895
2021-11-12	Chile	2733	1718085	22	37917
2021-11-13	Chile	2940	1721025	19	37936
2021-11-14	Chile	2703	1723728	15	37951
2021-11-15	Chile	2753	1726481	24	37975
2021-11-16	Chile	2286	1728767	26	38001
2021-11-17	Chile	1689	1730456	4	38005
2021-11-18	Chile	2120	1732576	11	38016
2021-11-19	Chile	2611	1735187	33	38049
2021-11-20	Chile	2698	1737885	30	38079
2021-11-21	Chile	2611	1740496	15	38094
2021-11-22	Chile	2641	1743137	23	38117
2021-11-23	Chile	2168	1745305	32	38149
2021-11-24	Chile	1760	1747065	12	38161
2021-11-25	Chile	2034	1749099	14	38175
2021-11-26	Chile	2670	1751769	43	38218
2021-11-27	Chile	2674	1754443	27	38245
2021-11-28	Chile	2634	1757077	37	38282
2021-11-29	Chile	2328	1759405	31	38313
2021-11-30	Chile	1960	1761365	30	38343
2021-12-01	Chile	1386	1762751	3	38346
2021-12-02	Chile	1523	1764274	10	38356
2021-12-03	Chile	2219	1766493	47	38403
2021-12-04	Chile	2091	1768584	36	38439
2021-12-05	Chile	2036	1770620	26	38465
2021-12-06	Chile	1927	1772547	36	38501
2021-12-07	Chile	1501	1774048	30	38531
2021-12-08	Chile	1164	1775212	4	38535
2021-12-09	Chile	1387	1776599	6	38541
2021-12-10	Chile	1771	1778370	59	38600
2021-12-11	Chile	1495	1779865	38	38638
2021-12-12	Chile	1362	1781227	8	38646
2021-12-13	Chile	1577	1782804	40	38686
2021-12-14	Chile	1361	1784165	30	38716
2021-12-15	Chile	959	1785124	7	38723
2021-12-16	Chile	1060	1786184	4	38727
2021-12-17	Chile	1492	1787676	46	38773
2021-12-18	Chile	1433	1789109	39	38812
2021-12-19	Chile	1415	1790524	28	38840
2021-12-20	Chile	1252	1791776	24	38864
2021-12-21	Chile	1126	1792902	21	38885
2021-12-22	Chile	884	1793786	9	38894
2021-12-23	Chile	964	1794750	6	38900
2021-12-24	Chile	1482	1796232	54	38954
2021-12-25	Chile	1399	1797631	30	38984
2021-12-26	Chile	1494	1799125	29	39013
2021-12-27	Chile	1155	1800280	21	39034
2021-12-28	Chile	753	1801033	22	39056
2021-12-29	Chile	762	1801795	3	39059
2021-12-30	Chile	1096	1802891	4	39063
2021-12-31	Chile	1791	1804682	33	39096
2022-01-01	Chile	1812	1806494	19	39115
2022-01-02	Chile	1904	1808398	25	39140
2022-01-03	Chile	1904	1810302	22	39162
2022-01-04	Chile	995	1811297	11	39173
2022-01-05	Chile	1051	1812348	1	39174
2022-01-06	Chile	1840	1814188	3	39177
2022-01-07	Chile	3112	1817300	30	39207
2022-01-08	Chile	3771	1821071	25	39232
2022-01-09	Chile	4346	1825417	19	39251
2022-01-10	Chile	4020	1829437	21	39272
2022-01-11	Chile	4041	1833478	13	39285
2022-01-12	Chile	3912	1837390	4	39289
2022-01-13	Chile	4828	1842218	1	39290
2022-01-14	Chile	7247	1849465	41	39331
2022-01-15	Chile	8299	1857764	24	39355
2022-01-16	Chile	9337	1867101	21	39376
2022-01-17	Chile	9509	1876610	18	39394
2022-01-18	Chile	8930	1885540	32	39426
2022-01-19	Chile	7575	1893115	1	39427
2022-01-20	Chile	9542	1902657	4	39431
2022-01-21	Chile	13865	1916522	25	39456
2022-01-22	Chile	17682	1934204	18	39474
2022-01-23	Chile	15471	1949675	23	39497
2022-01-24	Chile	15718	1965393	15	39512
2022-01-25	Chile	18797	1984190	23	39535
2022-01-26	Chile	17156	2001346	8	39543
2022-01-27	Chile	18736	2020082	4	39547
2022-01-28	Chile	25792	2045874	47	39594
2022-01-29	Chile	29829	2075703	26	39620
2022-01-30	Chile	31909	2107612	33	39653
2022-01-31	Chile	30131	2137743	31	39684
2022-02-01	Chile	28241	2165984	37	39721
2022-02-02	Chile	24577	2190561	12	39733
2022-02-03	Chile	30715	2221276	9	39742
2022-02-04	Chile	36729	2258005	82	39824
2022-02-05	Chile	38707	2296712	43	39867
2022-02-06	Chile	38322	2335034	63	39930
2022-02-07	Chile	36799	2371833	57	39987
2022-02-08	Chile	33839	2405672	73	40060
2022-02-09	Chile	26173	2431845	27	40087
2022-02-10	Chile	34253	2466098	24	40111
2022-02-11	Chile	38070	2504168	162	40273
2022-02-12	Chile	41651	2545819	97	40370
2022-02-13	Chile	37115	2582934	94	40464
2022-02-14	Chile	38493	2621427	94	40558
2022-02-15	Chile	31286	2652713	108	40666
2022-02-16	Chile	24979	2677692	32	40698
2022-02-17	Chile	32162	2709854	37	40735
2022-02-18	Chile	37698	2747552	201	40936
2022-02-19	Chile	35906	2783458	131	41067
2022-02-20	Chile	35788	2819246	129	41196
2022-02-21	Chile	32136	2851382	151	41347
2022-02-22	Chile	25073	2876455	144	41491
2022-02-23	Chile	19476	2895931	35	41526
2022-02-24	Chile	25200	2921131	45	41571
2022-02-25	Chile	32764	2953895	224	41795
2022-02-26	Chile	31978	2985873	124	41919
2022-02-27	Chile	29757	3015630	151	42070
2022-02-28	Chile	25770	3041400	130	42200
2022-03-01	Chile	19619	3061019	153	42353
2022-03-02	Chile	15272	3076291	28	42381
2022-03-03	Chile	21819	3098110	30	42411
2022-03-04	Chile	24692	3122802	272	42683
2022-03-05	Chile	24632	3147434	126	42809
2022-03-06	Chile	20901	3168335	146	42955
2022-03-07	Chile	20113	3188448	122	43077
2022-03-08	Chile	14114	3202562	149	43226
2022-03-09	Chile	11764	3214326	34	43260
2022-03-10	Chile	16467	3230793	23	43283
2022-03-11	Chile	19097	3249890	244	43527
2022-03-12	Chile	19172	3269062	132	43659
2022-03-13	Chile	17414	3286476	126	43785
2022-03-14	Chile	15271	3301747	94	43879
2022-03-15	Chile	11495	3313242	126	44005
2022-03-16	Chile	10082	3323324	34	44039
2022-03-17	Chile	13290	3336614	23	44062
2022-03-18	Chile	16645	3353259	184	44246
2022-03-19	Chile	15445	3368704	93	44339
2022-03-20	Chile	12977	3381681	101	44440
2022-03-21	Chile	11297	3392978	78	44518
2022-03-22	Chile	8167	3401145	11447	55965
2022-03-23	Chile	5395	3406540	11	55976
2022-03-24	Chile	9449	3415989	16	55992
2022-03-25	Chile	10158	3426147	155	56147
2022-03-26	Chile	8761	3434908	75	56222
2022-03-27	Chile	8110	3443018	76	56298
2022-03-28	Chile	7076	3450094	83	56381
2022-03-29	Chile	4966	3455060	65	56446
2022-03-30	Chile	3439	3458499	18	56464
2022-03-31	Chile	5926	3464425	3	56467
2022-04-01	Chile	6511	3470936	113	56580
2022-04-02	Chile	5978	3476914	57	56637
2022-04-03	Chile	5261	3482175	52	56689
2022-04-04	Chile	4478	3486653	61	56750
2022-04-05	Chile	3260	3489913	48	56798
2022-04-06	Chile	2049	3491962	11	56809
2022-04-07	Chile	3927	3495889	13	56822
2022-04-08	Chile	4781	3500670	90	56912
2022-04-09	Chile	4113	3504783	43	56955
2022-04-10	Chile	3773	3508556	42	56997
2022-04-11	Chile	3464	3512020	44	57041
2022-04-12	Chile	2271	3514291	40	57081
2022-04-13	Chile	1587	3515878	13	57094
2022-04-14	Chile	2922	3518800	4	57098
2022-04-15	Chile	3622	3522422	69	57167
2022-04-16	Chile	3423	3525845	38	57205
2022-04-17	Chile	2781	3528626	26	57231
2022-04-18	Chile	1632	3530258	32	57263
2022-04-19	Chile	1271	3531529	7	57270
2022-04-20	Chile	1120	3532649	5	57275
2022-04-21	Chile	2885	3535534	8	57283
2022-04-22	Chile	3309	3538843	42	57325
2022-04-23	Chile	2949	3541792	26	57351
2022-04-24	Chile	2671	3544463	24	57375
2022-04-25	Chile	2030	3546493	0	57375
2022-04-26	Chile	1484	3547977	1	57376
2022-04-27	Chile	1350	3549327	11	57387
2022-04-28	Chile	2056	3551383	81	57468
2022-04-29	Chile	2573	3553956	27	57495
2022-04-30	Chile	2377	3556333	14	57509
2022-05-01	Chile	2298	3558631	18	57527
2022-05-02	Chile	2385	3561016	12	57539
2022-05-03	Chile	1505	3562521	2	57541
2022-05-04	Chile	1129	3563650	3	57544
2022-05-05	Chile	2533	3566183	36	57580
2022-05-06	Chile	3309	3569492	17	57597
2022-05-07	Chile	3325	3572817	17	57614
2022-05-08	Chile	3322	3576139	15	57629
2022-05-09	Chile	3210	3579349	8	57637
2022-05-10	Chile	2025	3581374	2	57639
2022-05-11	Chile	1853	3583227	3	57642
2022-05-12	Chile	3295	3586522	25	57667
2022-05-13	Chile	4575	3591097	13	57680
2022-05-14	Chile	4871	3595968	17	57697
2022-05-15	Chile	4928	3600896	17	57714
2022-05-16	Chile	4626	3605522	8	57722
2022-05-17	Chile	3816	3609338	3	57725
2022-05-18	Chile	2475	3611813	8	57733
2022-05-19	Chile	5137	3616950	21	57754
2022-05-20	Chile	6939	3623889	13	57767
2022-05-21	Chile	6852	3630741	15	57782
2022-05-22	Chile	6252	3636993	12	57794
2022-05-23	Chile	6143	3643136	8	57802
2022-05-24	Chile	4225	3647361	8	57810
2022-05-25	Chile	3715	3651076	3	57813
2022-05-26	Chile	6112	3657188	22	57835
2022-05-27	Chile	8674	3665862	16	57851
2022-05-28	Chile	9223	3675085	16	57867
2022-05-29	Chile	9500	3684585	10	57877
2022-05-30	Chile	8656	3693241	0	57877
2022-05-31	Chile	5426	3698667	10	57887
2022-06-01	Chile	4274	3702941	5	57892
2022-06-02	Chile	7580	3710521	5	57897
2022-06-03	Chile	9813	3720334	23	57920
2022-06-04	Chile	9572	3729906	12	57932
2022-06-05	Chile	9890	3739796	23	57955
2022-06-06	Chile	8823	3748619	18	57973
2022-06-07	Chile	7601	3756220	18	57991
2022-06-08	Chile	4671	3760891	6	57997
2022-06-09	Chile	10618	3771509	8	58005
2022-06-10	Chile	12436	3783945	31	58036
2022-06-11	Chile	12964	3796909	18	58054
2022-06-12	Chile	12061	3808970	22	58076
2022-06-13	Chile	11039	3820009	19	58095
2022-06-14	Chile	9110	3829119	14	58109
2022-06-15	Chile	4901	3834020	10	58119
2022-06-16	Chile	10648	3844668	16	58135
2022-06-17	Chile	12975	3857643	36	58171
2022-06-18	Chile	13104	3870747	23	58194
2022-06-19	Chile	11678	3882425	32	58226
2022-06-20	Chile	11301	3893726	25	58251
2022-06-21	Chile	7489	3901215	26	58277
2022-06-22	Chile	4892	3906107	9	58286
2022-06-23	Chile	9546	3915653	10	58296
2022-06-24	Chile	8594	3924247	39	58335
2022-06-25	Chile	11128	3935375	11	58346
2022-06-26	Chile	12637	3948012	39	58385
2022-06-27	Chile	11313	3959325	31	58416
2022-06-28	Chile	8449	3967774	29	58445
2022-06-29	Chile	5517	3973291	14	58459
2022-06-30	Chile	6506	3979797	8	58467
2022-07-01	Chile	10896	3990693	12	58479
2022-07-02	Chile	11845	4002538	46	58525
2022-07-03	Chile	11365	4013903	38	58563
2022-07-04	Chile	9794	4023697	26	58589
2022-07-05	Chile	6570	4030267	28	58617
2022-07-06	Chile	5112	4035379	14	58631
2022-07-07	Chile	9232	4044611	18	58649
2022-07-08	Chile	11082	4055693	68	58717
2020-01-03	China	0	0	0	0
2020-01-04	China	1	1	0	0
2020-01-05	China	0	1	0	0
2020-01-06	China	3	4	0	0
2020-01-07	China	0	4	0	0
2020-01-08	China	0	4	0	0
2020-01-09	China	0	4	0	0
2020-01-10	China	0	4	0	0
2020-01-11	China	0	4	0	0
2020-01-12	China	41	45	1	1
2020-01-13	China	0	45	0	1
2020-01-14	China	0	45	0	1
2020-01-15	China	0	45	0	1
2020-01-16	China	0	45	0	1
2020-01-17	China	4	49	1	2
2020-01-18	China	0	49	0	2
2020-01-19	China	76	125	1	3
2020-01-20	China	77	202	1	4
2020-01-21	China	93	295	2	6
2020-01-22	China	147	442	11	17
2020-01-23	China	132	574	1	18
2020-01-24	China	261	835	8	26
2020-01-25	China	462	1297	16	42
2020-01-26	China	688	1985	14	56
2020-01-27	China	776	2761	26	82
2020-01-28	China	1772	4533	49	131
2020-01-29	China	1464	5997	2	133
2020-01-30	China	1739	7736	38	171
2020-01-31	China	1984	9720	42	213
2020-02-01	China	2101	11821	46	259
2020-02-02	China	2590	14411	102	361
2020-02-03	China	2827	17238	64	425
2020-02-04	China	3233	20471	66	491
2020-02-05	China	3892	24363	72	563
2020-02-06	China	3697	28060	70	633
2020-02-07	China	3151	31211	85	718
2020-02-08	China	3387	34598	87	805
2020-02-09	China	2653	37251	100	905
2020-02-10	China	2984	40235	107	1012
2020-02-11	China	2473	42708	100	1112
2020-02-12	China	2022	44730	5	1117
2020-02-13	China	15152	59882	252	1369
2020-02-14	China	4050	63932	152	1521
2020-02-15	China	2644	66576	142	1663
2020-02-16	China	2008	68584	104	1767
2020-02-17	China	2051	70635	98	1865
2020-02-18	China	1893	72528	139	2004
2020-02-19	China	1750	74278	113	2117
2020-02-20	China	397	74675	122	2239
2020-02-21	China	893	75568	0	2239
2020-02-22	China	825	76393	205	2444
2020-02-23	China	649	77042	2	2446
2020-02-24	China	220	77262	150	2596
2020-02-25	China	517	77779	70	2666
2020-02-26	China	411	78190	52	2718
2020-02-27	China	440	78630	29	2747
2020-02-28	China	329	78959	44	2791
2020-02-29	China	430	79389	47	2838
2020-03-01	China	579	79968	35	2873
2020-03-02	China	206	80174	42	2915
2020-03-03	China	128	80302	33	2948
2020-03-04	China	120	80422	36	2984
2020-03-05	China	143	80565	32	3016
2020-03-06	China	145	80710	29	3045
2020-03-07	China	103	80813	28	3073
2020-03-08	China	46	80859	28	3101
2020-03-09	China	45	80904	23	3124
2020-03-10	China	20	80924	16	3140
2020-03-11	China	31	80955	22	3162
2020-03-12	China	25	80980	11	3173
2020-03-13	China	11	80991	8	3181
2020-03-14	China	30	81021	13	3194
2020-03-15	China	27	81048	10	3204
2020-03-16	China	29	81077	14	3218
2020-03-17	China	40	81117	13	3231
2020-03-18	China	34	81151	11	3242
2020-03-19	China	86	81237	8	3250
2020-03-20	China	63	81300	5	3255
2020-03-21	China	116	81416	6	3261
2020-03-22	China	82	81498	6	3267
2020-03-23	China	103	81601	9	3276
2020-03-24	China	146	81747	7	3283
2020-03-25	China	101	81848	4	3287
2020-03-26	China	113	81961	6	3293
2020-03-27	China	117	82078	5	3298
2020-03-28	China	135	82213	3	3301
2020-03-29	China	128	82341	5	3306
2020-03-30	China	106	82447	4	3310
2020-03-31	China	98	82545	4	3314
2020-04-01	China	86	82631	7	3321
2020-04-02	China	93	82724	6	3327
2020-04-03	China	78	82802	4	3331
2020-04-04	China	73	82875	4	3335
2020-04-05	China	55	82930	3	3338
2020-04-06	China	75	83005	2	3340
2020-04-07	China	67	83072	0	3340
2020-04-08	China	85	83157	2	3342
2020-04-09	China	92	83249	2	3344
2020-04-10	China	56	83305	1	3345
2020-04-11	China	64	83369	4	3349
2020-04-12	China	113	83482	0	3349
2020-04-13	China	115	83597	2	3351
2020-04-14	China	99	83696	0	3351
2020-04-15	China	49	83745	1	3352
2020-04-16	China	52	83797	0	3352
2020-04-17	China	27	83824	0	3352
2020-04-18	China	356	84180	1290	4642
2020-04-19	China	21	84201	0	4642
2020-04-20	China	36	84237	0	4642
2020-04-21	China	13	84250	0	4642
2020-04-22	China	37	84287	0	4642
2020-04-23	China	15	84302	0	4642
2020-04-24	China	9	84311	0	4642
2020-04-25	China	13	84324	0	4642
2020-04-26	China	14	84338	0	4642
2020-04-27	China	3	84341	1	4643
2020-04-28	China	6	84347	0	4643
2020-04-29	China	22	84369	0	4643
2020-04-30	China	4	84373	0	4643
2020-05-01	China	12	84385	0	4643
2020-05-02	China	3	84388	0	4643
2020-05-03	China	5	84393	0	4643
2020-05-04	China	7	84400	0	4643
2020-05-05	China	4	84404	0	4643
2020-05-06	China	2	84406	0	4643
2020-05-07	China	3	84409	0	4643
2020-05-08	China	6	84415	0	4643
2020-05-09	China	1	84416	0	4643
2020-05-10	China	14	84430	0	4643
2020-05-11	China	20	84450	0	4643
2020-05-12	China	1	84451	1	4644
2020-05-13	China	7	84458	0	4644
2020-05-14	China	6	84464	0	4644
2020-05-15	China	5	84469	0	4644
2020-05-16	China	9	84478	0	4644
2020-05-17	China	6	84484	1	4645
2020-05-18	China	10	84494	0	4645
2020-05-19	China	6	84500	0	4645
2020-05-20	China	5	84505	0	4645
2020-05-21	China	2	84507	0	4645
2020-05-22	China	13	84520	0	4645
2020-05-23	China	2	84522	0	4645
2020-05-24	China	3	84525	0	4645
2020-05-25	China	11	84536	0	4645
2020-05-26	China	7	84543	0	4645
2020-05-27	China	1	84544	0	4645
2020-05-28	China	3	84547	0	4645
2020-05-29	China	0	84547	0	4645
2020-05-30	China	18	84565	0	4645
2020-05-31	China	5	84570	0	4645
2020-06-01	China	18	84588	0	4645
2020-06-02	China	9	84597	0	4645
2020-06-03	China	5	84602	0	4645
2020-06-04	China	1	84603	0	4645
2020-06-05	China	11	84614	0	4645
2020-06-06	China	6	84620	0	4645
2020-06-07	China	9	84629	0	4645
2020-06-08	China	5	84634	0	4645
2020-06-09	China	1	84635	0	4645
2020-06-10	China	6	84641	0	4645
2020-06-11	China	11	84652	0	4645
2020-06-12	China	7	84659	0	4645
2020-06-13	China	12	84671	0	4645
2020-06-14	China	58	84729	0	4645
2020-06-15	China	49	84778	0	4645
2020-06-16	China	45	84823	0	4645
2020-06-17	China	44	84867	0	4645
2020-06-18	China	36	84903	0	4645
2020-06-19	China	37	84940	0	4645
2020-06-20	China	30	84970	0	4645
2020-06-21	China	27	84997	1	4646
2020-06-22	China	21	85018	0	4646
2020-06-23	China	52	85070	0	4646
2020-06-24	China	28	85098	1	4647
2020-06-25	China	21	85119	0	4647
2020-06-26	China	29	85148	1	4648
2020-06-27	China	24	85172	0	4648
2020-06-28	China	18	85190	0	4648
2020-06-29	China	14	85204	0	4648
2020-06-30	China	23	85227	0	4648
2020-07-01	China	5	85232	0	4648
2020-07-02	China	31	85263	0	4648
2020-07-03	China	15	85278	0	4648
2020-07-04	China	9	85287	0	4648
2020-07-05	China	19	85306	0	4648
2020-07-06	China	14	85320	0	4648
2020-07-07	China	25	85345	0	4648
2020-07-08	China	21	85366	0	4648
2020-07-09	China	33	85399	0	4648
2020-07-10	China	46	85445	0	4648
2020-07-11	China	42	85487	0	4648
2020-07-12	China	35	85522	0	4648
2020-07-13	China	46	85568	0	4648
2020-07-14	China	55	85623	1	4649
2020-07-15	China	54	85677	0	4649
2020-07-16	China	20	85697	2	4651
2020-07-17	China	78	85775	0	4651
2020-07-18	China	82	85857	1	4652
2020-07-19	China	80	85937	1	4653
2020-07-20	China	131	86068	0	4653
2020-07-21	China	84	86152	0	4653
2020-07-22	China	74	86226	2	4655
2020-07-23	China	135	86361	0	4655
2020-07-24	China	139	86500	1	4656
2020-07-25	China	160	86660	1	4657
2020-07-26	China	179	86839	2	4659
2020-07-27	China	189	87028	0	4659
2020-07-28	China	217	87245	4	4663
2020-07-29	China	212	87457	1	4664
2020-07-30	China	223	87680	1	4665
2020-07-31	China	276	87956	1	4666
2020-08-01	China	166	88122	2	4668
2020-08-02	China	180	88302	6	4674
2020-08-03	China	158	88460	3	4677
2020-08-04	China	114	88574	1	4678
2020-08-05	China	108	88682	5	4683
2020-08-06	China	122	88804	1	4684
2020-08-07	China	133	88937	3	4687
2020-08-08	China	120	89057	1	4688
2020-08-09	China	92	89149	0	4688
2020-08-10	China	121	89270	5	4693
2020-08-11	China	113	89383	3	4696
2020-08-12	China	61	89444	3	4699
2020-08-13	China	82	89526	5	4704
2020-08-14	China	99	89625	3	4707
2020-08-15	China	70	89695	1	4708
2020-08-16	China	66	89761	2	4710
2020-08-17	China	98	89859	0	4710
2020-08-18	China	67	89926	0	4710
2020-08-19	China	54	89980	2	4712
2020-08-20	China	33	90013	1	4713
2020-08-21	China	40	90053	3	4716
2020-08-22	China	50	90103	0	4716
2020-08-23	China	38	90141	1	4717
2020-08-24	China	41	90182	1	4718
2020-08-25	China	23	90205	0	4718
2020-08-26	China	34	90239	1	4719
2020-08-27	China	32	90271	1	4720
2020-08-28	China	30	90301	2	4722
2020-08-29	China	22	90323	3	4725
2020-08-30	China	28	90351	3	4728
2020-08-31	China	32	90383	1	4729
2020-09-01	China	19	90402	1	4730
2020-09-02	China	20	90422	1	4731
2020-09-03	China	20	90442	3	4734
2020-09-04	China	33	90475	1	4735
2020-09-05	China	23	90498	0	4735
2020-09-06	China	19	90517	0	4735
2020-09-07	China	34	90551	2	4737
2020-09-08	China	22	90573	2	4739
2020-09-09	China	9	90582	1	4740
2020-09-10	China	13	90595	0	4740
2020-09-11	China	28	90623	0	4740
2020-09-12	China	20	90643	0	4740
2020-09-13	China	23	90666	1	4741
2020-09-14	China	29	90695	0	4741
2020-09-15	China	23	90718	1	4742
2020-09-16	China	16	90734	1	4743
2020-09-17	China	19	90753	0	4743
2020-09-18	China	44	90797	0	4743
2020-09-19	China	17	90814	1	4744
2020-09-20	China	26	90840	0	4744
2020-09-21	China	36	90876	0	4744
2020-09-22	China	14	90890	0	4744
2020-09-23	China	18	90908	0	4744
2020-09-24	China	10	90918	1	4745
2020-09-25	China	15	90933	0	4745
2020-09-26	China	18	90951	1	4746
2020-09-27	China	15	90966	0	4746
2020-09-28	China	27	90993	0	4746
2020-09-29	China	25	91018	0	4746
2020-09-30	China	23	91041	0	4746
2020-10-01	China	20	91061	0	4746
2020-10-02	China	21	91082	0	4746
2020-10-03	China	19	91101	0	4746
2020-10-04	China	20	91121	0	4746
2020-10-05	China	25	91146	0	4746
2020-10-06	China	24	91170	0	4746
2020-10-07	China	18	91188	0	4746
2020-10-08	China	24	91212	0	4746
2020-10-09	China	40	91252	0	4746
2020-10-10	China	26	91278	0	4746
2020-10-11	China	27	91305	0	4746
2020-10-12	China	28	91333	0	4746
2020-10-13	China	26	91359	0	4746
2020-10-14	China	28	91387	0	4746
2020-10-15	China	11	91398	0	4746
2020-10-16	China	36	91434	0	4746
2020-10-17	China	25	91459	0	4746
2020-10-18	China	30	91489	0	4746
2020-10-19	China	17	91506	0	4746
2020-10-20	China	39	91545	0	4746
2020-10-21	China	19	91564	0	4746
2020-10-22	China	23	91587	0	4746
2020-10-23	China	33	91620	0	4746
2020-10-24	China	32	91652	0	4746
2020-10-25	China	22	91674	0	4746
2020-10-26	China	26	91700	0	4746
2020-10-27	China	24	91724	0	4746
2020-10-28	China	47	91771	0	4746
2020-10-29	China	50	91821	0	4746
2020-10-30	China	31	91852	0	4746
2020-10-31	China	41	91893	0	4746
2020-11-01	China	28	91921	0	4746
2020-11-02	China	34	91955	0	4746
2020-11-03	China	60	92015	0	4746
2020-11-04	China	30	92045	0	4746
2020-11-05	China	32	92077	1	4747
2020-11-06	China	44	92121	1	4748
2020-11-07	China	43	92164	0	4748
2020-11-08	China	31	92195	0	4748
2020-11-09	China	47	92242	0	4748
2020-11-10	China	29	92271	0	4748
2020-11-11	China	28	92299	1	4749
2020-11-12	China	37	92336	0	4749
2020-11-13	China	36	92372	0	4749
2020-11-14	China	32	92404	0	4749
2020-11-15	China	24	92428	0	4749
2020-11-16	China	24	92452	0	4749
2020-11-17	China	24	92476	0	4749
2020-11-18	China	14	92490	0	4749
2020-11-19	China	23	92513	0	4749
2020-11-20	China	31	92544	0	4749
2020-11-21	China	44	92588	0	4749
2020-11-22	China	60	92648	0	4749
2020-11-23	China	85	92733	0	4749
2020-11-24	China	96	92829	0	4749
2020-11-25	China	85	92914	0	4749
2020-11-26	China	111	93025	0	4749
2020-11-27	China	88	93113	0	4749
2020-11-28	China	112	93225	0	4749
2020-11-29	China	104	93329	1	4750
2020-11-30	China	136	93465	0	4750
2020-12-01	China	112	93577	0	4750
2020-12-02	China	91	93668	0	4750
2020-12-03	China	129	93797	1	4751
2020-12-04	China	108	93905	1	4752
2020-12-05	China	133	94038	1	4753
2020-12-06	China	122	94160	0	4753
2020-12-07	China	133	94293	0	4753
2020-12-08	China	90	94383	0	4753
2020-12-09	China	117	94500	0	4753
2020-12-10	China	118	94618	2	4755
2020-12-11	China	131	94749	0	4755
2020-12-12	China	100	94849	0	4755
2020-12-13	China	101	94950	1	4756
2020-12-14	China	114	95064	2	4758
2020-12-15	China	103	95167	3	4761
2020-12-16	China	112	95279	3	4764
2020-12-17	China	96	95375	0	4764
2020-12-18	China	116	95491	2	4766
2020-12-19	China	89	95580	4	4770
2020-12-20	China	136	95716	0	4770
2020-12-21	China	100	95816	1	4771
2020-12-22	China	100	95916	1	4772
2020-12-23	China	82	95998	1	4773
2020-12-24	China	76	96074	1	4774
2020-12-25	China	85	96159	2	4776
2020-12-26	China	81	96240	1	4777
2020-12-27	China	84	96324	0	4777
2020-12-28	China	93	96417	1	4778
2020-12-29	China	96	96513	4	4782
2020-12-30	China	79	96592	2	4784
2020-12-31	China	81	96673	4	4788
2021-01-01	China	89	96762	1	4789
2021-01-02	China	67	96829	1	4790
2021-01-03	China	65	96894	1	4791
2021-01-04	China	78	96972	0	4791
2021-01-05	China	89	97061	3	4794
2021-01-06	China	66	97127	0	4794
2021-01-07	China	90	97217	1	4795
2021-01-08	China	89	97306	0	4795
2021-01-09	China	81	97387	1	4796
2021-01-10	China	131	97518	2	4798
2021-01-11	China	134	97652	1	4799
2021-01-12	China	102	97754	1	4800
2021-01-13	China	179	97933	1	4801
2021-01-14	China	184	98117	2	4803
2021-01-15	China	173	98290	0	4803
2021-01-16	China	169	98459	0	4803
2021-01-17	China	166	98625	1	4804
2021-01-18	China	169	98794	0	4804
2021-01-19	China	232	99026	1	4805
2021-01-20	China	165	99191	2	4807
2021-01-21	China	223	99414	1	4808
2021-01-22	China	175	99589	1	4809
2021-01-23	China	178	99767	1	4810
2021-01-24	China	164	99931	0	4810
2021-01-25	China	205	100136	1	4811
2021-01-26	China	155	100291	3	4814
2021-01-27	China	140	100431	2	4816
2021-01-28	China	117	100548	2	4818
2021-01-29	China	93	100641	2	4820
2021-01-30	China	106	100747	1	4821
2021-01-31	China	130	100877	2	4823
2021-02-01	China	97	100974	2	4825
2021-02-02	China	65	101039	1	4826
2021-02-03	China	53	101092	2	4828
2021-02-04	China	51	101143	1	4829
2021-02-05	China	44	101187	2	4831
2021-02-06	China	54	101241	0	4831
2021-02-07	China	31	101272	0	4831
2021-02-08	China	44	101316	0	4831
2021-02-09	China	47	101363	0	4831
2021-02-10	China	45	101408	2	4833
2021-02-11	China	21	101429	1	4834
2021-02-12	China	34	101463	2	4836
2021-02-13	China	33	101496	1	4837
2021-02-14	China	19	101515	1	4838
2021-02-15	China	21	101536	0	4838
2021-02-16	China	25	101561	0	4838
2021-02-17	China	15	101576	2	4840
2021-02-18	China	28	101604	2	4842
2021-02-19	China	20	101624	0	4842
2021-02-20	China	22	101646	0	4842
2021-02-21	China	23	101669	0	4842
2021-02-22	China	31	101700	0	4842
2021-02-23	China	26	101726	0	4842
2021-02-24	China	24	101750	0	4842
2021-02-25	China	28	101778	1	4843
2021-02-26	China	24	101802	0	4843
2021-02-27	China	34	101836	0	4843
2021-02-28	China	42	101878	0	4843
2021-03-01	China	42	101920	1	4844
2021-03-02	China	25	101945	1	4845
2021-03-03	China	23	101968	0	4845
2021-03-04	China	27	101995	0	4845
2021-03-05	China	20	102015	1	4846
2021-03-06	China	21	102036	0	4846
2021-03-07	China	28	102064	2	4848
2021-03-08	China	37	102101	0	4848
2021-03-09	China	24	102125	0	4848
2021-03-10	China	27	102152	0	4848
2021-03-11	China	20	102172	1	4849
2021-03-12	China	31	102203	0	4849
2021-03-13	China	73	102276	0	4849
2021-03-14	China	57	102333	0	4849
2021-03-15	China	30	102363	0	4849
2021-03-16	China	48	102411	0	4849
2021-03-17	China	22	102433	0	4849
2021-03-18	China	17	102450	0	4849
2021-03-19	China	29	102479	0	4849
2021-03-20	China	23	102502	0	4849
2021-03-21	China	21	102523	0	4849
2021-03-22	China	16	102539	0	4849
2021-03-23	China	27	102566	0	4849
2021-03-24	China	23	102589	1	4850
2021-03-25	China	23	102612	0	4850
2021-03-26	China	23	102635	0	4850
2021-03-27	China	24	102659	1	4851
2021-03-28	China	21	102680	0	4851
2021-03-29	China	18	102698	0	4851
2021-03-30	China	17	102715	0	4851
2021-03-31	China	19	102734	0	4851
2021-04-01	China	28	102762	0	4851
2021-04-02	China	28	102790	0	4851
2021-04-03	China	48	102838	0	4851
2021-04-04	China	29	102867	0	4851
2021-04-05	China	41	102908	0	4851
2021-04-06	China	41	102949	0	4851
2021-04-07	China	21	102970	0	4851
2021-04-08	China	33	103003	0	4851
2021-04-09	China	31	103034	0	4851
2021-04-10	China	32	103066	2	4853
2021-04-11	China	17	103083	0	4853
2021-04-12	China	30	103113	1	4854
2021-04-13	China	23	103136	0	4854
2021-04-14	China	29	103165	1	4855
2021-04-15	China	20	103185	1	4856
2021-04-16	China	18	103203	0	4856
2021-04-17	China	34	103237	0	4856
2021-04-18	China	36	103273	0	4856
2021-04-19	China	42	103315	0	4856
2021-04-20	China	25	103340	0	4856
2021-04-21	China	31	103371	0	4856
2021-04-22	China	11	103382	0	4856
2021-04-23	China	37	103419	0	4856
2021-04-24	China	22	103441	0	4856
2021-04-25	China	23	103464	0	4856
2021-04-26	China	20	103484	1	4857
2021-04-27	China	19	103503	0	4857
2021-04-28	China	26	103529	0	4857
2021-04-29	China	33	103562	0	4857
2021-04-30	China	33	103595	0	4857
2021-05-01	China	27	103622	0	4857
2021-05-02	China	27	103649	1	4858
2021-05-03	China	18	103667	0	4858
2021-05-04	China	27	103694	0	4858
2021-05-05	China	19	103713	0	4858
2021-05-06	China	18	103731	0	4858
2021-05-07	China	28	103759	0	4858
2021-05-08	China	14	103773	0	4858
2021-05-09	China	22	103795	0	4858
2021-05-10	China	13	103808	0	4858
2021-05-11	China	33	103841	0	4858
2021-05-12	China	28	103869	0	4858
2021-05-13	China	32	103901	0	4858
2021-05-14	China	35	103936	0	4858
2021-05-15	China	49	103985	0	4858
2021-05-16	China	206	104191	0	4858
2021-05-17	China	234	104425	0	4858
2021-05-18	China	357	104782	0	4858
2021-05-19	China	258	105040	2	4860
2021-05-20	China	286	105326	0	4860
2021-05-21	China	319	105645	1	4861
2021-05-22	China	326	105971	0	4861
2021-05-23	China	742	106713	2	4863
2021-05-24	China	474	107187	6	4869
2021-05-25	China	611	107798	6	4875
2021-05-26	China	558	108356	6	4881
2021-05-27	China	654	109010	11	4892
2021-05-28	China	678	109688	13	4905
2021-05-29	China	572	110260	19	4924
2021-05-30	China	504	110764	21	4945
2021-05-31	China	382	111146	10	4955
2021-06-01	China	377	111523	15	4970
2021-06-02	China	361	111884	13	4983
2021-06-03	China	573	112457	12	4995
2021-06-04	China	609	113066	17	5012
2021-06-05	China	498	113564	21	5033
2021-06-06	China	541	114105	37	5070
2021-06-07	China	562	114667	36	5106
2021-06-08	China	24	114691	26	5132
2021-06-09	China	237	114928	22	5154
2021-06-10	China	289	115217	25	5179
2021-06-11	China	281	115498	28	5207
2021-06-12	China	317	115815	24	5231
2021-06-13	China	288	116103	26	5257
2021-06-14	China	198	116301	26	5283
2021-06-15	China	206	116507	15	5298
2021-06-16	China	156	116663	8	5306
2021-06-17	China	190	116853	18	5324
2021-06-18	China	197	117050	19	5343
2021-06-19	China	219	117269	21	5364
2021-06-20	China	152	117421	20	5384
2021-06-21	China	127	117548	11	5395
2021-06-22	China	101	117649	20	5415
2021-06-23	China	109	117758	6	5421
2021-06-24	China	121	117879	24	5445
2021-06-25	China	161	118040	6	5451
2021-06-26	China	105	118145	5	5456
2021-06-27	China	96	118241	13	5469
2021-06-28	China	117	118358	9	5478
2021-06-29	China	81	118439	3	5481
2021-06-30	China	64	118503	9	5490
2021-07-01	China	69	118572	5	5495
2021-07-02	China	72	118644	13	5508
2021-07-03	China	92	118736	15	5523
2021-07-04	China	96	118832	10	5533
2021-07-05	China	64	118896	2	5535
2021-07-06	China	53	118949	2	5537
2021-07-07	China	87	119036	17	5554
2021-07-08	China	58	119094	9	5563
2021-07-09	China	47	119141	3	5566
2021-07-10	China	63	119204	12	5578
2021-07-11	China	58	119262	6	5584
2021-07-12	China	59	119321	4	5588
2021-07-13	China	53	119374	1	5589
2021-07-14	China	53	119427	6	5595
2021-07-15	China	58	119485	6	5601
2021-07-16	China	54	119539	6	5607
2021-07-17	China	63	119602	4	5611
2021-07-18	China	45	119647	1	5612
2021-07-19	China	51	119698	4	5616
2021-07-20	China	86	119784	1	5617
2021-07-21	China	53	119837	4	5621
2021-07-22	China	81	119918	5	5626
2021-07-23	China	82	120000	4	5630
2021-07-24	China	61	120061	2	5632
2021-07-25	China	59	120120	2	5634
2021-07-26	China	93	120213	0	5634
2021-07-27	China	82	120295	0	5634
2021-07-28	China	104	120399	1	5635
2021-07-29	China	70	120469	0	5635
2021-07-30	China	84	120553	0	5635
2021-07-31	China	82	120635	0	5635
2021-08-01	China	87	120722	0	5635
2021-08-02	China	115	120837	2	5637
2021-08-03	China	107	120944	0	5637
2021-08-04	China	123	121067	2	5639
2021-08-05	China	108	121175	0	5639
2021-08-06	China	141	121316	0	5639
2021-08-07	China	121	121437	3	5642
2021-08-08	China	113	121550	12	5654
2021-08-09	China	134	121684	3	5657
2021-08-10	China	153	121837	4	5661
2021-08-11	China	123	121960	1	5662
2021-08-12	China	98	122058	2	5664
2021-08-13	China	110	122168	1	5665
2021-08-14	China	87	122255	2	5667
2021-08-15	China	62	122317	2	5669
2021-08-16	China	61	122378	0	5669
2021-08-17	China	55	122433	0	5669
2021-08-18	China	49	122482	0	5669
2021-08-19	China	60	122542	0	5669
2021-08-20	China	44	122586	5	5674
2021-08-21	China	31	122617	1	5675
2021-08-22	China	45	122662	1	5676
2021-08-23	China	36	122698	0	5676
2021-08-24	China	46	122744	0	5676
2021-08-25	China	33	122777	1	5677
2021-08-26	China	32	122809	1	5678
2021-08-27	China	43	122852	2	5680
2021-08-28	China	45	122897	1	5681
2021-08-29	China	45	122942	0	5681
2021-08-30	China	53	122995	1	5682
2021-08-31	China	48	123043	0	5682
2021-09-01	China	25	123068	1	5683
2021-09-02	China	35	123103	1	5684
2021-09-03	China	28	123131	1	5685
2021-09-04	China	38	123169	0	5685
2021-09-05	China	30	123199	0	5685
2021-09-06	China	32	123231	0	5685
2021-09-07	China	54	123285	0	5685
2021-09-08	China	37	123322	0	5685
2021-09-09	China	39	123361	0	5685
2021-09-10	China	25	123386	1	5686
2021-09-11	China	37	123423	1	5687
2021-09-12	China	55	123478	0	5687
2021-09-13	China	66	123544	0	5687
2021-09-14	China	98	123642	1	5688
2021-09-15	China	80	123722	0	5688
2021-09-16	China	86	123808	0	5688
2021-09-17	China	96	123904	0	5688
2021-09-18	China	57	123961	0	5688
2021-09-19	China	77	124038	0	5688
2021-09-20	China	64	124102	1	5689
2021-09-21	China	83	124185	0	5689
2021-09-22	China	47	124232	0	5689
2021-09-23	China	51	124283	1	5690
2021-09-24	China	65	124348	0	5690
2021-09-25	China	53	124401	0	5690
2021-09-26	China	43	124444	0	5690
2021-09-27	China	51	124495	0	5690
2021-09-28	China	43	124538	1	5691
2021-09-29	China	53	124591	0	5691
2021-09-30	China	38	124629	0	5691
2021-10-01	China	44	124673	0	5691
2021-10-02	China	56	124729	1	5692
2021-10-03	China	43	124772	0	5692
2021-10-04	China	33	124805	0	5692
2021-10-05	China	38	124843	1	5693
2021-10-06	China	41	124884	0	5693
2021-10-07	China	36	124920	0	5693
2021-10-08	China	34	124954	0	5693
2021-10-09	China	33	124987	1	5694
2021-10-10	China	36	125023	1	5695
2021-10-11	China	32	125055	0	5695
2021-10-12	China	30	125085	0	5695
2021-10-13	China	30	125115	0	5695
2021-10-14	China	28	125143	0	5695
2021-10-15	China	19	125162	0	5695
2021-10-16	China	27	125189	0	5695
2021-10-17	China	37	125226	0	5695
2021-10-18	China	28	125254	0	5695
2021-10-19	China	30	125284	0	5695
2021-10-20	China	38	125322	0	5695
2021-10-21	China	29	125351	0	5695
2021-10-22	China	51	125402	0	5695
2021-10-23	China	60	125462	0	5695
2021-10-24	China	56	125518	0	5695
2021-10-25	China	47	125565	0	5695
2021-10-26	China	55	125620	1	5696
2021-10-27	China	66	125686	0	5696
2021-10-28	China	52	125738	0	5696
2021-10-29	China	72	125810	0	5696
2021-10-30	China	88	125898	0	5696
2021-10-31	China	81	125979	0	5696
2021-11-01	China	99	126078	0	5696
2021-11-02	China	77	126155	0	5696
2021-11-03	China	115	126270	0	5696
2021-11-04	China	114	126384	0	5696
2021-11-05	China	87	126471	0	5696
2021-11-06	China	63	126534	0	5696
2021-11-07	China	82	126616	0	5696
2021-11-08	China	94	126710	0	5696
2021-11-09	China	65	126775	0	5696
2021-11-10	China	61	126836	1	5697
2021-11-11	China	72	126908	0	5697
2021-11-12	China	110	127018	0	5697
2021-11-13	China	86	127104	0	5697
2021-11-14	China	95	127199	0	5697
2021-11-15	China	61	127260	0	5697
2021-11-16	China	37	127297	0	5697
2021-11-17	China	34	127331	0	5697
2021-11-18	China	43	127374	0	5697
2021-11-19	China	31	127405	0	5697
2021-11-20	China	34	127439	0	5697
2021-11-21	China	24	127463	0	5697
2021-11-22	China	49	127512	0	5697
2021-11-23	China	25	127537	0	5697
2021-11-24	China	35	127572	0	5697
2021-11-25	China	30	127602	0	5697
2021-11-26	China	29	127631	0	5697
2021-11-27	China	41	127672	0	5697
2021-11-28	China	38	127710	0	5697
2021-11-29	China	54	127764	0	5697
2021-11-30	China	50	127814	0	5697
2021-12-01	China	124	127938	0	5697
2021-12-02	China	84	128022	0	5697
2021-12-03	China	119	128141	0	5697
2021-12-04	China	104	128245	0	5697
2021-12-05	China	74	128319	0	5697
2021-12-06	China	74	128393	0	5697
2021-12-07	China	109	128502	0	5697
2021-12-08	China	100	128602	0	5697
2021-12-09	China	88	128690	0	5697
2021-12-10	China	87	128777	0	5697
2021-12-11	China	107	128884	0	5697
2021-12-12	China	86	128970	0	5697
2021-12-13	China	112	129082	0	5697
2021-12-14	China	83	129165	0	5697
2021-12-15	China	82	129247	0	5697
2021-12-16	China	85	129332	1	5698
2021-12-17	China	98	129430	0	5698
2021-12-18	China	147	129577	0	5698
2021-12-19	China	101	129678	0	5698
2021-12-20	China	116	129794	1	5699
2021-12-21	China	99	129893	0	5699
2021-12-22	China	95	129988	0	5699
2021-12-23	China	121	130109	0	5699
2021-12-24	China	102	130211	0	5699
2021-12-25	China	165	130376	0	5699
2021-12-26	China	249	130625	0	5699
2021-12-27	China	233	130858	0	5699
2021-12-28	China	235	131093	0	5699
2021-12-29	China	222	131315	0	5699
2021-12-30	China	233	131548	0	5699
2021-12-31	China	232	131780	0	5699
2022-01-01	China	291	132071	0	5699
2022-01-02	China	230	132301	0	5699
2022-01-03	China	207	132508	0	5699
2022-01-04	China	229	132737	0	5699
2022-01-05	China	164	132901	0	5699
2022-01-06	China	253	133154	0	5699
2022-01-07	China	250	133404	0	5699
2022-01-08	China	252	133656	0	5699
2022-01-09	China	246	133902	0	5699
2022-01-10	China	249	134151	0	5699
2022-01-11	China	248	134399	0	5699
2022-01-12	China	312	134711	0	5699
2022-01-13	China	308	135019	0	5699
2022-01-14	China	280	135299	1	5700
2022-01-15	China	241	135540	0	5700
2022-01-16	China	202	135742	0	5700
2022-01-17	China	285	136027	0	5700
2022-01-18	China	243	136270	0	5700
2022-01-19	China	171	136441	0	5700
2022-01-20	China	135	136576	0	5700
2022-01-21	China	124	136700	0	5700
2022-01-22	China	154	136854	0	5700
2022-01-23	China	210	137064	0	5700
2022-01-24	China	286	137350	0	5700
2022-01-25	China	232	137582	0	5700
2022-01-26	China	175	137757	0	5700
2022-01-27	China	261	138018	0	5700
2022-01-28	China	295	138313	0	5700
2022-01-29	China	238	138551	0	5700
2022-01-30	China	248	138799	0	5700
2022-01-31	China	193	138992	0	5700
2022-02-01	China	213	139205	0	5700
2022-02-02	China	252	139457	0	5700
2022-02-03	China	207	139664	0	5700
2022-02-04	China	227	139891	0	5700
2022-02-05	China	229	140120	0	5700
2022-02-06	China	466	140586	0	5700
2022-02-07	China	463	141049	0	5700
2022-02-08	China	767	141816	0	5700
2022-02-09	China	783	142599	0	5700
2022-02-10	China	1244	143843	2	5702
2022-02-11	China	1170	145013	1	5703
2022-02-12	China	1503	146516	0	5703
2022-02-13	China	1641	148157	3	5706
2022-02-14	China	1483	149640	0	5706
2022-02-15	China	2205	151845	2	5708
2022-02-16	China	1765	153610	4	5712
2022-02-17	China	4441	158051	3	5715
2022-02-18	China	6271	164322	11	5726
2022-02-19	China	3833	168155	21	5747
2022-02-20	China	6331	174486	17	5764
2022-02-21	China	6281	180767	12	5776
2022-02-22	China	7720	188487	12	5788
2022-02-23	China	6460	194947	36	5824
2022-02-24	China	8916	203863	49	5873
2022-02-25	China	9103	212966	40	5913
2022-02-26	China	38163	251129	73	5986
2022-02-27	China	23704	274833	80	6066
2022-02-28	China	26321	301154	82	6148
2022-03-01	China	34722	335876	85	6233
2022-03-02	China	32865	368741	246	6479
2022-03-03	China	55617	424358	178	6657
2022-03-04	China	57192	481550	198	6855
2022-03-05	China	52868	534418	188	7043
2022-03-06	China	37938	572356	220	7263
2022-03-07	China	31378	603734	233	7496
2022-03-08	China	25504	629238	280	7776
2022-03-09	China	28865	658103	291	8067
2022-03-10	China	26596	684699	291	8358
2022-03-11	China	25027	709726	281	8639
2022-03-12	China	19558	729284	294	8933
2022-03-13	China	17788	747072	285	9218
2022-03-14	China	14835	761907	264	9482
2022-03-15	China	15717	777624	286	9768
2022-03-16	China	13947	791571	289	10057
2022-03-17	China	15861	807432	279	10336
2022-03-18	China	11180	818612	289	10625
2022-03-19	China	10269	828881	265	10890
2022-03-20	China	9391	838272	249	11139
2022-03-21	China	8024	846296	248	11387
2022-03-22	China	6958	853254	223	11610
2022-03-23	China	7052	860306	245	11855
2022-03-24	China	6401	866707	205	12060
2022-03-25	China	7237	873944	201	12261
2022-03-26	China	6049	879993	192	12453
2022-03-27	China	5241	885234	139	12592
2022-03-28	China	5033	890267	151	12743
2022-03-29	China	4647	894914	168	12911
2022-03-30	China	4889	899803	151	13062
2022-03-31	China	4995	904798	135	13197
2022-04-01	China	4925	909723	119	13316
2022-04-02	China	5108	914831	120	13436
2022-04-03	China	4195	919026	116	13552
2022-04-04	China	3517	922543	111	13663
2022-04-05	China	3097	925640	90	13753
2022-04-06	China	3354	928994	87	13840
2022-04-07	China	3171	932165	111	13951
2022-04-08	China	3475	935640	97	14048
2022-04-09	China	3079	938719	86	14134
2022-04-10	China	2826	941545	63	14197
2022-04-11	China	2646	944191	65	14262
2022-04-12	China	2600	946791	57	14319
2022-04-13	China	2868	949659	59	14378
2022-04-14	China	4687	954346	62	14440
2022-04-15	China	5046	959392	54	14494
2022-04-16	China	5650	965042	67	14561
2022-04-17	China	5326	970368	41	14602
2022-04-18	China	4490	974858	32	14634
2022-04-19	China	5108	979966	27	14661
2022-04-20	China	4803	984769	26	14687
2022-04-21	China	5651	990420	18	14705
2022-04-22	China	5508	995928	37	14742
2022-04-23	China	7129	1003057	27	14769
2022-04-24	China	6034	1009091	48	14817
2022-04-25	China	8070	1017161	64	14881
2022-04-26	China	7383	1024544	70	14951
2022-04-27	China	8361	1032905	55	15006
2022-04-28	China	10639	1043544	57	15063
2022-04-29	China	17382	1060926	59	15122
2022-04-30	China	13927	1074853	60	15182
2022-05-01	China	16227	1091080	51	15233
2022-05-02	China	18064	1109144	40	15273
2022-05-03	China	18357	1127501	28	15301
2022-05-04	China	23622	1151123	28	15329
2022-05-05	China	28850	1179973	21	15350
2022-05-06	China	30628	1210601	22	15372
2022-05-07	China	36540	1247141	34	15406
2022-05-08	China	44907	1292048	19	15425
2022-05-09	China	44817	1336865	25	15450
2022-05-10	China	40772	1377637	19	15469
2022-05-11	China	51206	1428843	24	15493
2022-05-12	China	57553	1486396	16	15509
2022-05-13	China	65881	1552277	20	15529
2022-05-14	China	65326	1617603	45	15574
2022-05-15	China	64346	1681949	44	15618
2022-05-16	China	68993	1750942	24	15642
2022-05-17	China	62011	1812953	30	15672
2022-05-18	China	65965	1878918	41	15713
2022-05-19	China	84737	1963655	46	15759
2022-05-20	China	90656	2054311	60	15819
2022-05-21	China	86063	2140374	54	15873
2022-05-22	China	84865	2225239	62	15935
2022-05-23	China	79754	2304993	54	15989
2022-05-24	China	66477	2371470	41	16030
2022-05-25	China	82613	2454083	42	16072
2022-05-26	China	89607	2543690	79	16151
2022-05-27	China	82120	2625810	107	16258
2022-05-28	China	94753	2720563	127	16385
2022-05-29	China	81043	2801606	128	16513
2022-05-30	China	76727	2878333	145	16658
2022-05-31	China	60201	2938534	111	16769
2022-06-01	China	80809	3019343	90	16859
2022-06-02	China	88425	3107768	123	16982
2022-06-03	China	77134	3184902	145	17127
2022-06-04	China	76786	3261688	144	17271
2022-06-05	China	68350	3330038	152	17423
2022-06-06	China	62264	3392302	128	17551
2022-06-07	China	53254	3445556	151	17702
2022-06-08	China	83172	3528728	127	17829
2022-06-09	China	80429	3609157	159	17988
2022-06-10	China	73344	3682501	212	18200
2022-06-11	China	68663	3751164	213	18413
2022-06-12	China	80020	3831184	211	18624
2022-06-13	China	51100	3882284	163	18787
2022-06-14	China	45459	3927743	109	18896
2022-06-15	China	66651	3994394	124	19020
2022-06-16	China	69470	4063864	144	19164
2022-06-17	China	63761	4127625	168	19332
2022-06-18	China	55742	4183367	154	19486
2022-06-19	China	54218	4237585	182	19668
2022-06-20	China	51168	4288753	174	19842
2022-06-21	China	36182	4324935	145	19987
2022-06-22	China	56939	4381874	115	20102
2022-06-23	China	52951	4434825	172	20274
2022-06-24	China	49053	4483878	167	20441
2022-06-25	China	46513	4530391	152	20593
2022-06-26	China	41120	4571511	151	20744
2022-06-27	China	40425	4611936	134	20878
2022-06-28	China	29337	4641273	91	20969
2022-06-29	China	45012	4686285	0	20969
2022-06-30	China	43135	4729420	104	21073
2022-07-01	China	39947	4769367	85	21158
2022-07-02	China	36825	4806192	120	21278
2022-07-03	China	35765	4841957	122	21400
2022-07-04	China	33327	4875284	99	21499
2022-07-05	China	23676	4898960	90	21589
2022-07-06	China	37114	4936074	69	21658
2022-07-07	China	35862	4971936	103	21761
2022-07-08	China	32694	5004630	96	21857
2020-01-03	Colombia	0	0	0	0
2020-01-04	Colombia	0	0	0	0
2020-01-05	Colombia	0	0	0	0
2020-01-06	Colombia	0	0	0	0
2020-01-07	Colombia	0	0	0	0
2020-01-08	Colombia	0	0	0	0
2020-01-09	Colombia	0	0	0	0
2020-01-10	Colombia	0	0	0	0
2020-01-11	Colombia	0	0	0	0
2020-01-12	Colombia	0	0	0	0
2020-01-13	Colombia	0	0	0	0
2020-01-14	Colombia	0	0	0	0
2020-01-15	Colombia	0	0	0	0
2020-01-16	Colombia	0	0	0	0
2020-01-17	Colombia	0	0	0	0
2020-01-18	Colombia	0	0	0	0
2020-01-19	Colombia	0	0	0	0
2020-01-20	Colombia	0	0	0	0
2020-01-21	Colombia	0	0	0	0
2020-01-22	Colombia	0	0	0	0
2020-01-23	Colombia	0	0	0	0
2020-01-24	Colombia	0	0	0	0
2020-01-25	Colombia	0	0	0	0
2020-01-26	Colombia	0	0	0	0
2020-01-27	Colombia	0	0	0	0
2020-01-28	Colombia	0	0	0	0
2020-01-29	Colombia	0	0	0	0
2020-01-30	Colombia	0	0	0	0
2020-01-31	Colombia	0	0	0	0
2020-02-01	Colombia	0	0	0	0
2020-02-02	Colombia	0	0	0	0
2020-02-03	Colombia	0	0	0	0
2020-02-04	Colombia	0	0	0	0
2020-02-05	Colombia	0	0	0	0
2020-02-06	Colombia	0	0	0	0
2020-02-07	Colombia	0	0	0	0
2020-02-08	Colombia	0	0	0	0
2020-02-09	Colombia	0	0	0	0
2020-02-10	Colombia	0	0	0	0
2020-02-11	Colombia	0	0	0	0
2020-02-12	Colombia	0	0	0	0
2020-02-13	Colombia	0	0	0	0
2020-02-14	Colombia	0	0	0	0
2020-02-15	Colombia	0	0	0	0
2020-02-16	Colombia	0	0	0	0
2020-02-17	Colombia	0	0	0	0
2020-02-18	Colombia	0	0	0	0
2020-02-19	Colombia	0	0	0	0
2020-02-20	Colombia	0	0	0	0
2020-02-21	Colombia	0	0	0	0
2020-02-22	Colombia	0	0	0	0
2020-02-23	Colombia	0	0	0	0
2020-02-24	Colombia	0	0	0	0
2020-02-25	Colombia	0	0	0	0
2020-02-26	Colombia	0	0	0	0
2020-02-27	Colombia	0	0	0	0
2020-02-28	Colombia	0	0	0	0
2020-02-29	Colombia	0	0	0	0
2020-03-01	Colombia	0	0	0	0
2020-03-02	Colombia	0	0	0	0
2020-03-03	Colombia	0	0	0	0
2020-03-04	Colombia	0	0	0	0
2020-03-05	Colombia	0	0	0	0
2020-03-06	Colombia	0	0	0	0
2020-03-07	Colombia	0	0	0	0
2020-03-08	Colombia	1	1	0	0
2020-03-09	Colombia	0	1	0	0
2020-03-10	Colombia	0	1	0	0
2020-03-11	Colombia	2	3	0	0
2020-03-12	Colombia	0	3	0	0
2020-03-13	Colombia	6	9	0	0
2020-03-14	Colombia	4	13	0	0
2020-03-15	Colombia	3	16	0	0
2020-03-16	Colombia	8	24	0	0
2020-03-17	Colombia	21	45	0	0
2020-03-18	Colombia	20	65	0	0
2020-03-19	Colombia	28	93	0	0
2020-03-20	Colombia	15	108	0	0
2020-03-21	Colombia	20	128	0	0
2020-03-22	Colombia	68	196	0	0
2020-03-23	Colombia	0	196	2	2
2020-03-24	Colombia	81	277	1	3
2020-03-25	Colombia	29	306	0	3
2020-03-26	Colombia	72	378	0	3
2020-03-27	Colombia	92	470	1	4
2020-03-28	Colombia	21	491	2	6
2020-03-29	Colombia	232	723	0	6
2020-03-30	Colombia	69	792	0	6
2020-03-31	Colombia	-90	702	4	10
2020-04-01	Colombia	96	798	4	14
2020-04-02	Colombia	108	906	2	16
2020-04-03	Colombia	159	1065	1	17
2020-04-04	Colombia	96	1161	2	19
2020-04-05	Colombia	106	1267	6	25
2020-04-06	Colombia	139	1406	7	32
2020-04-07	Colombia	79	1485	3	35
2020-04-08	Colombia	94	1579	11	46
2020-04-09	Colombia	201	1780	4	50
2020-04-10	Colombia	274	2054	5	55
2020-04-11	Colombia	169	2223	14	69
2020-04-12	Colombia	250	2473	11	80
2020-04-13	Colombia	236	2709	20	100
2020-04-14	Colombia	67	2776	9	109
2020-04-15	Colombia	76	2852	3	112
2020-04-16	Colombia	127	2979	15	127
2020-04-17	Colombia	126	3105	4	131
2020-04-18	Colombia	128	3233	13	144
2020-04-19	Colombia	206	3439	9	153
2020-04-20	Colombia	182	3621	13	166
2020-04-21	Colombia	171	3792	13	179
2020-04-22	Colombia	185	3977	10	189
2020-04-23	Colombia	172	4149	7	196
2020-04-24	Colombia	207	4356	10	206
2020-04-25	Colombia	205	4561	9	215
2020-04-26	Colombia	320	4881	10	225
2020-04-27	Colombia	261	5142	8	233
2020-04-28	Colombia	237	5379	11	244
2020-04-29	Colombia	218	5597	9	253
2020-04-30	Colombia	352	5949	16	269
2020-05-01	Colombia	262	6211	9	278
2020-05-02	Colombia	296	6507	15	293
2020-05-03	Colombia	499	7006	21	314
2020-05-04	Colombia	279	7285	10	324
2020-05-05	Colombia	383	7668	16	340
2020-05-06	Colombia	305	7973	18	358
2020-05-07	Colombia	640	8613	20	378
2020-05-08	Colombia	346	8959	19	397
2020-05-09	Colombia	497	9456	10	407
2020-05-10	Colombia	595	10051	21	428
2020-05-11	Colombia	444	10495	17	445
2020-05-12	Colombia	568	11063	18	463
2020-05-13	Colombia	550	11613	16	479
2020-05-14	Colombia	659	12272	14	493
2020-05-15	Colombia	658	12930	16	509
2020-05-16	Colombia	680	13610	16	525
2020-05-17	Colombia	606	14216	21	546
2020-05-18	Colombia	723	14939	16	562
2020-05-19	Colombia	635	15574	12	574
2020-05-20	Colombia	721	16295	18	592
2020-05-21	Colombia	640	16935	21	613
2020-05-22	Colombia	752	17687	17	630
2020-05-23	Colombia	643	18330	22	652
2020-05-24	Colombia	801	19131	30	682
2020-05-25	Colombia	1046	20177	23	705
2020-05-26	Colombia	998	21175	22	727
2020-05-27	Colombia	806	21981	23	750
2020-05-28	Colombia	1022	23003	26	776
2020-05-29	Colombia	1101	24104	27	803
2020-05-30	Colombia	1262	25366	19	822
2020-05-31	Colombia	1322	26688	31	853
2020-06-01	Colombia	1548	28236	37	890
2020-06-02	Colombia	1147	29383	49	939
2020-06-03	Colombia	1110	30493	30	969
2020-06-04	Colombia	1340	31833	40	1009
2020-06-05	Colombia	1521	33354	36	1045
2020-06-06	Colombia	1766	35120	42	1087
2020-06-07	Colombia	1515	36635	58	1145
2020-06-08	Colombia	1392	38027	60	1205
2020-06-09	Colombia	1209	39236	54	1259
2020-06-10	Colombia	1483	40719	49	1308
2020-06-11	Colombia	1359	42078	64	1372
2020-06-12	Colombia	1604	43682	61	1433
2020-06-13	Colombia	1530	45212	55	1488
2020-06-14	Colombia	1646	46858	57	1545
2020-06-15	Colombia	1888	48746	47	1592
2020-06-16	Colombia	2193	50939	75	1667
2020-06-17	Colombia	2124	53063	59	1726
2020-06-18	Colombia	1868	54931	75	1801
2020-06-19	Colombia	2115	57046	63	1864
2020-06-20	Colombia	3171	60217	86	1950
2020-06-21	Colombia	3059	63276	95	2045
2020-06-22	Colombia	2357	65633	81	2126
2020-06-23	Colombia	3019	68652	111	2237
2020-06-24	Colombia	2531	71183	73	2310
2020-06-25	Colombia	2389	73572	94	2404
2020-06-26	Colombia	3541	77113	87	2491
2020-06-27	Colombia	3486	80599	163	2654
2020-06-28	Colombia	3843	84442	157	2811
2020-06-29	Colombia	4149	88591	128	2939
2020-06-30	Colombia	3178	91769	167	3106
2020-07-01	Colombia	3274	95043	117	3223
2020-07-02	Colombia	2803	97846	111	3334
2020-07-03	Colombia	4163	102009	136	3470
2020-07-04	Colombia	4101	106110	171	3641
2020-07-05	Colombia	3395	109505	136	3777
2020-07-06	Colombia	3884	113389	165	3942
2020-07-07	Colombia	3721	117110	122	4064
2020-07-08	Colombia	3171	120281	146	4210
2020-07-09	Colombia	4213	124494	149	4359
2020-07-10	Colombia	4144	128638	168	4527
2020-07-11	Colombia	5335	133973	187	4714
2020-07-12	Colombia	6803	140776	211	4925
2020-07-13	Colombia	4586	145362	194	5119
2020-07-14	Colombia	5083	150445	188	5307
2020-07-15	Colombia	3832	154277	148	5455
2020-07-16	Colombia	5621	159898	170	5625
2020-07-17	Colombia	5271	165169	189	5814
2020-07-18	Colombia	8037	173206	215	6029
2020-07-19	Colombia	8934	182140	259	6288
2020-07-20	Colombia	8560	190700	228	6516
2020-07-21	Colombia	6578	197278	220	6736
2020-07-22	Colombia	6727	204005	193	6929
2020-07-23	Colombia	7033	211038	237	7166
2020-07-24	Colombia	7390	218428	207	7373
2020-07-25	Colombia	7945	226373	315	7688
2020-07-26	Colombia	7168	233541	287	7975
2020-07-27	Colombia	7254	240795	294	8269
2020-07-28	Colombia	8181	248976	256	8525
2020-07-29	Colombia	8125	257101	252	8777
2020-07-30	Colombia	10284	267385	297	9074
2020-07-31	Colombia	8670	276055	380	9454
2020-08-01	Colombia	9965	286020	356	9810
2020-08-02	Colombia	9488	295508	295	10105
2020-08-03	Colombia	10673	306181	225	10330
2020-08-04	Colombia	11470	317651	320	10650
2020-08-05	Colombia	10199	327850	367	11017
2020-08-06	Colombia	7129	334979	298	11315
2020-08-07	Colombia	10735	345714	309	11624
2020-08-08	Colombia	11996	357710	315	11939
2020-08-09	Colombia	9486	367196	311	12250
2020-08-10	Colombia	9674	376870	290	12540
2020-08-11	Colombia	10611	387481	302	12842
2020-08-12	Colombia	10142	397623	312	13154
2020-08-13	Colombia	12830	410453	321	13475
2020-08-14	Colombia	12066	422519	362	13837
2020-08-15	Colombia	11286	433805	308	14145
2020-08-16	Colombia	11306	445111	347	14492
2020-08-17	Colombia	11578	456689	318	14810
2020-08-18	Colombia	11643	468332	287	15097
2020-08-19	Colombia	8328	476660	275	15372
2020-08-20	Colombia	12462	489122	247	15619
2020-08-21	Colombia	13056	502178	360	15979
2020-08-22	Colombia	11541	513719	204	16183
2020-08-23	Colombia	8419	522138	385	16568
2020-08-24	Colombia	10965	533103	400	16968
2020-08-25	Colombia	8044	541147	348	17316
2020-08-26	Colombia	10549	551696	296	17612
2020-08-27	Colombia	10432	562128	277	17889
2020-08-28	Colombia	10142	572270	295	18184
2020-08-29	Colombia	9752	582022	284	18468
2020-08-30	Colombia	8498	590520	299	18767
2020-08-31	Colombia	9394	599914	297	19064
2020-09-01	Colombia	8024	607938	300	19364
2020-09-02	Colombia	7230	615168	299	19663
2020-09-03	Colombia	8901	624069	389	20052
2020-09-04	Colombia	9270	633339	296	20348
2020-09-05	Colombia	8235	641574	270	20618
2020-09-06	Colombia	8488	650062	270	20888
2020-09-07	Colombia	8394	658456	268	21156
2020-09-08	Colombia	8065	666521	256	21412
2020-09-09	Colombia	5327	671848	203	21615
2020-09-10	Colombia	7665	679513	202	21817
2020-09-11	Colombia	7338	686851	236	22053
2020-09-12	Colombia	7813	694664	222	22275
2020-09-13	Colombia	7424	702088	243	22518
2020-09-14	Colombia	6876	708964	216	22734
2020-09-15	Colombia	7355	716319	190	22924
2020-09-16	Colombia	5573	721892	199	23123
2020-09-17	Colombia	6698	728590	165	23288
2020-09-18	Colombia	7787	736377	190	23478
2020-09-19	Colombia	7568	743945	187	23665
2020-09-20	Colombia	6526	750471	185	23850
2020-09-21	Colombia	7927	758398	189	24039
2020-09-22	Colombia	6678	765076	169	24208
2020-09-23	Colombia	5359	770435	189	24397
2020-09-24	Colombia	7102	777537	173	24570
2020-09-25	Colombia	6731	784268	176	24746
2020-09-26	Colombia	6555	790823	178	24924
2020-09-27	Colombia	7494	798317	179	25103
2020-09-28	Colombia	7721	806038	193	25296
2020-09-29	Colombia	7018	813056	192	25488
2020-09-30	Colombia	5147	818203	153	25641
2020-10-01	Colombia	5839	824042	187	25828
2020-10-02	Colombia	5637	829679	170	25998
2020-10-03	Colombia	5660	835339	198	26196
2020-10-04	Colombia	6192	841531	201	26397
2020-10-05	Colombia	6616	848147	159	26556
2020-10-06	Colombia	6905	855052	156	26712
2020-10-07	Colombia	7106	862158	132	26844
2020-10-08	Colombia	7650	869808	173	27017
2020-10-09	Colombia	7875	877683	163	27180
2020-10-10	Colombia	8496	886179	151	27331
2020-10-11	Colombia	8121	894300	164	27495
2020-10-12	Colombia	8447	902747	165	27660
2020-10-13	Colombia	8569	911316	174	27834
2020-10-14	Colombia	7767	919083	151	27985
2020-10-15	Colombia	5015	924098	156	28141
2020-10-16	Colombia	6061	930159	165	28306
2020-10-17	Colombia	6823	936982	151	28457
2020-10-18	Colombia	8372	945354	159	28616
2020-10-19	Colombia	7017	952371	187	28803
2020-10-20	Colombia	7201	959572	167	28970
2020-10-21	Colombia	6311	965883	132	29102
2020-10-22	Colombia	8256	974139	170	29272
2020-10-23	Colombia	7561	981700	192	29464
2020-10-24	Colombia	8570	990270	172	29636
2020-10-25	Colombia	8672	998942	166	29802
2020-10-26	Colombia	8769	1007711	198	30000
2020-10-27	Colombia	8174	1015885	154	30154
2020-10-28	Colombia	9167	1025052	194	30348
2020-10-29	Colombia	8166	1033218	217	30565
2020-10-30	Colombia	8717	1041935	188	30753
2020-10-31	Colombia	11187	1053122	173	30926
2020-11-01	Colombia	10029	1063151	209	31135
2020-11-02	Colombia	11033	1074184	179	31314
2020-11-03	Colombia	9137	1083321	201	31515
2020-11-04	Colombia	9935	1093256	155	31670
2020-11-05	Colombia	6136	1099392	177	31847
2020-11-06	Colombia	8692	1108084	166	32013
2020-11-07	Colombia	9893	1117977	196	32209
2020-11-08	Colombia	9756	1127733	196	32405
2020-11-09	Colombia	8714	1136447	190	32595
2020-11-10	Colombia	7440	1143887	196	32791
2020-11-11	Colombia	5176	1149063	183	32974
2020-11-12	Colombia	7612	1156675	174	33148
2020-11-13	Colombia	8651	1165326	164	33312
2020-11-14	Colombia	8686	1174012	179	33491
2020-11-15	Colombia	8685	1182697	178	33669
2020-11-16	Colombia	8307	1191004	160	33829
2020-11-17	Colombia	7742	1198746	202	34031
2020-11-18	Colombia	6471	1205217	192	34223
2020-11-19	Colombia	5911	1211128	158	34381
2020-11-20	Colombia	6875	1218003	182	34563
2020-11-21	Colombia	7487	1225490	198	34761
2020-11-22	Colombia	7954	1233444	168	34929
2020-11-23	Colombia	7049	1240493	175	35104
2020-11-24	Colombia	7924	1248417	183	35287
2020-11-25	Colombia	6562	1254979	192	35479
2020-11-26	Colombia	7515	1262494	198	35677
2020-11-27	Colombia	8497	1270991	183	35860
2020-11-28	Colombia	9496	1280487	159	36019
2020-11-29	Colombia	10023	1290510	195	36214
2020-11-30	Colombia	9103	1299613	187	36401
2020-12-01	Colombia	8763	1308376	183	36584
2020-12-02	Colombia	8430	1316806	182	36766
2020-12-03	Colombia	7986	1324792	168	36934
2020-12-04	Colombia	9297	1334089	183	37117
2020-12-05	Colombia	9233	1343322	188	37305
2020-12-06	Colombia	9285	1352607	162	37467
2020-12-07	Colombia	9642	1362249	166	37633
2020-12-08	Colombia	8854	1371103	175	37808
2020-12-09	Colombia	5997	1377100	187	37995
2020-12-10	Colombia	7510	1384610	163	38158
2020-12-11	Colombia	7523	1392133	150	38308
2020-12-12	Colombia	7778	1399911	176	38484
2020-12-13	Colombia	8998	1408909	185	38669
2020-12-14	Colombia	8163	1417072	197	38866
2020-12-15	Colombia	8702	1425774	187	39053
2020-12-16	Colombia	8742	1434516	142	39195
2020-12-17	Colombia	10130	1444646	161	39356
2020-12-18	Colombia	11953	1456599	204	39560
2020-12-19	Colombia	12196	1468795	227	39787
2020-12-20	Colombia	13277	1482072	232	40019
2020-12-21	Colombia	13990	1496062	249	40268
2020-12-22	Colombia	11160	1507222	207	40475
2020-12-23	Colombia	10845	1518067	205	40680
2020-12-24	Colombia	12526	1530593	251	40931
2020-12-25	Colombia	14233	1544826	242	41173
2020-12-26	Colombia	14940	1559766	281	41454
2020-12-27	Colombia	14941	1574707	236	41690
2020-12-28	Colombia	10196	1584903	253	41943
2020-12-29	Colombia	9594	1594497	228	42171
2020-12-30	Colombia	9310	1603807	203	42374
2020-12-31	Colombia	11015	1614822	246	42620
2021-01-01	Colombia	11639	1626461	289	42909
2021-01-02	Colombia	16314	1642775	304	43213
2021-01-03	Colombia	12105	1654880	282	43495
2021-01-04	Colombia	11528	1666408	270	43765
2021-01-05	Colombia	9412	1675820	200	43965
2021-01-06	Colombia	10311	1686131	222	44187
2021-01-07	Colombia	16835	1702966	241	44428
2021-01-08	Colombia	16805	1719771	295	44723
2021-01-09	Colombia	17576	1737347	344	45067
2021-01-10	Colombia	18221	1755568	364	45431
2021-01-11	Colombia	15795	1771363	353	45784
2021-01-12	Colombia	15537	1786900	330	46114
2021-01-13	Colombia	15003	1801903	337	46451
2021-01-14	Colombia	14179	1816082	331	46782
2021-01-15	Colombia	15898	1831980	342	47124
2021-01-16	Colombia	17121	1849101	367	47491
2021-01-17	Colombia	21078	1870179	377	47868
2021-01-18	Colombia	20855	1891034	388	48256
2021-01-19	Colombia	17379	1908413	375	48631
2021-01-20	Colombia	14719	1923132	373	49004
2021-01-21	Colombia	15939	1939071	398	49402
2021-01-22	Colombia	17908	1956979	390	49792
2021-01-23	Colombia	15366	1972345	395	50187
2021-01-24	Colombia	15073	1987418	399	50586
2021-01-25	Colombia	15551	2002969	396	50982
2021-01-26	Colombia	12516	2015485	392	51374
2021-01-27	Colombia	12261	2027746	373	51747
2021-01-28	Colombia	13606	2041352	381	52128
2021-01-29	Colombia	13953	2055305	395	52523
2021-01-30	Colombia	12270	2067575	390	52913
2021-01-31	Colombia	10058	2077633	371	53284
2021-02-01	Colombia	9173	2086806	366	53650
2021-02-02	Colombia	8078	2094884	333	53983
2021-02-03	Colombia	9622	2104506	289	54272
2021-02-04	Colombia	10091	2114597	304	54576
2021-02-05	Colombia	11025	2125622	301	54877
2021-02-06	Colombia	9790	2135412	254	55131
2021-02-07	Colombia	7248	2142660	272	55403
2021-02-08	Colombia	8547	2151207	290	55693
2021-02-09	Colombia	6009	2157216	300	55993
2021-02-10	Colombia	4246	2161462	297	56290
2021-02-11	Colombia	5442	2166904	217	56507
2021-02-12	Colombia	6443	2173347	226	56733
2021-02-13	Colombia	6294	2179641	250	56983
2021-02-14	Colombia	5528	2185169	213	57196
2021-02-15	Colombia	4947	2190116	229	57425
2021-02-16	Colombia	4923	2195039	180	57605
2021-02-17	Colombia	3510	2198549	181	57786
2021-02-18	Colombia	4049	2202598	163	57949
2021-02-19	Colombia	5103	2207701	185	58134
2021-02-20	Colombia	4824	2212525	200	58334
2021-02-21	Colombia	4476	2217001	177	58511
2021-02-22	Colombia	5017	2222018	174	58685
2021-02-23	Colombia	4244	2226262	149	58834
2021-02-24	Colombia	3401	2229663	140	58974
2021-02-25	Colombia	3926	2233589	144	59118
2021-02-26	Colombia	3953	2237542	142	59260
2021-02-27	Colombia	3683	2241225	136	59396
2021-02-28	Colombia	3567	2244792	122	59518
2021-03-01	Colombia	3343	2248135	142	59660
2021-03-02	Colombia	3555	2251690	106	59766
2021-03-03	Colombia	3570	2255260	100	59866
2021-03-04	Colombia	4339	2259599	106	59972
2021-03-05	Colombia	3047	2262646	110	60082
2021-03-06	Colombia	3565	2266211	107	60189
2021-03-07	Colombia	3371	2269582	111	60300
2021-03-08	Colombia	3663	2273245	112	60412
2021-03-09	Colombia	3411	2276656	91	60503
2021-03-10	Colombia	2205	2278861	95	60598
2021-03-11	Colombia	3511	2282372	78	60676
2021-03-12	Colombia	3588	2285960	97	60773
2021-03-13	Colombia	4579	2290539	85	60858
2021-03-14	Colombia	4078	2294617	92	60950
2021-03-15	Colombia	4465	2299082	96	61046
2021-03-16	Colombia	4062	2303144	97	61143
2021-03-17	Colombia	2740	2305884	100	61243
2021-03-18	Colombia	3716	2309600	125	61368
2021-03-19	Colombia	4554	2314154	130	61498
2021-03-20	Colombia	5139	2319293	138	61636
2021-03-21	Colombia	5133	2324426	135	61771
2021-03-22	Colombia	6761	2331187	136	61907
2021-03-23	Colombia	5963	2337150	121	62028
2021-03-24	Colombia	5128	2342278	120	62148
2021-03-25	Colombia	4946	2347224	126	62274
2021-03-26	Colombia	5986	2353210	120	62394
2021-03-27	Colombia	6732	2359942	125	62519
2021-03-28	Colombia	7395	2367337	126	62645
2021-03-29	Colombia	8254	2375591	145	62790
2021-03-30	Colombia	7139	2382730	165	62955
2021-03-31	Colombia	7049	2389779	124	63079
2021-04-01	Colombia	7952	2397731	176	63255
2021-04-02	Colombia	8646	2406377	167	63422
2021-04-03	Colombia	11449	2417826	192	63614
2021-04-04	Colombia	10222	2428048	163	63777
2021-04-05	Colombia	9149	2437197	155	63932
2021-04-06	Colombia	9022	2446219	162	64094
2021-04-07	Colombia	10190	2456409	199	64293
2021-04-08	Colombia	11827	2468236	231	64524
2021-04-09	Colombia	11381	2479617	243	64767
2021-04-10	Colombia	12464	2492081	247	65014
2021-04-11	Colombia	12125	2504206	269	65283
2021-04-12	Colombia	14509	2518715	325	65608
2021-04-13	Colombia	17483	2536198	281	65889
2021-04-14	Colombia	16739	2552937	267	66156
2021-04-15	Colombia	16377	2569314	326	66482
2021-04-16	Colombia	16487	2585801	337	66819
2021-04-17	Colombia	16918	2602719	380	67199
2021-04-18	Colombia	16703	2619422	365	67564
2021-04-19	Colombia	16654	2636076	367	67931
2021-04-20	Colombia	16871	2652947	397	68328
2021-04-21	Colombia	14189	2667136	420	68748
2021-04-22	Colombia	16965	2684101	429	69177
2021-04-23	Colombia	17212	2701313	419	69596
2021-04-24	Colombia	19306	2720619	430	70026
2021-04-25	Colombia	19925	2740544	420	70446
2021-04-26	Colombia	16730	2757274	440	70886
2021-04-27	Colombia	17190	2774464	465	71351
2021-04-28	Colombia	12839	2787303	448	71799
2021-04-29	Colombia	17578	2804881	436	72235
2021-04-30	Colombia	19745	2824626	490	72725
2021-05-01	Colombia	17308	2841934	505	73230
2021-05-02	Colombia	17790	2859724	490	73720
2021-05-03	Colombia	18022	2877746	495	74215
2021-05-04	Colombia	15909	2893655	485	74700
2021-05-05	Colombia	11599	2905254	464	75164
2021-05-06	Colombia	14551	2919805	463	75627
2021-05-07	Colombia	14806	2934611	388	76015
2021-05-08	Colombia	16490	2951101	399	76414
2021-05-09	Colombia	17525	2968626	453	76867
2021-05-10	Colombia	16910	2985536	492	77359
2021-05-11	Colombia	17222	3002758	495	77854
2021-05-12	Colombia	12543	3015301	488	78342
2021-05-13	Colombia	16425	3031726	429	78771
2021-05-14	Colombia	16993	3048719	490	79261
2021-05-15	Colombia	19160	3067879	499	79760
2021-05-16	Colombia	16581	3084460	490	80250
2021-05-17	Colombia	18873	3103333	530	80780
2021-05-18	Colombia	15093	3118426	520	81300
2021-05-19	Colombia	12984	3131410	509	81809
2021-05-20	Colombia	13137	3144547	482	82291
2021-05-21	Colombia	16579	3161126	452	82743
2021-05-22	Colombia	16086	3177212	490	83233
2021-05-23	Colombia	14838	3192050	486	83719
2021-05-24	Colombia	18737	3210787	509	84228
2021-05-25	Colombia	21669	3232456	496	84724
2021-05-26	Colombia	16977	3249433	483	85207
2021-05-27	Colombia	21181	3270614	459	85666
2021-05-28	Colombia	23487	3294101	514	86180
2021-05-29	Colombia	25092	3319193	513	86693
2021-05-30	Colombia	23374	3342567	514	87207
2021-05-31	Colombia	20494	3363061	540	87747
2021-06-01	Colombia	20218	3383279	535	88282
2021-06-02	Colombia	23177	3406456	492	88774
2021-06-03	Colombia	25966	3432422	523	89297
2021-06-04	Colombia	27000	3459422	511	89808
2021-06-05	Colombia	28624	3488046	545	90353
2021-06-06	Colombia	30000	3518046	537	90890
2021-06-07	Colombia	28971	3547017	532	91422
2021-06-08	Colombia	24050	3571067	539	91961
2021-06-09	Colombia	21949	3593016	535	92496
2021-06-10	Colombia	18586	3611602	427	92923
2021-06-11	Colombia	24233	3635835	550	93473
2021-06-12	Colombia	29302	3665137	573	94046
2021-06-13	Colombia	29570	3694707	569	94615
2021-06-14	Colombia	29998	3724705	577	95192
2021-06-15	Colombia	28519	3753224	586	95778
2021-06-16	Colombia	24376	3777600	588	96366
2021-06-17	Colombia	24452	3802052	599	96965
2021-06-18	Colombia	27827	3829879	595	97560
2021-06-19	Colombia	29945	3859824	596	98156
2021-06-20	Colombia	28790	3888614	590	98746
2021-06-21	Colombia	28734	3917348	589	99335
2021-06-22	Colombia	27818	3945166	599	99934
2021-06-23	Colombia	23239	3968405	648	100582
2021-06-24	Colombia	28616	3997021	720	101302
2021-06-25	Colombia	29995	4027016	645	101947
2021-06-26	Colombia	32997	4060013	689	102636
2021-06-27	Colombia	32733	4092746	685	103321
2021-06-28	Colombia	33594	4126340	693	104014
2021-06-29	Colombia	32376	4158716	664	104678
2021-06-30	Colombia	28478	4187194	648	105326
2021-07-01	Colombia	25880	4213074	608	105934
2021-07-02	Colombia	27908	4240982	610	106544
2021-07-03	Colombia	28315	4269297	593	107137
2021-07-04	Colombia	28005	4297302	586	107723
2021-07-05	Colombia	26928	4324230	591	108314
2021-07-06	Colombia	26265	4350495	582	108896
2021-07-07	Colombia	25366	4375861	570	109466
2021-07-08	Colombia	26721	4402582	553	110019
2021-07-09	Colombia	24229	4426811	559	110578
2021-07-10	Colombia	23275	4450086	577	111155
2021-07-11	Colombia	21536	4471622	576	111731
2021-07-12	Colombia	20915	4492537	567	112298
2021-07-13	Colombia	19423	4511960	528	112826
2021-07-14	Colombia	18650	4530610	509	113335
2021-07-15	Colombia	17532	4548142	504	113839
2021-07-16	Colombia	17230	4565372	498	114337
2021-07-17	Colombia	18070	4583442	496	114833
2021-07-18	Colombia	17893	4601335	500	115333
2021-07-19	Colombia	19925	4621260	498	115831
2021-07-20	Colombia	18206	4639466	476	116307
2021-07-21	Colombia	16455	4655921	446	116753
2021-07-22	Colombia	12829	4668750	378	117131
2021-07-23	Colombia	11244	4679994	351	117482
2021-07-24	Colombia	12576	4692570	354	117836
2021-07-25	Colombia	13164	4705734	352	118188
2021-07-26	Colombia	11064	4716798	350	118538
2021-07-27	Colombia	11048	4727846	330	118868
2021-07-28	Colombia	8503	4736349	314	119182
2021-07-29	Colombia	11426	4747775	300	119482
2021-07-30	Colombia	9364	4757139	319	119801
2021-07-31	Colombia	9690	4766829	325	120126
2021-08-01	Colombia	9462	4776291	306	120432
2021-08-02	Colombia	9029	4785320	291	120723
2021-08-03	Colombia	9094	4794414	275	120998
2021-08-04	Colombia	6636	4801050	218	121216
2021-08-05	Colombia	6929	4807979	268	121484
2021-08-06	Colombia	7084	4815063	211	121695
2021-08-07	Colombia	6540	4821603	204	121899
2021-08-08	Colombia	6980	4828583	188	122087
2021-08-09	Colombia	6051	4834634	190	122277
2021-08-10	Colombia	4350	4838984	181	122458
2021-08-11	Colombia	4023	4843007	143	122601
2021-08-12	Colombia	3948	4846955	167	122768
2021-08-13	Colombia	5368	4852323	185	122953
2021-08-14	Colombia	4272	4856595	144	123097
2021-08-15	Colombia	4027	4860622	124	123221
2021-08-16	Colombia	4007	4864629	135	123356
2021-08-17	Colombia	3132	4867761	103	123459
2021-08-18	Colombia	3161	4870922	121	123580
2021-08-19	Colombia	3247	4874169	108	123688
2021-08-20	Colombia	3154	4877323	93	123781
2021-08-21	Colombia	3193	4880516	120	123901
2021-08-22	Colombia	3416	4883932	122	124023
2021-08-23	Colombia	2965	4886897	98	124121
2021-08-24	Colombia	2640	4889537	95	124216
2021-08-25	Colombia	2698	4892235	99	124315
2021-08-26	Colombia	2467	4894702	73	124388
2021-08-27	Colombia	2448	4897150	86	124474
2021-08-28	Colombia	1935	4899085	93	124567
2021-08-29	Colombia	2078	4901163	81	124648
2021-08-30	Colombia	2141	4903304	95	124743
2021-08-31	Colombia	1954	4905258	68	124811
2021-09-01	Colombia	2006	4907264	72	124883
2021-09-02	Colombia	1822	4909086	62	124945
2021-09-03	Colombia	1996	4911082	71	125016
2021-09-04	Colombia	1949	4913031	81	125097
2021-09-05	Colombia	1850	4914881	61	125158
2021-09-06	Colombia	2099	4916980	72	125230
2021-09-07	Colombia	1669	4918649	48	125278
2021-09-08	Colombia	1124	4919773	53	125331
2021-09-09	Colombia	1637	4921410	47	125378
2021-09-10	Colombia	1787	4923197	49	125427
2021-09-11	Colombia	1803	4925000	53	125480
2021-09-12	Colombia	1772	4926772	49	125529
2021-09-13	Colombia	1806	4928578	63	125592
2021-09-14	Colombia	1671	4930249	55	125647
2021-09-15	Colombia	1314	4931563	40	125687
2021-09-16	Colombia	1435	4932998	26	125713
2021-09-17	Colombia	1570	4934568	40	125753
2021-09-18	Colombia	1484	4936052	29	125782
2021-09-19	Colombia	1544	4937596	44	125826
2021-09-20	Colombia	1655	4939251	34	125860
2021-09-21	Colombia	1813	4941064	35	125895
2021-09-22	Colombia	1185	4942249	29	125924
2021-09-23	Colombia	1373	4943622	38	125962
2021-09-24	Colombia	1581	4945203	44	126006
2021-09-25	Colombia	1608	4946811	26	126032
2021-09-26	Colombia	1702	4948513	36	126068
2021-09-27	Colombia	1740	4950253	34	126102
2021-09-28	Colombia	1422	4951675	43	126145
2021-09-29	Colombia	1015	4952690	33	126178
2021-09-30	Colombia	1686	4954376	41	126219
2021-10-01	Colombia	1472	4955848	42	126261
2021-10-02	Colombia	1429	4957277	38	126299
2021-10-03	Colombia	1867	4959144	37	126336
2021-10-04	Colombia	1497	4960641	36	126372
2021-10-05	Colombia	1413	4962054	29	126401
2021-10-06	Colombia	1189	4963243	24	126425
2021-10-07	Colombia	1211	4964454	30	126455
2021-10-08	Colombia	1393	4965847	32	126487
2021-10-09	Colombia	1677	4967524	30	126517
2021-10-10	Colombia	1607	4969131	35	126552
2021-10-11	Colombia	1587	4970718	33	126585
2021-10-12	Colombia	1518	4972236	38	126623
2021-10-13	Colombia	1089	4973325	32	126655
2021-10-14	Colombia	1075	4974400	37	126692
2021-10-15	Colombia	1256	4975656	34	126726
2021-10-16	Colombia	1387	4977043	33	126759
2021-10-17	Colombia	1646	4978689	37	126796
2021-10-18	Colombia	1544	4980233	34	126830
2021-10-19	Colombia	1299	4981532	35	126865
2021-10-20	Colombia	1043	4982575	21	126886
2021-10-21	Colombia	952	4983527	24	126910
2021-10-22	Colombia	1224	4984751	21	126931
2021-10-23	Colombia	1498	4986249	28	126959
2021-10-24	Colombia	1772	4988021	35	126994
2021-10-25	Colombia	1660	4989681	38	127032
2021-10-26	Colombia	1369	4991050	35	127067
2021-10-27	Colombia	1536	4992586	32	127099
2021-10-28	Colombia	1428	4994014	34	127133
2021-10-29	Colombia	1680	4995694	26	127159
2021-10-30	Colombia	1750	4997444	36	127195
2021-10-31	Colombia	1604	4999048	30	127225
2021-11-01	Colombia	1629	5000677	33	127258
2021-11-02	Colombia	1710	5002387	23	127281
2021-11-03	Colombia	1590	5003977	30	127311
2021-11-04	Colombia	1425	5005402	37	127348
2021-11-05	Colombia	1697	5007099	32	127380
2021-11-06	Colombia	1908	5009007	37	127417
2021-11-07	Colombia	1975	5010982	39	127456
2021-11-08	Colombia	1999	5012981	32	127488
2021-11-09	Colombia	2061	5015042	45	127533
2021-11-10	Colombia	1917	5016959	38	127571
2021-11-11	Colombia	2199	5019158	39	127610
2021-11-12	Colombia	2461	5021619	30	127640
2021-11-13	Colombia	2644	5024263	40	127680
2021-11-14	Colombia	2559	5026822	41	127721
2021-11-15	Colombia	2513	5029335	45	127766
2021-11-16	Colombia	2610	5031945	43	127809
2021-11-17	Colombia	2321	5034266	24	127833
2021-11-18	Colombia	2021	5036287	32	127865
2021-11-19	Colombia	2257	5038544	47	127912
2021-11-20	Colombia	2121	5040665	51	127963
2021-11-21	Colombia	2157	5042822	50	128013
2021-11-22	Colombia	2590	5045412	41	128054
2021-11-23	Colombia	2649	5048061	39	128093
2021-11-24	Colombia	2194	5050255	45	128138
2021-11-25	Colombia	2478	5052733	50	128188
2021-11-26	Colombia	2520	5055253	48	128236
2021-11-27	Colombia	2644	5057897	54	128290
2021-11-28	Colombia	2660	5060557	53	128343
2021-11-29	Colombia	2620	5063177	51	128394
2021-11-30	Colombia	2196	5065373	43	128437
2021-12-01	Colombia	1975	5067348	36	128473
2021-12-02	Colombia	2296	5069644	55	128528
2021-12-03	Colombia	2173	5071817	58	128586
2021-12-04	Colombia	2262	5074079	57	128643
2021-12-05	Colombia	2299	5076378	42	128685
2021-12-06	Colombia	2609	5078987	48	128733
2021-12-07	Colombia	2077	5081064	47	128780
2021-12-08	Colombia	1698	5082762	41	128821
2021-12-09	Colombia	1704	5084466	53	128874
2021-12-10	Colombia	1915	5086381	55	128929
2021-12-11	Colombia	1627	5088008	40	128969
2021-12-12	Colombia	1687	5089695	42	129011
2021-12-13	Colombia	1813	5091508	45	129056
2021-12-14	Colombia	2026	5093534	51	129107
2021-12-15	Colombia	2287	5095821	56	129163
2021-12-16	Colombia	1859	5097680	42	129205
2021-12-17	Colombia	2066	5099746	51	129256
2021-12-18	Colombia	1720	5101466	39	129295
2021-12-19	Colombia	1803	5103269	50	129345
2021-12-20	Colombia	2016	5105285	54	129399
2021-12-21	Colombia	2038	5107323	59	129458
2021-12-22	Colombia	1699	5109022	29	129487
2021-12-23	Colombia	1766	5110788	47	129534
2021-12-24	Colombia	1931	5112719	52	129586
2021-12-25	Colombia	2475	5115194	54	129640
2021-12-26	Colombia	3060	5118254	46	129686
2021-12-27	Colombia	3414	5121668	43	129729
2021-12-28	Colombia	3022	5124690	32	129761
2021-12-29	Colombia	3281	5127971	37	129798
2021-12-30	Colombia	4306	5132277	35	129833
2021-12-31	Colombia	6326	5138603	33	129866
2022-01-01	Colombia	8436	5147039	35	129901
2022-01-02	Colombia	10401	5157440	41	129942
2022-01-03	Colombia	12415	5169855	44	129986
2022-01-04	Colombia	11318	5181173	40	130026
2022-01-05	Colombia	9848	5191021	35	130061
2022-01-06	Colombia	12353	5203374	39	130100
2022-01-07	Colombia	16259	5219633	40	130140
2022-01-08	Colombia	23039	5242672	51	130191
2022-01-09	Colombia	26190	5268862	59	130250
2022-01-10	Colombia	31170	5300032	38	130288
2022-01-11	Colombia	30630	5330662	50	130338
2022-01-12	Colombia	27105	5357767	57	130395
2022-01-13	Colombia	23074	5380841	65	130460
2022-01-14	Colombia	29857	5410698	69	130529
2022-01-15	Colombia	30283	5440981	96	130625
2022-01-16	Colombia	34923	5475904	106	130731
2022-01-17	Colombia	35575	5511479	129	130860
2022-01-18	Colombia	32317	5543796	136	130996
2022-01-19	Colombia	24272	5568068	134	131130
2022-01-20	Colombia	28849	5596917	138	131268
2022-01-21	Colombia	27603	5624520	169	131437
2022-01-22	Colombia	30506	5655026	190	131627
2022-01-23	Colombia	31039	5686065	197	131824
2022-01-24	Colombia	28027	5714092	199	132023
2022-01-25	Colombia	26087	5740179	217	132240
2022-01-26	Colombia	21219	5761398	237	132477
2022-01-27	Colombia	19512	5780910	260	132737
2022-01-28	Colombia	17889	5798799	282	133019
2022-01-29	Colombia	17663	5816462	273	133292
2022-01-30	Colombia	20946	5837408	268	133560
2022-01-31	Colombia	18450	5855858	272	133832
2022-02-01	Colombia	16119	5871977	247	134079
2022-02-02	Colombia	15284	5887261	221	134300
2022-02-03	Colombia	14454	5901715	251	134551
2022-02-04	Colombia	15110	5916825	230	134781
2022-02-05	Colombia	13568	5930393	262	135043
2022-02-06	Colombia	13390	5943783	239	135282
2022-02-07	Colombia	12567	5956350	236	135518
2022-02-08	Colombia	10356	5966706	239	135757
2022-02-09	Colombia	9080	5975786	235	135992
2022-02-10	Colombia	9730	5985516	205	136197
2022-02-11	Colombia	8785	5994301	207	136404
2022-02-12	Colombia	8269	6002570	179	136583
2022-02-13	Colombia	5421	6007991	181	136764
2022-02-14	Colombia	6572	6014563	189	136953
2022-02-15	Colombia	5532	6020095	162	137115
2022-02-16	Colombia	3162	6023257	186	137301
2022-02-17	Colombia	3731	6026988	138	137439
2022-02-18	Colombia	4142	6031130	147	137586
2022-02-19	Colombia	4013	6035143	147	137733
2022-02-20	Colombia	4020	6039163	136	137869
2022-02-21	Colombia	4498	6043661	127	137996
2022-02-22	Colombia	3381	6047042	110	138106
2022-02-23	Colombia	2910	6049952	99	138205
2022-02-24	Colombia	2174	6052126	80	138285
2022-02-25	Colombia	2181	6054307	79	138364
2022-02-26	Colombia	2249	6056556	57	138421
2022-02-27	Colombia	2159	6058715	80	138501
2022-02-28	Colombia	2078	6060793	97	138598
2022-03-01	Colombia	1908	6062701	95	138693
2022-03-02	Colombia	1882	6064583	74	138767
2022-03-03	Colombia	1218	6065801	87	138854
2022-03-04	Colombia	1222	6067023	45	138899
2022-03-05	Colombia	1051	6068074	40	138939
2022-03-06	Colombia	1351	6069425	45	138984
2022-03-07	Colombia	1191	6070616	53	139037
2022-03-08	Colombia	1088	6071704	54	139091
2022-03-09	Colombia	952	6072656	29	139120
2022-03-10	Colombia	760	6073416	34	139154
2022-03-11	Colombia	739	6074155	35	139189
2022-03-12	Colombia	719	6074874	31	139220
2022-03-13	Colombia	782	6075656	35	139255
2022-03-14	Colombia	677	6076333	28	139283
2022-03-15	Colombia	486	6076819	14	139297
2022-03-16	Colombia	469	6077288	18	139315
2022-03-17	Colombia	573	6077861	20	139335
2022-03-18	Colombia	626	6078487	26	139361
2022-03-19	Colombia	744	6079231	25	139386
2022-03-20	Colombia	665	6079896	29	139415
2022-03-21	Colombia	693	6080589	19	139434
2022-03-22	Colombia	542	6081131	18	139452
2022-03-23	Colombia	508	6081639	19	139471
2022-03-24	Colombia	294	6081933	14	139485
2022-03-25	Colombia	293	6082226	23	139508
2022-03-26	Colombia	351	6082577	23	139531
2022-03-27	Colombia	366	6082943	13	139544
2022-03-28	Colombia	348	6083291	14	139558
2022-03-29	Colombia	352	6083643	15	139573
2022-03-30	Colombia	296	6083939	12	139585
2022-03-31	Colombia	301	6084240	10	139595
2022-04-01	Colombia	311	6084551	12	139607
2022-04-02	Colombia	365	6084916	14	139621
2022-04-03	Colombia	354	6085270	15	139636
2022-04-04	Colombia	348	6085618	14	139650
2022-04-05	Colombia	308	6085926	10	139660
2022-04-06	Colombia	307	6086233	10	139670
2022-04-07	Colombia	251	6086484	8	139678
2022-04-08	Colombia	327	6086811	9	139687
2022-04-09	Colombia	312	6087123	6	139693
2022-04-10	Colombia	320	6087443	10	139703
2022-04-11	Colombia	294	6087737	10	139713
2022-04-12	Colombia	297	6088034	6	139719
2022-04-13	Colombia	301	6088335	6	139725
2022-04-14	Colombia	284	6088619	4	139729
2022-04-15	Colombia	293	6088912	5	139734
2022-04-16	Colombia	264	6089176	4	139738
2022-04-17	Colombia	205	6089381	3	139741
2022-04-18	Colombia	159	6089540	4	139745
2022-04-19	Colombia	122	6089662	4	139749
2022-04-20	Colombia	129	6089791	2	139751
2022-04-21	Colombia	207	6089998	3	139754
2022-04-22	Colombia	248	6090246	1	139755
2022-04-23	Colombia	274	6090520	4	139759
2022-04-24	Colombia	283	6090803	6	139765
2022-04-25	Colombia	291	6091094	6	139771
2022-04-26	Colombia	249	6091343	7	139778
2022-04-27	Colombia	208	6091551	2	139780
2022-04-28	Colombia	202	6091753	3	139783
2022-04-29	Colombia	206	6091959	2	139785
2022-04-30	Colombia	208	6092167	4	139789
2022-05-01	Colombia	236	6092403	4	139793
2022-05-02	Colombia	264	6092667	4	139797
2022-05-03	Colombia	0	6092667	0	139797
2022-05-04	Colombia	0	6092667	0	139797
2022-05-05	Colombia	0	6092667	0	139797
2022-05-06	Colombia	0	6092667	0	139797
2022-05-07	Colombia	978	6093645	12	139809
2022-05-08	Colombia	0	6093645	0	139809
2022-05-09	Colombia	0	6093645	0	139809
2022-05-10	Colombia	0	6093645	0	139809
2022-05-11	Colombia	0	6093645	0	139809
2022-05-12	Colombia	0	6093645	0	139809
2022-05-13	Colombia	0	6093645	0	139809
2022-05-14	Colombia	1671	6095316	12	139821
2022-05-15	Colombia	0	6095316	0	139821
2022-05-16	Colombia	0	6095316	0	139821
2022-05-17	Colombia	0	6095316	0	139821
2022-05-18	Colombia	0	6095316	0	139821
2022-05-19	Colombia	0	6095316	0	139821
2022-05-20	Colombia	0	6095316	0	139821
2022-05-21	Colombia	3795	6099111	12	139833
2022-05-22	Colombia	0	6099111	0	139833
2022-05-23	Colombia	0	6099111	0	139833
2022-05-24	Colombia	0	6099111	0	139833
2022-05-25	Colombia	0	6099111	0	139833
2022-05-26	Colombia	0	6099111	0	139833
2022-05-27	Colombia	0	6099111	0	139833
2022-05-28	Colombia	4344	6103455	21	139854
2022-05-29	Colombia	0	6103455	0	139854
2022-05-30	Colombia	0	6103455	0	139854
2022-05-31	Colombia	0	6103455	0	139854
2022-06-01	Colombia	0	6103455	0	139854
2022-06-02	Colombia	0	6103455	0	139854
2022-06-03	Colombia	0	6103455	0	139854
2022-06-04	Colombia	5650	6109105	13	139867
2022-06-05	Colombia	0	6109105	0	139867
2022-06-06	Colombia	0	6109105	0	139867
2022-06-07	Colombia	0	6109105	0	139867
2022-06-08	Colombia	0	6109105	0	139867
2022-06-09	Colombia	0	6109105	0	139867
2022-06-10	Colombia	0	6109105	0	139867
2022-06-11	Colombia	8742	6117847	27	139894
2022-06-12	Colombia	0	6117847	0	139894
2022-06-13	Colombia	0	6117847	0	139894
2022-06-14	Colombia	0	6117847	0	139894
2022-06-15	Colombia	0	6117847	0	139894
2022-06-16	Colombia	0	6117847	0	139894
2022-06-17	Colombia	0	6117847	0	139894
2022-06-18	Colombia	13810	6131657	24	139918
2022-06-19	Colombia	0	6131657	0	139918
2022-06-20	Colombia	0	6131657	0	139918
2022-06-21	Colombia	0	6131657	0	139918
2022-06-22	Colombia	0	6131657	0	139918
2022-06-23	Colombia	0	6131657	0	139918
2022-06-24	Colombia	0	6131657	0	139918
2022-06-25	Colombia	19697	6151354	52	139970
2022-06-26	Colombia	0	6151354	0	139970
2022-06-27	Colombia	0	6151354	0	139970
2022-06-28	Colombia	0	6151354	0	139970
2022-06-29	Colombia	0	6151354	0	139970
2022-06-30	Colombia	0	6151354	0	139970
2022-07-01	Colombia	0	6151354	0	139970
2022-07-02	Colombia	23827	6175181	100	140070
2022-07-03	Colombia	0	6175181	0	140070
2022-07-04	Colombia	0	6175181	0	140070
2022-07-05	Colombia	0	6175181	0	140070
2022-07-06	Colombia	0	6175181	0	140070
2022-07-07	Colombia	0	6175181	0	140070
2022-07-08	Colombia	0	6175181	0	140070
2020-01-03	Comoros	0	0	0	0
2020-01-04	Comoros	0	0	0	0
2020-01-05	Comoros	0	0	0	0
2020-01-06	Comoros	0	0	0	0
2020-01-07	Comoros	0	0	0	0
2020-01-08	Comoros	0	0	0	0
2020-01-09	Comoros	0	0	0	0
2020-01-10	Comoros	0	0	0	0
2020-01-11	Comoros	0	0	0	0
2020-01-12	Comoros	0	0	0	0
2020-01-13	Comoros	0	0	0	0
2020-01-14	Comoros	0	0	0	0
2020-01-15	Comoros	0	0	0	0
2020-01-16	Comoros	0	0	0	0
2020-01-17	Comoros	0	0	0	0
2020-01-18	Comoros	0	0	0	0
2020-01-19	Comoros	0	0	0	0
2020-01-20	Comoros	0	0	0	0
2020-01-21	Comoros	0	0	0	0
2020-01-22	Comoros	0	0	0	0
2020-01-23	Comoros	0	0	0	0
2020-01-24	Comoros	0	0	0	0
2020-01-25	Comoros	0	0	0	0
2020-01-26	Comoros	0	0	0	0
2020-01-27	Comoros	0	0	0	0
2020-01-28	Comoros	0	0	0	0
2020-01-29	Comoros	0	0	0	0
2020-01-30	Comoros	0	0	0	0
2020-01-31	Comoros	0	0	0	0
2020-02-01	Comoros	0	0	0	0
2020-02-02	Comoros	0	0	0	0
2020-02-03	Comoros	0	0	0	0
2020-02-04	Comoros	0	0	0	0
2020-02-05	Comoros	0	0	0	0
2020-02-06	Comoros	0	0	0	0
2020-02-07	Comoros	0	0	0	0
2020-02-08	Comoros	0	0	0	0
2020-02-09	Comoros	0	0	0	0
2020-02-10	Comoros	0	0	0	0
2020-02-11	Comoros	0	0	0	0
2020-02-12	Comoros	0	0	0	0
2020-02-13	Comoros	0	0	0	0
2020-02-14	Comoros	0	0	0	0
2020-02-15	Comoros	0	0	0	0
2020-02-16	Comoros	0	0	0	0
2020-02-17	Comoros	0	0	0	0
2020-02-18	Comoros	0	0	0	0
2020-02-19	Comoros	0	0	0	0
2020-02-20	Comoros	0	0	0	0
2020-02-21	Comoros	0	0	0	0
2020-02-22	Comoros	0	0	0	0
2020-02-23	Comoros	0	0	0	0
2020-02-24	Comoros	0	0	0	0
2020-02-25	Comoros	0	0	0	0
2020-02-26	Comoros	0	0	0	0
2020-02-27	Comoros	0	0	0	0
2020-02-28	Comoros	0	0	0	0
2020-02-29	Comoros	0	0	0	0
2020-03-01	Comoros	0	0	0	0
2020-03-02	Comoros	0	0	0	0
2020-03-03	Comoros	0	0	0	0
2020-03-04	Comoros	0	0	0	0
2020-03-05	Comoros	0	0	0	0
2020-03-06	Comoros	0	0	0	0
2020-03-07	Comoros	0	0	0	0
2020-03-08	Comoros	0	0	0	0
2020-03-09	Comoros	0	0	0	0
2020-03-10	Comoros	0	0	0	0
2020-03-11	Comoros	0	0	0	0
2020-03-12	Comoros	0	0	0	0
2020-03-13	Comoros	0	0	0	0
2020-03-14	Comoros	0	0	0	0
2020-03-15	Comoros	0	0	0	0
2020-03-16	Comoros	0	0	0	0
2020-03-17	Comoros	0	0	0	0
2020-03-18	Comoros	0	0	0	0
2020-03-19	Comoros	0	0	0	0
2020-03-20	Comoros	0	0	0	0
2020-03-21	Comoros	0	0	0	0
2020-03-22	Comoros	0	0	0	0
2020-03-23	Comoros	0	0	0	0
2020-03-24	Comoros	0	0	0	0
2020-03-25	Comoros	0	0	0	0
2020-03-26	Comoros	0	0	0	0
2020-03-27	Comoros	0	0	0	0
2020-03-28	Comoros	0	0	0	0
2020-03-29	Comoros	0	0	0	0
2020-03-30	Comoros	0	0	0	0
2020-03-31	Comoros	0	0	0	0
2020-04-01	Comoros	0	0	0	0
2020-04-02	Comoros	0	0	0	0
2020-04-03	Comoros	0	0	0	0
2020-04-04	Comoros	0	0	0	0
2020-04-05	Comoros	0	0	0	0
2020-04-06	Comoros	0	0	0	0
2020-04-07	Comoros	0	0	0	0
2020-04-08	Comoros	0	0	0	0
2020-04-09	Comoros	0	0	0	0
2020-04-10	Comoros	0	0	0	0
2020-04-11	Comoros	0	0	0	0
2020-04-12	Comoros	0	0	0	0
2020-04-13	Comoros	0	0	0	0
2020-04-14	Comoros	0	0	0	0
2020-04-15	Comoros	0	0	0	0
2020-04-16	Comoros	0	0	0	0
2020-04-17	Comoros	0	0	0	0
2020-04-18	Comoros	0	0	0	0
2020-04-19	Comoros	0	0	0	0
2020-04-20	Comoros	0	0	0	0
2020-04-21	Comoros	0	0	0	0
2020-04-22	Comoros	0	0	0	0
2020-04-23	Comoros	0	0	0	0
2020-04-24	Comoros	0	0	0	0
2020-04-25	Comoros	0	0	0	0
2020-04-26	Comoros	0	0	0	0
2020-04-27	Comoros	0	0	0	0
2020-04-28	Comoros	0	0	0	0
2020-04-29	Comoros	0	0	0	0
2020-04-30	Comoros	0	0	0	0
2020-05-01	Comoros	1	1	0	0
2020-05-02	Comoros	0	1	0	0
2020-05-03	Comoros	2	3	0	0
2020-05-04	Comoros	1	4	1	1
2020-05-05	Comoros	0	4	0	1
2020-05-06	Comoros	0	4	0	1
2020-05-07	Comoros	4	8	0	1
2020-05-08	Comoros	0	8	0	1
2020-05-09	Comoros	0	8	0	1
2020-05-10	Comoros	3	11	0	1
2020-05-11	Comoros	0	11	0	1
2020-05-12	Comoros	0	11	0	1
2020-05-13	Comoros	0	11	0	1
2020-05-14	Comoros	0	11	0	1
2020-05-15	Comoros	0	11	0	1
2020-05-16	Comoros	0	11	0	1
2020-05-17	Comoros	0	11	0	1
2020-05-18	Comoros	0	11	0	1
2020-05-19	Comoros	0	11	0	1
2020-05-20	Comoros	23	34	0	1
2020-05-21	Comoros	0	34	0	1
2020-05-22	Comoros	0	34	0	1
2020-05-23	Comoros	0	34	0	1
2020-05-24	Comoros	0	34	0	1
2020-05-25	Comoros	9	43	0	1
2020-05-26	Comoros	0	43	0	1
2020-05-27	Comoros	0	43	0	1
2020-05-28	Comoros	0	43	1	2
2020-05-29	Comoros	0	43	0	2
2020-05-30	Comoros	19	62	0	2
2020-05-31	Comoros	0	62	0	2
2020-06-01	Comoros	0	62	0	2
2020-06-02	Comoros	0	62	0	2
2020-06-03	Comoros	0	62	0	2
2020-06-04	Comoros	0	62	0	2
2020-06-05	Comoros	0	62	0	2
2020-06-06	Comoros	0	62	0	2
2020-06-07	Comoros	9	71	0	2
2020-06-08	Comoros	0	71	0	2
2020-06-09	Comoros	21	92	0	2
2020-06-10	Comoros	0	92	0	2
2020-06-11	Comoros	0	92	0	2
2020-06-12	Comoros	1	93	0	2
2020-06-13	Comoros	13	106	0	2
2020-06-14	Comoros	0	106	0	2
2020-06-15	Comoros	0	106	0	2
2020-06-16	Comoros	0	106	0	2
2020-06-17	Comoros	21	127	1	3
2020-06-18	Comoros	0	127	0	3
2020-06-19	Comoros	13	140	2	5
2020-06-20	Comoros	0	140	0	5
2020-06-21	Comoros	37	177	0	5
2020-06-22	Comoros	0	177	0	5
2020-06-23	Comoros	0	177	0	5
2020-06-24	Comoros	18	195	2	7
2020-06-25	Comoros	0	195	0	7
2020-06-26	Comoros	7	202	0	7
2020-06-27	Comoros	0	202	0	7
2020-06-28	Comoros	21	223	0	7
2020-06-29	Comoros	0	223	0	7
2020-06-30	Comoros	0	223	0	7
2020-07-01	Comoros	10	233	0	7
2020-07-02	Comoros	0	233	0	7
2020-07-03	Comoros	6	239	0	7
2020-07-04	Comoros	0	239	0	7
2020-07-05	Comoros	2	241	0	7
2020-07-06	Comoros	0	241	0	7
2020-07-07	Comoros	0	241	0	7
2020-07-08	Comoros	2	243	0	7
2020-07-09	Comoros	0	243	0	7
2020-07-10	Comoros	1	244	0	7
2020-07-11	Comoros	0	244	0	7
2020-07-12	Comoros	3	247	0	7
2020-07-13	Comoros	0	247	0	7
2020-07-14	Comoros	0	247	0	7
2020-07-15	Comoros	4	251	0	7
2020-07-16	Comoros	0	251	0	7
2020-07-17	Comoros	7	258	0	7
2020-07-18	Comoros	0	258	0	7
2020-07-19	Comoros	6	264	0	7
2020-07-20	Comoros	0	264	0	7
2020-07-21	Comoros	0	264	0	7
2020-07-22	Comoros	3	267	0	7
2020-07-23	Comoros	0	267	0	7
2020-07-24	Comoros	3	270	0	7
2020-07-25	Comoros	0	270	0	7
2020-07-26	Comoros	14	284	0	7
2020-07-27	Comoros	0	284	0	7
2020-07-28	Comoros	0	284	0	7
2020-07-29	Comoros	24	308	0	7
2020-07-30	Comoros	0	308	0	7
2020-07-31	Comoros	4	312	0	7
2020-08-01	Comoros	0	312	0	7
2020-08-02	Comoros	4	316	0	7
2020-08-03	Comoros	0	316	0	7
2020-08-04	Comoros	0	316	0	7
2020-08-05	Comoros	2	318	0	7
2020-08-06	Comoros	0	318	0	7
2020-08-07	Comoros	8	326	0	7
2020-08-08	Comoros	0	326	0	7
2020-08-09	Comoros	3	329	0	7
2020-08-10	Comoros	0	329	0	7
2020-08-11	Comoros	0	329	0	7
2020-08-12	Comoros	0	329	0	7
2020-08-13	Comoros	0	329	0	7
2020-08-14	Comoros	4	333	0	7
2020-08-15	Comoros	0	333	0	7
2020-08-16	Comoros	2	335	0	7
2020-08-17	Comoros	0	335	0	7
2020-08-18	Comoros	0	335	0	7
2020-08-19	Comoros	1	336	0	7
2020-08-20	Comoros	0	336	0	7
2020-08-21	Comoros	11	347	0	7
2020-08-22	Comoros	0	347	0	7
2020-08-23	Comoros	0	347	0	7
2020-08-24	Comoros	0	347	0	7
2020-08-25	Comoros	0	347	0	7
2020-08-26	Comoros	0	347	0	7
2020-08-27	Comoros	0	347	0	7
2020-08-28	Comoros	5	352	0	7
2020-08-29	Comoros	0	352	0	7
2020-08-30	Comoros	1	353	0	7
2020-08-31	Comoros	0	353	0	7
2020-09-01	Comoros	1	354	0	7
2020-09-02	Comoros	3	357	0	7
2020-09-03	Comoros	0	357	0	7
2020-09-04	Comoros	21	378	0	7
2020-09-05	Comoros	0	378	0	7
2020-09-06	Comoros	0	378	0	7
2020-09-07	Comoros	0	378	0	7
2020-09-08	Comoros	0	378	0	7
2020-09-09	Comoros	8	386	0	7
2020-09-10	Comoros	0	386	0	7
2020-09-11	Comoros	0	386	0	7
2020-09-12	Comoros	0	386	0	7
2020-09-13	Comoros	1	387	0	7
2020-09-14	Comoros	0	387	0	7
2020-09-15	Comoros	0	387	0	7
2020-09-16	Comoros	10	397	0	7
2020-09-17	Comoros	0	397	0	7
2020-09-18	Comoros	3	400	0	7
2020-09-19	Comoros	0	400	0	7
2020-09-20	Comoros	0	400	0	7
2020-09-21	Comoros	0	400	0	7
2020-09-22	Comoros	0	400	0	7
2020-09-23	Comoros	0	400	0	7
2020-09-24	Comoros	0	400	0	7
2020-09-25	Comoros	4	404	0	7
2020-09-26	Comoros	0	404	0	7
2020-09-27	Comoros	0	404	0	7
2020-09-28	Comoros	4	408	0	7
2020-09-29	Comoros	0	408	0	7
2020-09-30	Comoros	1	409	0	7
2020-10-01	Comoros	0	409	0	7
2020-10-02	Comoros	0	409	0	7
2020-10-03	Comoros	0	409	0	7
2020-10-04	Comoros	5	414	0	7
2020-10-05	Comoros	3	417	0	7
2020-10-06	Comoros	0	417	0	7
2020-10-07	Comoros	0	417	0	7
2020-10-08	Comoros	0	417	0	7
2020-10-09	Comoros	0	417	0	7
2020-10-10	Comoros	4	421	0	7
2020-10-11	Comoros	1	422	0	7
2020-10-12	Comoros	4	426	0	7
2020-10-13	Comoros	0	426	0	7
2020-10-14	Comoros	0	426	0	7
2020-10-15	Comoros	0	426	0	7
2020-10-16	Comoros	6	432	0	7
2020-10-17	Comoros	0	432	0	7
2020-10-18	Comoros	2	434	0	7
2020-10-19	Comoros	0	434	0	7
2020-10-20	Comoros	0	434	0	7
2020-10-21	Comoros	0	434	0	7
2020-10-22	Comoros	0	434	0	7
2020-10-23	Comoros	13	447	0	7
2020-10-24	Comoros	0	447	0	7
2020-10-25	Comoros	8	455	0	7
2020-10-26	Comoros	0	455	0	7
2020-10-27	Comoros	0	455	0	7
2020-10-28	Comoros	5	460	0	7
2020-10-29	Comoros	0	460	0	7
2020-10-30	Comoros	7	467	0	7
2020-10-31	Comoros	8	475	0	7
2020-11-01	Comoros	0	475	0	7
2020-11-02	Comoros	0	475	0	7
2020-11-03	Comoros	0	475	0	7
2020-11-04	Comoros	9	484	0	7
2020-11-05	Comoros	0	484	0	7
2020-11-06	Comoros	3	487	0	7
2020-11-07	Comoros	0	487	0	7
2020-11-08	Comoros	6	493	0	7
2020-11-09	Comoros	0	493	0	7
2020-11-10	Comoros	0	493	0	7
2020-11-11	Comoros	6	499	0	7
2020-11-12	Comoros	0	499	0	7
2020-11-13	Comoros	5	504	0	7
2020-11-14	Comoros	0	504	0	7
2020-11-15	Comoros	5	509	0	7
2020-11-16	Comoros	0	509	0	7
2020-11-17	Comoros	0	509	0	7
2020-11-18	Comoros	12	521	0	7
2020-11-19	Comoros	0	521	0	7
2020-11-20	Comoros	1	522	0	7
2020-11-21	Comoros	0	522	0	7
2020-11-22	Comoros	4	526	0	7
2020-11-23	Comoros	0	526	0	7
2020-11-24	Comoros	0	526	0	7
2020-11-25	Comoros	11	537	0	7
2020-11-26	Comoros	0	537	0	7
2020-11-27	Comoros	3	540	0	7
2020-11-28	Comoros	0	540	0	7
2020-11-29	Comoros	1	541	0	7
2020-11-30	Comoros	0	541	0	7
2020-12-01	Comoros	0	541	0	7
2020-12-02	Comoros	2	543	0	7
2020-12-03	Comoros	0	543	0	7
2020-12-04	Comoros	2	545	0	7
2020-12-05	Comoros	0	545	0	7
2020-12-06	Comoros	1	546	0	7
2020-12-07	Comoros	0	546	0	7
2020-12-08	Comoros	0	546	0	7
2020-12-09	Comoros	1	547	0	7
2020-12-10	Comoros	0	547	0	7
2020-12-11	Comoros	7	554	0	7
2020-12-12	Comoros	0	554	0	7
2020-12-13	Comoros	4	558	0	7
2020-12-14	Comoros	0	558	0	7
2020-12-15	Comoros	0	558	0	7
2020-12-16	Comoros	5	563	0	7
2020-12-17	Comoros	0	563	0	7
2020-12-18	Comoros	10	573	0	7
2020-12-19	Comoros	0	573	0	7
2020-12-20	Comoros	23	596	0	7
2020-12-21	Comoros	0	596	0	7
2020-12-22	Comoros	0	596	0	7
2020-12-23	Comoros	17	613	0	7
2020-12-24	Comoros	0	613	0	7
2020-12-25	Comoros	32	645	0	7
2020-12-26	Comoros	0	645	0	7
2020-12-27	Comoros	16	661	0	7
2020-12-28	Comoros	0	661	0	7
2020-12-29	Comoros	0	661	0	7
2020-12-30	Comoros	34	695	2	9
2020-12-31	Comoros	0	695	0	9
2021-01-01	Comoros	59	754	1	10
2021-01-02	Comoros	0	754	0	10
2021-01-03	Comoros	40	794	3	13
2021-01-04	Comoros	0	794	3	16
2021-01-05	Comoros	0	794	0	16
2021-01-06	Comoros	131	925	0	16
2021-01-07	Comoros	0	925	0	16
2021-01-08	Comoros	155	1080	2	18
2021-01-09	Comoros	0	1080	0	18
2021-01-10	Comoros	0	1080	0	18
2021-01-11	Comoros	34	1114	7	25
2021-01-12	Comoros	66	1180	0	25
2021-01-13	Comoros	38	1218	5	30
2021-01-14	Comoros	53	1271	3	33
2021-01-15	Comoros	62	1333	5	38
2021-01-16	Comoros	66	1399	0	38
2021-01-17	Comoros	108	1507	3	41
2021-01-18	Comoros	15	1522	4	45
2021-01-19	Comoros	177	1699	4	49
2021-01-20	Comoros	95	1794	2	51
2021-01-21	Comoros	69	1863	3	54
2021-01-22	Comoros	149	2012	8	62
2021-01-23	Comoros	78	2090	1	63
2021-01-24	Comoros	100	2190	7	70
2021-01-25	Comoros	8	2198	1	71
2021-01-26	Comoros	82	2280	5	76
2021-01-27	Comoros	75	2355	1	77
2021-01-28	Comoros	67	2422	4	81
2021-01-29	Comoros	106	2528	4	85
2021-01-30	Comoros	48	2576	4	89
2021-01-31	Comoros	72	2648	1	90
2021-02-01	Comoros	8	2656	3	93
2021-02-02	Comoros	85	2741	5	98
2021-02-03	Comoros	37	2778	2	100
2021-02-04	Comoros	44	2822	4	104
2021-02-05	Comoros	83	2905	1	105
2021-02-06	Comoros	26	2931	0	105
2021-02-07	Comoros	85	3016	3	108
2021-02-08	Comoros	2	3018	4	112
2021-02-09	Comoros	65	3083	3	115
2021-02-10	Comoros	26	3109	3	118
2021-02-11	Comoros	30	3139	2	120
2021-02-12	Comoros	67	3206	2	122
2021-02-13	Comoros	14	3220	3	125
2021-02-14	Comoros	42	3262	3	128
2021-02-15	Comoros	2	3264	0	128
2021-02-16	Comoros	59	3323	5	133
2021-02-17	Comoros	0	3323	0	133
2021-02-18	Comoros	20	3343	2	135
2021-02-19	Comoros	45	3388	3	138
2021-02-20	Comoros	15	3403	4	142
2021-02-21	Comoros	17	3420	1	143
2021-02-22	Comoros	12	3432	0	143
2021-02-23	Comoros	16	3448	1	144
2021-02-24	Comoros	4	3452	0	144
2021-02-25	Comoros	17	3469	0	144
2021-02-26	Comoros	13	3482	0	144
2021-02-27	Comoros	6	3488	0	144
2021-02-28	Comoros	13	3501	0	144
2021-03-01	Comoros	0	3501	0	144
2021-03-02	Comoros	7	3508	0	144
2021-03-03	Comoros	0	3508	0	144
2021-03-04	Comoros	2	3510	0	144
2021-03-05	Comoros	7	3517	1	145
2021-03-06	Comoros	4	3521	0	145
2021-03-07	Comoros	5	3526	1	146
2021-03-08	Comoros	5	3531	0	146
2021-03-09	Comoros	0	3531	0	146
2021-03-10	Comoros	10	3541	0	146
2021-03-11	Comoros	3	3544	0	146
2021-03-12	Comoros	1	3545	0	146
2021-03-13	Comoros	3	3548	0	146
2021-03-14	Comoros	8	3556	0	146
2021-03-15	Comoros	9	3565	0	146
2021-03-16	Comoros	11	3576	0	146
2021-03-17	Comoros	1	3577	0	146
2021-03-18	Comoros	5	3582	0	146
2021-03-19	Comoros	5	3587	0	146
2021-03-20	Comoros	8	3595	0	146
2021-03-21	Comoros	1	3596	0	146
2021-03-22	Comoros	0	3596	0	146
2021-03-23	Comoros	3	3599	0	146
2021-03-24	Comoros	12	3611	0	146
2021-03-25	Comoros	1	3612	0	146
2021-03-26	Comoros	5	3617	0	146
2021-03-27	Comoros	2	3619	0	146
2021-03-28	Comoros	1	3620	0	146
2021-03-29	Comoros	70	3690	0	146
2021-03-30	Comoros	6	3696	0	146
2021-03-31	Comoros	0	3696	0	146
2021-04-01	Comoros	2	3698	0	146
2021-04-02	Comoros	6	3704	0	146
2021-04-03	Comoros	8	3712	0	146
2021-04-04	Comoros	7	3719	0	146
2021-04-05	Comoros	0	3719	0	146
2021-04-06	Comoros	6	3725	0	146
2021-04-07	Comoros	13	3738	0	146
2021-04-08	Comoros	20	3758	0	146
2021-04-09	Comoros	3	3761	0	146
2021-04-10	Comoros	19	3780	0	146
2021-04-11	Comoros	9	3789	0	146
2021-04-12	Comoros	0	3789	0	146
2021-04-13	Comoros	7	3796	0	146
2021-04-14	Comoros	0	3796	0	146
2021-04-15	Comoros	7	3803	0	146
2021-04-16	Comoros	6	3809	0	146
2021-04-17	Comoros	6	3815	0	146
2021-04-18	Comoros	4	3819	0	146
2021-04-19	Comoros	0	3819	0	146
2021-04-20	Comoros	1	3820	0	146
2021-04-21	Comoros	2	3822	0	146
2021-04-22	Comoros	2	3824	0	146
2021-04-23	Comoros	2	3826	0	146
2021-04-24	Comoros	3	3829	0	146
2021-04-25	Comoros	0	3829	0	146
2021-04-26	Comoros	0	3829	0	146
2021-04-27	Comoros	2	3831	0	146
2021-04-28	Comoros	2	3833	0	146
2021-04-29	Comoros	0	3833	0	146
2021-04-30	Comoros	1	3834	0	146
2021-05-01	Comoros	4	3838	0	146
2021-05-02	Comoros	1	3839	0	146
2021-05-03	Comoros	1	3840	0	146
2021-05-04	Comoros	5	3845	0	146
2021-05-05	Comoros	1	3846	0	146
2021-05-06	Comoros	1	3847	0	146
2021-05-07	Comoros	5	3852	0	146
2021-05-08	Comoros	2	3854	0	146
2021-05-09	Comoros	0	3854	0	146
2021-05-10	Comoros	0	3854	0	146
2021-05-11	Comoros	6	3860	0	146
2021-05-12	Comoros	0	3860	0	146
2021-05-13	Comoros	0	3860	0	146
2021-05-14	Comoros	0	3860	0	146
2021-05-15	Comoros	0	3860	0	146
2021-05-16	Comoros	3	3863	0	146
2021-05-17	Comoros	0	3863	0	146
2021-05-18	Comoros	1	3864	0	146
2021-05-19	Comoros	0	3864	0	146
2021-05-20	Comoros	0	3864	0	146
2021-05-21	Comoros	4	3868	0	146
2021-05-22	Comoros	2	3870	0	146
2021-05-23	Comoros	2	3872	0	146
2021-05-24	Comoros	0	3872	0	146
2021-05-25	Comoros	3	3875	0	146
2021-05-26	Comoros	4	3879	0	146
2021-05-27	Comoros	0	3879	0	146
2021-05-28	Comoros	0	3879	0	146
2021-05-29	Comoros	0	3879	0	146
2021-05-30	Comoros	2	3881	0	146
2021-05-31	Comoros	0	3881	0	146
2021-06-01	Comoros	1	3882	0	146
2021-06-02	Comoros	0	3882	0	146
2021-06-03	Comoros	0	3882	0	146
2021-06-04	Comoros	0	3882	0	146
2021-06-05	Comoros	4	3886	0	146
2021-06-06	Comoros	2	3888	0	146
2021-06-07	Comoros	0	3888	0	146
2021-06-08	Comoros	2	3890	0	146
2021-06-09	Comoros	1	3891	0	146
2021-06-10	Comoros	2	3893	0	146
2021-06-11	Comoros	1	3894	0	146
2021-06-12	Comoros	4	3898	0	146
2021-06-13	Comoros	1	3899	0	146
2021-06-14	Comoros	0	3899	0	146
2021-06-15	Comoros	2	3901	0	146
2021-06-16	Comoros	2	3903	0	146
2021-06-17	Comoros	2	3905	0	146
2021-06-18	Comoros	2	3907	0	146
2021-06-19	Comoros	1	3908	0	146
2021-06-20	Comoros	0	3908	0	146
2021-06-21	Comoros	0	3908	0	146
2021-06-22	Comoros	5	3913	0	146
2021-06-23	Comoros	2	3915	0	146
2021-06-24	Comoros	0	3915	0	146
2021-06-25	Comoros	1	3916	0	146
2021-06-26	Comoros	4	3920	0	146
2021-06-27	Comoros	4	3924	0	146
2021-06-28	Comoros	0	3924	0	146
2021-06-29	Comoros	10	3934	0	146
2021-06-30	Comoros	2	3936	0	146
2021-07-01	Comoros	7	3943	0	146
2021-07-02	Comoros	5	3948	0	146
2021-07-03	Comoros	9	3957	0	146
2021-07-04	Comoros	1	3958	0	146
2021-07-05	Comoros	0	3958	0	146
2021-07-06	Comoros	1	3959	0	146
2021-07-07	Comoros	7	3966	0	146
2021-07-08	Comoros	10	3976	0	146
2021-07-09	Comoros	3	3979	0	146
2021-07-10	Comoros	4	3983	0	146
2021-07-11	Comoros	13	3996	0	146
2021-07-12	Comoros	0	3996	0	146
2021-07-13	Comoros	0	3996	0	146
2021-07-14	Comoros	5	4001	0	146
2021-07-15	Comoros	1	4002	0	146
2021-07-16	Comoros	7	4009	1	147
2021-07-17	Comoros	0	4009	0	147
2021-07-18	Comoros	2	4011	0	147
2021-07-19	Comoros	0	4011	0	147
2021-07-20	Comoros	0	4011	0	147
2021-07-21	Comoros	2	4013	0	147
2021-07-22	Comoros	1	4014	0	147
2021-07-23	Comoros	2	4016	0	147
2021-07-24	Comoros	2	4018	0	147
2021-07-25	Comoros	3	4021	0	147
2021-07-26	Comoros	0	4021	0	147
2021-07-27	Comoros	3	4024	0	147
2021-07-28	Comoros	0	4024	0	147
2021-07-29	Comoros	1	4025	0	147
2021-07-30	Comoros	1	4026	0	147
2021-07-31	Comoros	2	4028	0	147
2021-08-01	Comoros	0	4028	0	147
2021-08-02	Comoros	0	4028	0	147
2021-08-03	Comoros	0	4028	0	147
2021-08-04	Comoros	0	4028	0	147
2021-08-05	Comoros	1	4029	0	147
2021-08-06	Comoros	1	4030	0	147
2021-08-07	Comoros	1	4031	0	147
2021-08-08	Comoros	0	4031	0	147
2021-08-09	Comoros	0	4031	0	147
2021-08-10	Comoros	0	4031	0	147
2021-08-11	Comoros	0	4031	0	147
2021-08-12	Comoros	4	4035	0	147
2021-08-13	Comoros	1	4036	0	147
2021-08-14	Comoros	2	4038	0	147
2021-08-15	Comoros	0	4038	0	147
2021-08-16	Comoros	0	4038	0	147
2021-08-17	Comoros	1	4039	0	147
2021-08-18	Comoros	2	4041	0	147
2021-08-19	Comoros	2	4043	0	147
2021-08-20	Comoros	1	4044	0	147
2021-08-21	Comoros	4	4048	0	147
2021-08-22	Comoros	0	4048	0	147
2021-08-23	Comoros	2	4050	0	147
2021-08-24	Comoros	1	4051	0	147
2021-08-25	Comoros	3	4054	0	147
2021-08-26	Comoros	1	4055	0	147
2021-08-27	Comoros	3	4058	0	147
2021-08-28	Comoros	2	4060	0	147
2021-08-29	Comoros	2	4062	0	147
2021-08-30	Comoros	0	4062	0	147
2021-08-31	Comoros	3	4065	0	147
2021-09-01	Comoros	3	4068	0	147
2021-09-02	Comoros	4	4072	0	147
2021-09-03	Comoros	4	4076	0	147
2021-09-04	Comoros	7	4083	0	147
2021-09-05	Comoros	1	4084	0	147
2021-09-06	Comoros	2	4086	0	147
2021-09-07	Comoros	0	4086	0	147
2021-09-08	Comoros	4	4090	0	147
2021-09-09	Comoros	3	4093	0	147
2021-09-10	Comoros	0	4093	0	147
2021-09-11	Comoros	0	4093	0	147
2021-09-12	Comoros	1	4094	0	147
2021-09-13	Comoros	3	4097	0	147
2021-09-14	Comoros	3	4100	0	147
2021-09-15	Comoros	0	4100	0	147
2021-09-16	Comoros	1	4101	0	147
2021-09-17	Comoros	3	4104	0	147
2021-09-18	Comoros	1	4105	0	147
2021-09-19	Comoros	1	4106	0	147
2021-09-20	Comoros	0	4106	0	147
2021-09-21	Comoros	3	4109	0	147
2021-09-22	Comoros	1	4110	0	147
2021-09-23	Comoros	0	4110	0	147
2021-09-24	Comoros	2	4112	0	147
2021-09-25	Comoros	0	4112	0	147
2021-09-26	Comoros	5	4117	0	147
2021-09-27	Comoros	11	4128	0	147
2021-09-28	Comoros	4	4132	0	147
2021-09-29	Comoros	5	4137	0	147
2021-09-30	Comoros	4	4141	0	147
2021-10-01	Comoros	6	4147	0	147
2021-10-02	Comoros	0	4147	0	147
2021-10-03	Comoros	8	4155	0	147
2021-10-04	Comoros	0	4155	0	147
2021-10-05	Comoros	1	4156	0	147
2021-10-06	Comoros	0	4156	0	147
2021-10-07	Comoros	2	4158	0	147
2021-10-08	Comoros	1	4159	0	147
2021-10-09	Comoros	2	4161	0	147
2021-10-10	Comoros	4	4165	0	147
2021-10-11	Comoros	1	4166	0	147
2021-10-12	Comoros	3	4169	0	147
2021-10-13	Comoros	4	4173	0	147
2021-10-14	Comoros	3	4176	0	147
2021-10-15	Comoros	1	4177	0	147
2021-10-16	Comoros	7	4184	0	147
2021-10-17	Comoros	2	4186	0	147
2021-10-18	Comoros	4	4190	0	147
2021-10-19	Comoros	1	4191	0	147
2021-10-20	Comoros	3	4194	0	147
2021-10-21	Comoros	3	4197	0	147
2021-10-22	Comoros	3	4200	0	147
2021-10-23	Comoros	4	4204	0	147
2021-10-24	Comoros	1	4205	0	147
2021-10-25	Comoros	1	4206	0	147
2021-10-26	Comoros	13	4219	0	147
2021-10-27	Comoros	14	4233	0	147
2021-10-28	Comoros	6	4239	0	147
2021-10-29	Comoros	0	4239	0	147
2021-10-30	Comoros	0	4239	0	147
2021-10-31	Comoros	20	4259	0	147
2021-11-01	Comoros	7	4266	0	147
2021-11-02	Comoros	6	4272	0	147
2021-11-03	Comoros	9	4281	0	147
2021-11-04	Comoros	10	4291	0	147
2021-11-05	Comoros	9	4300	0	147
2021-11-06	Comoros	7	4307	0	147
2021-11-07	Comoros	8	4315	0	147
2021-11-08	Comoros	6	4321	0	147
2021-11-09	Comoros	11	4332	0	147
2021-11-10	Comoros	17	4349	0	147
2021-11-11	Comoros	3	4352	1	148
2021-11-12	Comoros	11	4363	1	149
2021-11-13	Comoros	8	4371	0	149
2021-11-14	Comoros	17	4388	0	149
2021-11-15	Comoros	8	4396	0	149
2021-11-16	Comoros	4	4400	0	149
2021-11-17	Comoros	9	4409	0	149
2021-11-18	Comoros	11	4420	0	149
2021-11-19	Comoros	17	4437	0	149
2021-11-20	Comoros	3	4440	1	150
2021-11-21	Comoros	10	4450	0	150
2021-11-22	Comoros	7	4457	0	150
2021-11-23	Comoros	9	4466	0	150
2021-11-24	Comoros	7	4473	0	150
2021-11-25	Comoros	5	4478	0	150
2021-11-26	Comoros	4	4482	0	150
2021-11-27	Comoros	7	4489	0	150
2021-11-28	Comoros	9	4498	0	150
2021-11-29	Comoros	0	4498	0	150
2021-11-30	Comoros	3	4501	0	150
2021-12-01	Comoros	7	4508	0	150
2021-12-02	Comoros	13	4521	0	150
2021-12-03	Comoros	6	4527	0	150
2021-12-04	Comoros	1	4528	0	150
2021-12-05	Comoros	14	4542	0	150
2021-12-06	Comoros	1	4543	1	151
2021-12-07	Comoros	5	4548	0	151
2021-12-08	Comoros	6	4554	0	151
2021-12-09	Comoros	2	4556	0	151
2021-12-10	Comoros	4	4560	0	151
2021-12-11	Comoros	4	4564	0	151
2021-12-12	Comoros	3	4567	0	151
2021-12-13	Comoros	2	4569	0	151
2021-12-14	Comoros	3	4572	0	151
2021-12-15	Comoros	4	4576	0	151
2021-12-16	Comoros	13	4589	0	151
2021-12-17	Comoros	17	4606	0	151
2021-12-18	Comoros	43	4649	0	151
2021-12-19	Comoros	18	4667	0	151
2021-12-20	Comoros	10	4677	1	152
2021-12-21	Comoros	92	4769	0	152
2021-12-22	Comoros	183	4952	0	152
2021-12-23	Comoros	171	5123	0	152
2021-12-24	Comoros	213	5336	1	153
2021-12-25	Comoros	143	5479	0	153
2021-12-26	Comoros	124	5603	0	153
2021-12-27	Comoros	126	5729	0	153
2021-12-28	Comoros	138	5867	1	154
2021-12-29	Comoros	176	6043	0	154
2021-12-30	Comoros	241	6284	2	156
2021-12-31	Comoros	231	6515	1	157
2022-01-01	Comoros	173	6688	0	157
2022-01-02	Comoros	147	6835	1	158
2022-01-03	Comoros	72	6907	0	158
2022-01-04	Comoros	161	7068	0	158
2022-01-05	Comoros	215	7283	0	158
2022-01-06	Comoros	122	7405	0	158
2022-01-07	Comoros	92	7497	0	158
2022-01-08	Comoros	57	7554	0	158
2022-01-09	Comoros	40	7594	0	158
2022-01-10	Comoros	28	7622	0	158
2022-01-11	Comoros	33	7655	0	158
2022-01-12	Comoros	24	7679	0	158
2022-01-13	Comoros	36	7715	1	159
2022-01-14	Comoros	18	7733	0	159
2022-01-15	Comoros	12	7745	0	159
2022-01-16	Comoros	0	7745	0	159
2022-01-17	Comoros	0	7745	0	159
2022-01-18	Comoros	26	7771	0	159
2022-01-19	Comoros	13	7784	0	159
2022-01-20	Comoros	5	7789	0	159
2022-01-21	Comoros	4	7793	0	159
2022-01-22	Comoros	8	7801	0	159
2022-01-23	Comoros	10	7811	0	159
2022-01-24	Comoros	1	7812	0	159
2022-01-25	Comoros	2	7814	0	159
2022-01-26	Comoros	7	7821	0	159
2022-01-27	Comoros	3	7824	0	159
2022-01-28	Comoros	3	7827	0	159
2022-01-29	Comoros	2	7829	1	160
2022-01-30	Comoros	0	7829	0	160
2022-01-31	Comoros	3	7832	0	160
2022-02-01	Comoros	0	7832	0	160
2022-02-02	Comoros	0	7832	0	160
2022-02-03	Comoros	12	7844	0	160
2022-02-04	Comoros	0	7844	0	160
2022-02-05	Comoros	84	7928	0	160
2022-02-06	Comoros	0	7928	0	160
2022-02-07	Comoros	36	7964	0	160
2022-02-08	Comoros	1	7965	0	160
2022-02-09	Comoros	13	7978	0	160
2022-02-10	Comoros	0	7978	0	160
2022-02-11	Comoros	20	7998	0	160
2022-02-12	Comoros	0	7998	0	160
2022-02-13	Comoros	0	7998	0	160
2022-02-14	Comoros	7	8005	0	160
2022-02-15	Comoros	0	8005	0	160
2022-02-16	Comoros	5	8010	0	160
2022-02-17	Comoros	2	8012	0	160
2022-02-18	Comoros	2	8014	0	160
2022-02-19	Comoros	2	8016	0	160
2022-02-20	Comoros	4	8020	0	160
2022-02-21	Comoros	1	8021	0	160
2022-02-22	Comoros	0	8021	0	160
2022-02-23	Comoros	3	8024	0	160
2022-02-24	Comoros	2	8026	0	160
2022-02-25	Comoros	2	8028	0	160
2022-02-26	Comoros	0	8028	0	160
2022-02-27	Comoros	5	8033	0	160
2022-02-28	Comoros	1	8034	0	160
2022-03-01	Comoros	1	8035	0	160
2022-03-02	Comoros	4	8039	0	160
2022-03-03	Comoros	8	8047	0	160
2022-03-04	Comoros	0	8047	0	160
2022-03-05	Comoros	1	8048	0	160
2022-03-06	Comoros	0	8048	0	160
2022-03-07	Comoros	0	8048	0	160
2022-03-08	Comoros	3	8051	0	160
2022-03-09	Comoros	3	8054	0	160
2022-03-10	Comoros	3	8057	0	160
2022-03-11	Comoros	3	8060	0	160
2022-03-12	Comoros	1	8061	0	160
2022-03-13	Comoros	2	8063	0	160
2022-03-14	Comoros	6	8069	0	160
2022-03-15	Comoros	3	8072	0	160
2022-03-16	Comoros	2	8074	0	160
2022-03-17	Comoros	1	8075	0	160
2022-03-18	Comoros	1	8076	0	160
2022-03-19	Comoros	0	8076	0	160
2022-03-20	Comoros	0	8076	0	160
2022-03-21	Comoros	1	8077	0	160
2022-03-22	Comoros	1	8078	0	160
2022-03-23	Comoros	0	8078	0	160
2022-03-24	Comoros	3	8081	0	160
2022-03-25	Comoros	1	8082	0	160
2022-03-26	Comoros	0	8082	0	160
2022-03-27	Comoros	1	8083	0	160
2022-03-28	Comoros	0	8083	0	160
2022-03-29	Comoros	2	8085	0	160
2022-03-30	Comoros	1	8086	0	160
2022-03-31	Comoros	1	8087	0	160
2022-04-01	Comoros	1	8088	0	160
2022-04-02	Comoros	1	8089	0	160
2022-04-03	Comoros	4	8093	0	160
2022-04-04	Comoros	0	8093	0	160
2022-04-05	Comoros	0	8093	0	160
2022-04-06	Comoros	2	8095	0	160
2022-04-07	Comoros	0	8095	0	160
2022-04-08	Comoros	2	8097	0	160
2022-04-09	Comoros	0	8097	0	160
2022-04-10	Comoros	2	8099	0	160
2022-04-11	Comoros	1	8100	0	160
2022-04-12	Comoros	0	8100	0	160
2022-04-13	Comoros	0	8100	0	160
2022-04-14	Comoros	0	8100	0	160
2022-04-15	Comoros	3	8103	0	160
2022-04-16	Comoros	0	8103	0	160
2022-04-17	Comoros	0	8103	0	160
2022-04-18	Comoros	0	8103	0	160
2022-04-19	Comoros	0	8103	0	160
2022-04-20	Comoros	1	8104	0	160
2022-04-21	Comoros	0	8104	0	160
2022-04-22	Comoros	1	8105	0	160
2022-04-23	Comoros	0	8105	0	160
2022-04-24	Comoros	0	8105	0	160
2022-04-25	Comoros	0	8105	0	160
2022-04-26	Comoros	1	8106	0	160
2022-04-27	Comoros	0	8106	0	160
2022-04-28	Comoros	0	8106	0	160
2022-04-29	Comoros	0	8106	0	160
2022-04-30	Comoros	1	8107	0	160
2022-05-01	Comoros	0	8107	0	160
2022-05-02	Comoros	0	8107	0	160
2022-05-03	Comoros	0	8107	0	160
2022-05-04	Comoros	0	8107	0	160
2022-05-05	Comoros	0	8107	0	160
2022-05-06	Comoros	0	8107	0	160
2022-05-07	Comoros	0	8107	0	160
2022-05-08	Comoros	1	8108	0	160
2022-05-09	Comoros	0	8108	0	160
2022-05-10	Comoros	0	8108	0	160
2022-05-11	Comoros	0	8108	0	160
2022-05-12	Comoros	0	8108	0	160
2022-05-13	Comoros	0	8108	0	160
2022-05-14	Comoros	1	8109	0	160
2022-05-15	Comoros	1	8110	0	160
2022-05-16	Comoros	0	8110	0	160
2022-05-17	Comoros	1	8111	0	160
2022-05-18	Comoros	1	8112	0	160
2022-05-19	Comoros	2	8114	0	160
2022-05-20	Comoros	1	8115	0	160
2022-05-21	Comoros	0	8115	0	160
2022-05-22	Comoros	4	8119	0	160
2022-05-23	Comoros	1	8120	1	161
2022-05-24	Comoros	0	8120	-1	160
2022-05-25	Comoros	0	8120	0	160
2022-05-26	Comoros	0	8120	0	160
2022-05-27	Comoros	2	8122	0	160
2022-05-28	Comoros	0	8122	0	160
2022-05-29	Comoros	3	8125	0	160
2022-05-30	Comoros	1	8126	0	160
2022-05-31	Comoros	0	8126	0	160
2022-06-01	Comoros	1	8127	0	160
2022-06-02	Comoros	1	8128	0	160
2022-06-03	Comoros	1	8129	0	160
2022-06-04	Comoros	0	8129	0	160
2022-06-05	Comoros	2	8131	0	160
2022-06-06	Comoros	0	8131	0	160
2022-06-07	Comoros	0	8131	0	160
2022-06-08	Comoros	0	8131	0	160
2022-06-09	Comoros	2	8133	0	160
2022-06-10	Comoros	1	8134	0	160
2022-06-11	Comoros	0	8134	0	160
2022-06-12	Comoros	1	8135	0	160
2022-06-13	Comoros	1	8136	0	160
2022-06-14	Comoros	0	8136	0	160
2022-06-15	Comoros	0	8136	0	160
2022-06-16	Comoros	0	8136	0	160
2022-06-17	Comoros	0	8136	0	160
2022-06-18	Comoros	0	8136	0	160
2022-06-19	Comoros	0	8136	0	160
2022-06-20	Comoros	0	8136	0	160
2022-06-21	Comoros	0	8136	0	160
2022-06-22	Comoros	1	8137	0	160
2022-06-23	Comoros	0	8137	0	160
2022-06-24	Comoros	2	8139	0	160
2022-06-25	Comoros	3	8142	0	160
2022-06-26	Comoros	2	8144	0	160
2022-06-27	Comoros	3	8147	0	160
2022-06-28	Comoros	4	8151	0	160
2022-06-29	Comoros	3	8154	0	160
2022-06-30	Comoros	7	8161	0	160
2022-07-01	Comoros	0	8161	0	160
2022-07-02	Comoros	0	8161	0	160
2022-07-03	Comoros	0	8161	0	160
2022-07-04	Comoros	0	8161	0	160
2022-07-05	Comoros	0	8161	0	160
2022-07-06	Comoros	0	8161	0	160
2022-07-07	Comoros	0	8161	0	160
2022-07-08	Comoros	0	8161	0	160
2020-01-03	Congo	0	0	0	0
2020-01-04	Congo	0	0	0	0
2020-01-05	Congo	0	0	0	0
2020-01-06	Congo	0	0	0	0
2020-01-07	Congo	0	0	0	0
2020-01-08	Congo	0	0	0	0
2020-01-09	Congo	0	0	0	0
2020-01-10	Congo	0	0	0	0
2020-01-11	Congo	0	0	0	0
2020-01-12	Congo	0	0	0	0
2020-01-13	Congo	0	0	0	0
2020-01-14	Congo	0	0	0	0
2020-01-15	Congo	0	0	0	0
2020-01-16	Congo	0	0	0	0
2020-01-17	Congo	0	0	0	0
2020-01-18	Congo	0	0	0	0
2020-01-19	Congo	0	0	0	0
2020-01-20	Congo	0	0	0	0
2020-01-21	Congo	0	0	0	0
2020-01-22	Congo	0	0	0	0
2020-01-23	Congo	0	0	0	0
2020-01-24	Congo	0	0	0	0
2020-01-25	Congo	0	0	0	0
2020-01-26	Congo	0	0	0	0
2020-01-27	Congo	0	0	0	0
2020-01-28	Congo	0	0	0	0
2020-01-29	Congo	0	0	0	0
2020-01-30	Congo	0	0	0	0
2020-01-31	Congo	0	0	0	0
2020-02-01	Congo	0	0	0	0
2020-02-02	Congo	0	0	0	0
2020-02-03	Congo	0	0	0	0
2020-02-04	Congo	0	0	0	0
2020-02-05	Congo	0	0	0	0
2020-02-06	Congo	0	0	0	0
2020-02-07	Congo	0	0	0	0
2020-02-08	Congo	0	0	0	0
2020-02-09	Congo	0	0	0	0
2020-02-10	Congo	0	0	0	0
2020-02-11	Congo	0	0	0	0
2020-02-12	Congo	0	0	0	0
2020-02-13	Congo	0	0	0	0
2020-02-14	Congo	0	0	0	0
2020-02-15	Congo	0	0	0	0
2020-02-16	Congo	0	0	0	0
2020-02-17	Congo	0	0	0	0
2020-02-18	Congo	0	0	0	0
2020-02-19	Congo	0	0	0	0
2020-02-20	Congo	0	0	0	0
2020-02-21	Congo	0	0	0	0
2020-02-22	Congo	0	0	0	0
2020-02-23	Congo	0	0	0	0
2020-02-24	Congo	0	0	0	0
2020-02-25	Congo	0	0	0	0
2020-02-26	Congo	0	0	0	0
2020-02-27	Congo	0	0	0	0
2020-02-28	Congo	0	0	0	0
2020-02-29	Congo	0	0	0	0
2020-03-01	Congo	0	0	0	0
2020-03-02	Congo	0	0	0	0
2020-03-03	Congo	0	0	0	0
2020-03-04	Congo	0	0	0	0
2020-03-05	Congo	0	0	0	0
2020-03-06	Congo	0	0	0	0
2020-03-07	Congo	0	0	0	0
2020-03-08	Congo	0	0	0	0
2020-03-09	Congo	0	0	0	0
2020-03-10	Congo	0	0	0	0
2020-03-11	Congo	0	0	0	0
2020-03-12	Congo	0	0	0	0
2020-03-13	Congo	0	0	0	0
2020-03-14	Congo	0	0	0	0
2020-03-15	Congo	1	1	0	0
2020-03-16	Congo	0	1	0	0
2020-03-17	Congo	0	1	0	0
2020-03-18	Congo	0	1	0	0
2020-03-19	Congo	2	3	0	0
2020-03-20	Congo	0	3	0	0
2020-03-21	Congo	0	3	0	0
2020-03-22	Congo	0	3	0	0
2020-03-23	Congo	1	4	0	0
2020-03-24	Congo	0	4	0	0
2020-03-25	Congo	0	4	0	0
2020-03-26	Congo	0	4	0	0
2020-03-27	Congo	0	4	0	0
2020-03-28	Congo	15	19	0	0
2020-03-29	Congo	0	19	0	0
2020-03-30	Congo	0	19	0	0
2020-03-31	Congo	0	19	0	0
2020-04-01	Congo	3	22	1	1
2020-04-02	Congo	0	22	1	2
2020-04-03	Congo	19	41	0	2
2020-04-04	Congo	1	42	2	4
2020-04-05	Congo	7	49	0	4
2020-04-06	Congo	0	49	0	4
2020-04-07	Congo	0	49	0	4
2020-04-08	Congo	0	49	0	4
2020-04-09	Congo	11	60	0	4
2020-04-10	Congo	0	60	0	4
2020-04-11	Congo	10	70	0	4
2020-04-12	Congo	0	70	0	4
2020-04-13	Congo	0	70	0	4
2020-04-14	Congo	4	74	0	4
2020-04-15	Congo	43	117	0	4
2020-04-16	Congo	0	117	0	4
2020-04-17	Congo	0	117	0	4
2020-04-18	Congo	26	143	1	5
2020-04-19	Congo	0	143	0	5
2020-04-20	Congo	17	160	0	5
2020-04-21	Congo	0	160	0	5
2020-04-22	Congo	5	165	0	5
2020-04-23	Congo	21	186	0	5
2020-04-24	Congo	0	186	0	5
2020-04-25	Congo	14	200	0	5
2020-04-26	Congo	0	200	2	7
2020-04-27	Congo	0	200	0	7
2020-04-28	Congo	7	207	0	7
2020-04-29	Congo	0	207	0	7
2020-04-30	Congo	13	220	1	8
2020-05-01	Congo	0	220	1	9
2020-05-02	Congo	9	229	0	9
2020-05-03	Congo	0	229	0	9
2020-05-04	Congo	0	229	0	9
2020-05-05	Congo	7	236	0	9
2020-05-06	Congo	0	236	0	9
2020-05-07	Congo	28	264	0	9
2020-05-08	Congo	10	274	0	9
2020-05-09	Congo	13	287	0	9
2020-05-10	Congo	0	287	0	9
2020-05-11	Congo	46	333	1	10
2020-05-12	Congo	0	333	0	10
2020-05-13	Congo	8	341	0	10
2020-05-14	Congo	0	341	0	10
2020-05-15	Congo	50	391	4	14
2020-05-16	Congo	0	391	0	14
2020-05-17	Congo	19	410	0	14
2020-05-18	Congo	0	410	0	14
2020-05-19	Congo	4	414	0	14
2020-05-20	Congo	24	438	0	14
2020-05-21	Congo	0	438	0	14
2020-05-22	Congo	31	469	0	14
2020-05-23	Congo	0	469	1	15
2020-05-24	Congo	18	487	0	15
2020-05-25	Congo	0	487	0	15
2020-05-26	Congo	44	531	1	16
2020-05-27	Congo	38	569	2	18
2020-05-28	Congo	2	571	0	18
2020-05-29	Congo	4	575	0	18
2020-05-30	Congo	12	587	0	18
2020-05-31	Congo	17	604	1	19
2020-06-01	Congo	7	611	0	19
2020-06-02	Congo	7	618	0	19
2020-06-03	Congo	14	632	0	19
2020-06-04	Congo	0	632	0	19
2020-06-05	Congo	3	635	0	19
2020-06-06	Congo	48	683	2	21
2020-06-07	Congo	0	683	0	21
2020-06-08	Congo	35	718	2	23
2020-06-09	Congo	0	718	0	23
2020-06-10	Congo	10	728	1	24
2020-06-11	Congo	51	779	1	25
2020-06-12	Congo	0	779	0	25
2020-06-13	Congo	0	779	0	25
2020-06-14	Congo	0	779	0	25
2020-06-15	Congo	0	779	1	26
2020-06-16	Congo	104	883	1	27
2020-06-17	Congo	0	883	0	27
2020-06-18	Congo	0	883	0	27
2020-06-19	Congo	0	883	0	27
2020-06-20	Congo	0	883	0	27
2020-06-21	Congo	0	883	0	27
2020-06-22	Congo	204	1087	10	37
2020-06-23	Congo	54	1141	0	37
2020-06-24	Congo	0	1141	0	37
2020-06-25	Congo	63	1204	0	37
2020-06-26	Congo	0	1204	0	37
2020-06-27	Congo	41	1245	3	40
2020-06-28	Congo	84	1329	0	40
2020-06-29	Congo	0	1329	1	41
2020-06-30	Congo	0	1329	0	41
2020-07-01	Congo	52	1381	0	41
2020-07-02	Congo	62	1443	1	42
2020-07-03	Congo	0	1443	0	42
2020-07-04	Congo	114	1557	2	44
2020-07-05	Congo	0	1557	0	44
2020-07-06	Congo	0	1557	0	44
2020-07-07	Congo	200	1757	0	44
2020-07-08	Congo	0	1757	0	44
2020-07-09	Congo	64	1821	3	47
2020-07-10	Congo	207	2028	0	47
2020-07-11	Congo	75	2103	0	47
2020-07-12	Congo	119	2222	0	47
2020-07-13	Congo	136	2358	1	48
2020-07-14	Congo	0	2358	0	48
2020-07-15	Congo	0	2358	0	48
2020-07-16	Congo	0	2358	0	48
2020-07-17	Congo	275	2633	1	49
2020-07-18	Congo	0	2633	0	49
2020-07-19	Congo	0	2633	0	49
2020-07-20	Congo	0	2633	0	49
2020-07-21	Congo	301	2934	2	51
2020-07-22	Congo	0	2934	0	51
2020-07-23	Congo	0	2934	0	51
2020-07-24	Congo	104	3038	0	51
2020-07-25	Congo	0	3038	0	51
2020-07-26	Congo	121	3159	3	54
2020-07-27	Congo	0	3159	0	54
2020-07-28	Congo	41	3200	0	54
2020-07-29	Congo	0	3200	0	54
2020-07-30	Congo	176	3376	2	56
2020-07-31	Congo	11	3387	0	56
2020-08-01	Congo	0	3387	0	56
2020-08-02	Congo	0	3387	0	56
2020-08-03	Congo	0	3387	1	57
2020-08-04	Congo	159	3546	1	58
2020-08-05	Congo	0	3546	0	58
2020-08-06	Congo	91	3637	0	58
2020-08-07	Congo	27	3664	0	58
2020-08-08	Congo	0	3664	0	58
2020-08-09	Congo	0	3664	0	58
2020-08-10	Congo	81	3745	2	60
2020-08-11	Congo	0	3745	0	60
2020-08-12	Congo	0	3745	0	60
2020-08-13	Congo	0	3745	0	60
2020-08-14	Congo	0	3745	0	60
2020-08-15	Congo	86	3831	7	67
2020-08-16	Congo	0	3831	0	67
2020-08-17	Congo	19	3850	1	68
2020-08-18	Congo	0	3850	0	68
2020-08-19	Congo	0	3850	0	68
2020-08-20	Congo	0	3850	0	68
2020-08-21	Congo	0	3850	0	68
2020-08-22	Congo	0	3850	0	68
2020-08-23	Congo	0	3850	0	68
2020-08-24	Congo	0	3850	0	68
2020-08-25	Congo	129	3979	1	69
2020-08-26	Congo	0	3979	0	69
2020-08-27	Congo	0	3979	0	69
2020-08-28	Congo	0	3979	0	69
2020-08-29	Congo	0	3979	0	69
2020-08-30	Congo	0	3979	0	69
2020-08-31	Congo	649	4628	0	69
2020-09-01	Congo	0	4628	0	69
2020-09-02	Congo	0	4628	0	69
2020-09-03	Congo	228	4856	12	81
2020-09-04	Congo	0	4856	0	81
2020-09-05	Congo	11	4867	0	81
2020-09-06	Congo	0	4867	0	81
2020-09-07	Congo	0	4867	0	81
2020-09-08	Congo	24	4891	1	82
2020-09-09	Congo	22	4913	6	88
2020-09-10	Congo	5	4918	0	88
2020-09-11	Congo	10	4928	0	88
2020-09-12	Congo	6	4934	0	88
2020-09-13	Congo	0	4934	0	88
2020-09-14	Congo	0	4934	0	88
2020-09-15	Congo	0	4934	0	88
2020-09-16	Congo	46	4980	1	89
2020-09-17	Congo	6	4986	0	89
2020-09-18	Congo	0	4986	0	89
2020-09-19	Congo	16	5002	0	89
2020-09-20	Congo	0	5002	0	89
2020-09-21	Congo	3	5005	0	89
2020-09-22	Congo	0	5005	0	89
2020-09-23	Congo	3	5008	0	89
2020-09-24	Congo	0	5008	0	89
2020-09-25	Congo	0	5008	0	89
2020-09-26	Congo	81	5089	0	89
2020-09-27	Congo	2	5091	0	89
2020-09-28	Congo	2	5093	0	89
2020-09-29	Congo	5	5098	0	89
2020-09-30	Congo	5	5103	0	89
2020-10-01	Congo	1	5104	0	89
2020-10-02	Congo	1	5105	0	89
2020-10-03	Congo	3	5108	0	89
2020-10-04	Congo	3	5111	0	89
2020-10-05	Congo	0	5111	0	89
2020-10-06	Congo	7	5118	1	90
2020-10-07	Congo	0	5118	0	90
2020-10-08	Congo	0	5118	0	90
2020-10-09	Congo	0	5118	0	90
2020-10-10	Congo	0	5118	0	90
2020-10-11	Congo	38	5156	2	92
2020-10-12	Congo	0	5156	0	92
2020-10-13	Congo	0	5156	0	92
2020-10-14	Congo	0	5156	0	92
2020-10-15	Congo	0	5156	0	92
2020-10-16	Congo	0	5156	0	92
2020-10-17	Congo	0	5156	0	92
2020-10-18	Congo	0	5156	0	92
2020-10-19	Congo	0	5156	0	92
2020-10-20	Congo	0	5156	0	92
2020-10-21	Congo	97	5253	0	92
2020-10-22	Congo	0	5253	0	92
2020-10-23	Congo	0	5253	0	92
2020-10-24	Congo	0	5253	0	92
2020-10-25	Congo	37	5290	0	92
2020-10-26	Congo	0	5290	0	92
2020-10-27	Congo	0	5290	0	92
2020-10-28	Congo	0	5290	0	92
2020-10-29	Congo	0	5290	0	92
2020-10-30	Congo	0	5290	0	92
2020-10-31	Congo	0	5290	0	92
2020-11-01	Congo	58	5348	0	92
2020-11-02	Congo	0	5348	0	92
2020-11-03	Congo	31	5379	0	92
2020-11-04	Congo	0	5379	0	92
2020-11-05	Congo	0	5379	0	92
2020-11-06	Congo	0	5379	0	92
2020-11-07	Congo	0	5379	0	92
2020-11-08	Congo	0	5379	0	92
2020-11-09	Congo	0	5379	0	92
2020-11-10	Congo	0	5379	0	92
2020-11-11	Congo	0	5379	0	92
2020-11-12	Congo	136	5515	0	92
2020-11-13	Congo	0	5515	0	92
2020-11-14	Congo	0	5515	0	92
2020-11-15	Congo	0	5515	0	92
2020-11-16	Congo	0	5515	0	92
2020-11-17	Congo	117	5632	1	93
2020-11-18	Congo	0	5632	0	93
2020-11-19	Congo	0	5632	0	93
2020-11-20	Congo	0	5632	0	93
2020-11-21	Congo	0	5632	0	93
2020-11-22	Congo	0	5632	0	93
2020-11-23	Congo	142	5774	1	94
2020-11-24	Congo	0	5774	0	94
2020-11-25	Congo	0	5774	0	94
2020-11-26	Congo	0	5774	0	94
2020-11-27	Congo	0	5774	0	94
2020-11-28	Congo	0	5774	0	94
2020-11-29	Congo	0	5774	0	94
2020-11-30	Congo	0	5774	0	94
2020-12-01	Congo	0	5774	0	94
2020-12-02	Congo	0	5774	0	94
2020-12-03	Congo	0	5774	0	94
2020-12-04	Congo	0	5774	0	94
2020-12-05	Congo	0	5774	0	94
2020-12-06	Congo	0	5774	0	94
2020-12-07	Congo	0	5774	0	94
2020-12-08	Congo	275	6049	5	99
2020-12-09	Congo	0	6049	0	99
2020-12-10	Congo	0	6049	0	99
2020-12-11	Congo	0	6049	0	99
2020-12-12	Congo	0	6049	0	99
2020-12-13	Congo	0	6049	0	99
2020-12-14	Congo	151	6200	1	100
2020-12-15	Congo	0	6200	0	100
2020-12-16	Congo	22	6222	0	100
2020-12-17	Congo	27	6249	0	100
2020-12-18	Congo	0	6249	0	100
2020-12-19	Congo	24	6273	0	100
2020-12-20	Congo	0	6273	0	100
2020-12-21	Congo	2	6275	0	100
2020-12-22	Congo	48	6323	0	100
2020-12-23	Congo	18	6341	0	100
2020-12-24	Congo	0	6341	0	100
2020-12-25	Congo	0	6341	0	100
2020-12-26	Congo	27	6368	0	100
2020-12-27	Congo	21	6389	0	100
2020-12-28	Congo	0	6389	0	100
2020-12-29	Congo	24	6413	0	100
2020-12-30	Congo	0	6413	0	100
2020-12-31	Congo	18	6431	0	100
2021-01-01	Congo	0	6431	0	100
2021-01-02	Congo	19	6450	12	112
2021-01-03	Congo	710	7160	0	112
2021-01-04	Congo	0	7160	0	112
2021-01-05	Congo	0	7160	0	112
2021-01-06	Congo	0	7160	0	112
2021-01-07	Congo	0	7160	0	112
2021-01-08	Congo	0	7160	0	112
2021-01-09	Congo	0	7160	0	112
2021-01-10	Congo	441	7601	0	112
2021-01-11	Congo	0	7601	0	112
2021-01-12	Congo	0	7601	0	112
2021-01-13	Congo	0	7601	0	112
2021-01-14	Congo	108	7709	2	114
2021-01-15	Congo	0	7709	0	114
2021-01-16	Congo	0	7709	0	114
2021-01-17	Congo	85	7794	3	117
2021-01-18	Congo	0	7794	0	117
2021-01-19	Congo	0	7794	0	117
2021-01-20	Congo	93	7887	0	117
2021-01-21	Congo	0	7887	0	117
2021-01-22	Congo	0	7887	0	117
2021-01-23	Congo	0	7887	0	117
2021-01-24	Congo	0	7887	0	117
2021-01-25	Congo	0	7887	0	117
2021-01-26	Congo	0	7887	0	117
2021-01-27	Congo	0	7887	0	117
2021-01-28	Congo	173	8060	5	122
2021-01-29	Congo	0	8060	0	122
2021-01-30	Congo	0	8060	0	122
2021-01-31	Congo	0	8060	0	122
2021-02-01	Congo	0	8060	0	122
2021-02-02	Congo	0	8060	0	122
2021-02-03	Congo	0	8060	0	122
2021-02-04	Congo	0	8060	0	122
2021-02-05	Congo	0	8060	0	122
2021-02-06	Congo	294	8354	0	122
2021-02-07	Congo	0	8354	0	122
2021-02-08	Congo	0	8354	0	122
2021-02-09	Congo	0	8354	0	122
2021-02-10	Congo	65	8419	1	123
2021-02-11	Congo	0	8419	0	123
2021-02-12	Congo	0	8419	0	123
2021-02-13	Congo	0	8419	0	123
2021-02-14	Congo	0	8419	0	123
2021-02-15	Congo	0	8419	0	123
2021-02-16	Congo	0	8419	0	123
2021-02-17	Congo	206	8625	0	123
2021-02-18	Congo	0	8625	4	127
2021-02-19	Congo	0	8625	0	127
2021-02-20	Congo	0	8625	0	127
2021-02-21	Congo	0	8625	0	127
2021-02-22	Congo	195	8820	1	128
2021-02-23	Congo	0	8820	0	128
2021-02-24	Congo	0	8820	0	128
2021-02-25	Congo	0	8820	0	128
2021-02-26	Congo	0	8820	0	128
2021-02-27	Congo	0	8820	0	128
2021-02-28	Congo	0	8820	0	128
2021-03-01	Congo	0	8820	0	128
2021-03-02	Congo	0	8820	0	128
2021-03-03	Congo	359	9179	3	131
2021-03-04	Congo	0	9179	0	131
2021-03-05	Congo	0	9179	0	131
2021-03-06	Congo	0	9179	0	131
2021-03-07	Congo	0	9179	0	131
2021-03-08	Congo	0	9179	0	131
2021-03-09	Congo	150	9329	0	131
2021-03-10	Congo	0	9329	0	131
2021-03-11	Congo	0	9329	0	131
2021-03-12	Congo	0	9329	0	131
2021-03-13	Congo	0	9329	0	131
2021-03-14	Congo	0	9329	0	131
2021-03-15	Congo	0	9329	0	131
2021-03-16	Congo	235	9564	3	134
2021-03-17	Congo	0	9564	0	134
2021-03-18	Congo	0	9564	0	134
2021-03-19	Congo	117	9681	1	135
2021-03-20	Congo	0	9681	0	135
2021-03-21	Congo	0	9681	0	135
2021-03-22	Congo	0	9681	0	135
2021-03-23	Congo	0	9681	0	135
2021-03-24	Congo	0	9681	0	135
2021-03-25	Congo	0	9681	0	135
2021-03-26	Congo	0	9681	0	135
2021-03-27	Congo	0	9681	0	135
2021-03-28	Congo	0	9681	0	135
2021-03-29	Congo	0	9681	0	135
2021-03-30	Congo	0	9681	0	135
2021-03-31	Congo	0	9681	0	135
2021-04-01	Congo	0	9681	0	135
2021-04-02	Congo	403	10084	2	137
2021-04-03	Congo	0	10084	0	137
2021-04-04	Congo	0	10084	0	137
2021-04-05	Congo	0	10084	0	137
2021-04-06	Congo	0	10084	0	137
2021-04-07	Congo	0	10084	0	137
2021-04-08	Congo	0	10084	0	137
2021-04-09	Congo	0	10084	0	137
2021-04-10	Congo	0	10084	0	137
2021-04-11	Congo	0	10084	0	137
2021-04-12	Congo	0	10084	0	137
2021-04-13	Congo	0	10084	0	137
2021-04-14	Congo	0	10084	0	137
2021-04-15	Congo	0	10084	0	137
2021-04-16	Congo	0	10084	0	137
2021-04-17	Congo	0	10084	0	137
2021-04-18	Congo	0	10084	0	137
2021-04-19	Congo	0	10084	0	137
2021-04-20	Congo	0	10084	0	137
2021-04-21	Congo	594	10678	7	144
2021-04-22	Congo	0	10678	0	144
2021-04-23	Congo	0	10678	0	144
2021-04-24	Congo	0	10678	0	144
2021-04-25	Congo	0	10678	0	144
2021-04-26	Congo	0	10678	0	144
2021-04-27	Congo	0	10678	0	144
2021-04-28	Congo	0	10678	0	144
2021-04-29	Congo	338	11016	3	147
2021-04-30	Congo	0	11016	0	147
2021-05-01	Congo	0	11016	0	147
2021-05-02	Congo	0	11016	0	147
2021-05-03	Congo	0	11016	0	147
2021-05-04	Congo	131	11147	1	148
2021-05-05	Congo	0	11147	0	148
2021-05-06	Congo	0	11147	0	148
2021-05-07	Congo	196	11343	0	148
2021-05-08	Congo	0	11343	0	148
2021-05-09	Congo	0	11343	0	148
2021-05-10	Congo	0	11343	0	148
2021-05-11	Congo	0	11343	0	148
2021-05-12	Congo	0	11343	0	148
2021-05-13	Congo	0	11343	0	148
2021-05-14	Congo	133	11476	2	150
2021-05-15	Congo	0	11476	0	150
2021-05-16	Congo	0	11476	0	150
2021-05-17	Congo	0	11476	0	150
2021-05-18	Congo	65	11541	3	153
2021-05-19	Congo	0	11541	0	153
2021-05-20	Congo	0	11541	0	153
2021-05-21	Congo	117	11658	0	153
2021-05-22	Congo	0	11658	0	153
2021-05-23	Congo	0	11658	0	153
2021-05-24	Congo	0	11658	0	153
2021-05-25	Congo	119	11777	1	154
2021-05-26	Congo	0	11777	0	154
2021-05-27	Congo	0	11777	0	154
2021-05-28	Congo	68	11845	0	154
2021-05-29	Congo	0	11845	0	154
2021-05-30	Congo	0	11845	0	154
2021-05-31	Congo	0	11845	0	154
2021-06-01	Congo	75	11920	1	155
2021-06-02	Congo	0	11920	0	155
2021-06-03	Congo	0	11920	0	155
2021-06-04	Congo	0	11920	0	155
2021-06-05	Congo	0	11920	0	155
2021-06-06	Congo	0	11920	0	155
2021-06-07	Congo	0	11920	0	155
2021-06-08	Congo	0	11920	0	155
2021-06-09	Congo	0	11920	0	155
2021-06-10	Congo	0	11920	0	155
2021-06-11	Congo	0	11920	0	155
2021-06-12	Congo	0	11920	0	155
2021-06-13	Congo	0	11920	0	155
2021-06-14	Congo	0	11920	0	155
2021-06-15	Congo	378	12298	6	161
2021-06-16	Congo	0	12298	0	161
2021-06-17	Congo	0	12298	0	161
2021-06-18	Congo	106	12404	3	164
2021-06-19	Congo	0	12404	0	164
2021-06-20	Congo	0	12404	0	164
2021-06-21	Congo	0	12404	0	164
2021-06-22	Congo	81	12485	1	165
2021-06-23	Congo	0	12485	0	165
2021-06-24	Congo	0	12485	0	165
2021-06-25	Congo	111	12596	0	165
2021-06-26	Congo	0	12596	0	165
2021-06-27	Congo	0	12596	0	165
2021-06-28	Congo	0	12596	0	165
2021-06-29	Congo	99	12695	1	166
2021-06-30	Congo	0	12695	0	166
2021-07-01	Congo	0	12695	0	166
2021-07-02	Congo	95	12790	1	167
2021-07-03	Congo	0	12790	0	167
2021-07-04	Congo	0	12790	0	167
2021-07-05	Congo	0	12790	0	167
2021-07-06	Congo	67	12857	4	171
2021-07-07	Congo	0	12857	0	171
2021-07-08	Congo	0	12857	0	171
2021-07-09	Congo	76	12933	1	172
2021-07-10	Congo	0	12933	0	172
2021-07-11	Congo	0	12933	0	172
2021-07-12	Congo	0	12933	0	172
2021-07-13	Congo	65	12998	2	174
2021-07-14	Congo	0	12998	0	174
2021-07-15	Congo	0	12998	0	174
2021-07-16	Congo	52	13050	2	176
2021-07-17	Congo	0	13050	0	176
2021-07-18	Congo	0	13050	0	176
2021-07-19	Congo	0	13050	0	176
2021-07-20	Congo	67	13117	0	176
2021-07-21	Congo	0	13117	0	176
2021-07-22	Congo	0	13117	0	176
2021-07-23	Congo	39	13156	1	177
2021-07-24	Congo	0	13156	0	177
2021-07-25	Congo	0	13156	0	177
2021-07-26	Congo	0	13156	0	177
2021-07-27	Congo	0	13156	0	177
2021-07-28	Congo	30	13186	1	178
2021-07-29	Congo	0	13186	0	178
2021-07-30	Congo	30	13216	0	178
2021-07-31	Congo	0	13216	0	178
2021-08-01	Congo	0	13216	0	178
2021-08-02	Congo	0	13216	0	178
2021-08-03	Congo	41	13257	0	178
2021-08-04	Congo	0	13257	0	178
2021-08-05	Congo	0	13257	0	178
2021-08-06	Congo	36	13293	1	179
2021-08-07	Congo	0	13293	0	179
2021-08-08	Congo	0	13293	0	179
2021-08-09	Congo	0	13293	0	179
2021-08-10	Congo	63	13356	0	179
2021-08-11	Congo	0	13356	0	179
2021-08-12	Congo	0	13356	0	179
2021-08-13	Congo	42	13398	0	179
2021-08-14	Congo	0	13398	0	179
2021-08-15	Congo	0	13398	0	179
2021-08-16	Congo	0	13398	0	179
2021-08-17	Congo	57	13455	0	179
2021-08-18	Congo	0	13455	0	179
2021-08-19	Congo	0	13455	0	179
2021-08-20	Congo	38	13493	0	179
2021-08-21	Congo	0	13493	0	179
2021-08-22	Congo	0	13493	0	179
2021-08-23	Congo	0	13493	0	179
2021-08-24	Congo	40	13533	4	183
2021-08-25	Congo	0	13533	0	183
2021-08-26	Congo	0	13533	0	183
2021-08-27	Congo	55	13588	0	183
2021-08-28	Congo	0	13588	0	183
2021-08-29	Congo	0	13588	0	183
2021-08-30	Congo	0	13588	0	183
2021-08-31	Congo	42	13630	0	183
2021-09-01	Congo	0	13630	0	183
2021-09-02	Congo	0	13630	0	183
2021-09-03	Congo	71	13701	0	183
2021-09-04	Congo	0	13701	0	183
2021-09-05	Congo	0	13701	0	183
2021-09-06	Congo	0	13701	0	183
2021-09-07	Congo	0	13701	0	183
2021-09-08	Congo	0	13701	0	183
2021-09-09	Congo	0	13701	0	183
2021-09-10	Congo	0	13701	0	183
2021-09-11	Congo	0	13701	0	183
2021-09-12	Congo	0	13701	0	183
2021-09-13	Congo	0	13701	0	183
2021-09-14	Congo	0	13701	0	183
2021-09-15	Congo	0	13701	0	183
2021-09-16	Congo	0	13701	0	183
2021-09-17	Congo	313	14014	8	191
2021-09-18	Congo	0	14014	0	191
2021-09-19	Congo	0	14014	0	191
2021-09-20	Congo	0	14014	0	191
2021-09-21	Congo	99	14113	0	191
2021-09-22	Congo	0	14113	0	191
2021-09-23	Congo	0	14113	0	191
2021-09-24	Congo	131	14244	2	193
2021-09-25	Congo	0	14244	0	193
2021-09-26	Congo	0	14244	0	193
2021-09-27	Congo	0	14244	0	193
2021-09-28	Congo	0	14244	0	193
2021-09-29	Congo	115	14359	4	197
2021-09-30	Congo	0	14359	0	197
2021-10-01	Congo	202	14561	2	199
2021-10-02	Congo	0	14561	0	199
2021-10-03	Congo	0	14561	0	199
2021-10-04	Congo	0	14561	0	199
2021-10-05	Congo	272	14833	7	206
2021-10-06	Congo	0	14833	0	206
2021-10-07	Congo	218	15051	7	213
2021-10-08	Congo	0	15051	0	213
2021-10-09	Congo	204	15255	6	219
2021-10-10	Congo	0	15255	0	219
2021-10-11	Congo	0	15255	0	219
2021-10-12	Congo	259	15514	3	222
2021-10-13	Congo	0	15514	0	222
2021-10-14	Congo	0	15514	0	222
2021-10-15	Congo	448	15962	9	231
2021-10-16	Congo	0	15962	0	231
2021-10-17	Congo	0	15962	0	231
2021-10-18	Congo	0	15962	0	231
2021-10-19	Congo	446	16408	8	239
2021-10-20	Congo	0	16408	0	239
2021-10-21	Congo	0	16408	0	239
2021-10-22	Congo	460	16868	10	249
2021-10-23	Congo	0	16868	0	249
2021-10-24	Congo	0	16868	0	249
2021-10-25	Congo	0	16868	0	249
2021-10-26	Congo	455	17323	9	258
2021-10-27	Congo	0	17323	0	258
2021-10-28	Congo	0	17323	0	258
2021-10-29	Congo	347	17670	20	278
2021-10-30	Congo	0	17670	0	278
2021-10-31	Congo	0	17670	0	278
2021-11-01	Congo	0	17670	0	278
2021-11-02	Congo	274	17944	19	297
2021-11-03	Congo	0	17944	0	297
2021-11-04	Congo	0	17944	0	297
2021-11-05	Congo	209	18153	12	309
2021-11-06	Congo	0	18153	0	309
2021-11-07	Congo	0	18153	0	309
2021-11-08	Congo	0	18153	0	309
2021-11-09	Congo	237	18390	10	319
2021-11-10	Congo	0	18390	0	319
2021-11-11	Congo	0	18390	0	319
2021-11-12	Congo	149	18539	12	331
2021-11-13	Congo	0	18539	0	331
2021-11-14	Congo	0	18539	0	331
2021-11-15	Congo	0	18539	0	331
2021-11-16	Congo	178	18717	8	339
2021-11-17	Congo	0	18717	0	339
2021-11-18	Congo	0	18717	0	339
2021-11-19	Congo	120	18837	10	349
2021-11-20	Congo	0	18837	0	349
2021-11-21	Congo	0	18837	0	349
2021-11-22	Congo	0	18837	0	349
2021-11-23	Congo	68	18905	5	354
2021-11-24	Congo	0	18905	0	354
2021-11-25	Congo	0	18905	0	354
2021-11-26	Congo	65	18970	0	354
2021-11-27	Congo	0	18970	0	354
2021-11-28	Congo	0	18970	0	354
2021-11-29	Congo	0	18970	0	354
2021-11-30	Congo	46	19016	4	358
2021-12-01	Congo	0	19016	0	358
2021-12-02	Congo	0	19016	0	358
2021-12-03	Congo	50	19066	1	359
2021-12-04	Congo	0	19066	0	359
2021-12-05	Congo	0	19066	0	359
2021-12-06	Congo	0	19066	0	359
2021-12-07	Congo	0	19066	0	359
2021-12-08	Congo	0	19066	0	359
2021-12-09	Congo	0	19066	0	359
2021-12-10	Congo	0	19066	0	359
2021-12-11	Congo	0	19066	0	359
2021-12-12	Congo	0	19066	0	359
2021-12-13	Congo	113	19179	6	365
2021-12-14	Congo	0	19179	0	365
2021-12-15	Congo	0	19179	0	365
2021-12-16	Congo	0	19179	0	365
2021-12-17	Congo	0	19179	0	365
2021-12-18	Congo	0	19179	0	365
2021-12-19	Congo	0	19179	0	365
2021-12-20	Congo	311	19490	2	367
2021-12-21	Congo	0	19490	0	367
2021-12-22	Congo	0	19490	0	367
2021-12-23	Congo	0	19490	0	367
2021-12-24	Congo	599	20089	0	367
2021-12-25	Congo	0	20089	0	367
2021-12-26	Congo	0	20089	0	367
2021-12-27	Congo	0	20089	0	367
2021-12-28	Congo	396	20485	1	368
2021-12-29	Congo	0	20485	0	368
2021-12-30	Congo	0	20485	0	368
2021-12-31	Congo	792	21277	1	369
2022-01-01	Congo	0	21277	0	369
2022-01-02	Congo	0	21277	0	369
2022-01-03	Congo	0	21277	0	369
2022-01-04	Congo	567	21844	1	370
2022-01-05	Congo	0	21844	0	370
2022-01-06	Congo	0	21844	0	370
2022-01-07	Congo	574	22418	0	370
2022-01-08	Congo	0	22418	0	370
2022-01-09	Congo	0	22418	0	370
2022-01-10	Congo	0	22418	0	370
2022-01-11	Congo	551	22969	1	371
2022-01-12	Congo	0	22969	0	371
2022-01-13	Congo	0	22969	0	371
2022-01-14	Congo	275	23244	0	371
2022-01-15	Congo	0	23244	0	371
2022-01-16	Congo	0	23244	0	371
2022-01-17	Congo	0	23244	0	371
2022-01-18	Congo	136	23380	0	371
2022-01-19	Congo	0	23380	0	371
2022-01-20	Congo	0	23380	0	371
2022-01-21	Congo	105	23485	0	371
2022-01-22	Congo	0	23485	0	371
2022-01-23	Congo	0	23485	0	371
2022-01-24	Congo	0	23485	0	371
2022-01-25	Congo	0	23485	0	371
2022-01-26	Congo	168	23653	0	371
2022-01-27	Congo	0	23653	0	371
2022-01-28	Congo	52	23705	0	371
2022-01-29	Congo	0	23705	0	371
2022-01-30	Congo	0	23705	0	371
2022-01-31	Congo	87	23792	4	375
2022-02-01	Congo	0	23792	0	375
2022-02-02	Congo	0	23792	0	375
2022-02-03	Congo	0	23792	0	375
2022-02-04	Congo	0	23792	0	375
2022-02-05	Congo	0	23792	0	375
2022-02-06	Congo	0	23792	0	375
2022-02-07	Congo	0	23792	0	375
2022-02-08	Congo	6	23798	0	375
2022-02-09	Congo	0	23798	0	375
2022-02-10	Congo	0	23798	0	375
2022-02-11	Congo	14	23812	0	375
2022-02-12	Congo	0	23812	0	375
2022-02-13	Congo	0	23812	0	375
2022-02-14	Congo	0	23812	0	375
2022-02-15	Congo	20	23832	1	376
2022-02-16	Congo	0	23832	0	376
2022-02-17	Congo	0	23832	0	376
2022-02-18	Congo	0	23832	0	376
2022-02-19	Congo	31	23863	1	377
2022-02-20	Congo	0	23863	0	377
2022-02-21	Congo	0	23863	0	377
2022-02-22	Congo	42	23905	1	378
2022-02-23	Congo	0	23905	0	378
2022-02-24	Congo	0	23905	0	378
2022-02-25	Congo	53	23958	0	378
2022-02-26	Congo	0	23958	0	378
2022-02-27	Congo	0	23958	0	378
2022-02-28	Congo	0	23958	0	378
2022-03-01	Congo	16	23974	0	378
2022-03-02	Congo	0	23974	0	378
2022-03-03	Congo	0	23974	0	378
2022-03-04	Congo	5	23979	0	378
2022-03-05	Congo	0	23979	0	378
2022-03-06	Congo	0	23979	0	378
2022-03-07	Congo	0	23979	0	378
2022-03-08	Congo	8	23987	0	378
2022-03-09	Congo	0	23987	0	378
2022-03-10	Congo	0	23987	0	378
2022-03-11	Congo	0	23987	0	378
2022-03-12	Congo	0	23987	0	378
2022-03-13	Congo	0	23987	0	378
2022-03-14	Congo	0	23987	0	378
2022-03-15	Congo	10	23997	5	383
2022-03-16	Congo	0	23997	0	383
2022-03-17	Congo	0	23997	0	383
2022-03-18	Congo	3	24000	1	384
2022-03-19	Congo	0	24000	0	384
2022-03-20	Congo	0	24000	0	384
2022-03-21	Congo	0	24000	0	384
2022-03-22	Congo	0	24000	0	384
2022-03-23	Congo	0	24000	0	384
2022-03-24	Congo	0	24000	0	384
2022-03-25	Congo	7	24007	0	384
2022-03-26	Congo	0	24007	0	384
2022-03-27	Congo	0	24007	0	384
2022-03-28	Congo	0	24007	0	384
2022-03-29	Congo	2	24009	1	385
2022-03-30	Congo	0	24009	0	385
2022-03-31	Congo	0	24009	0	385
2022-04-01	Congo	8	24017	0	385
2022-04-02	Congo	0	24017	0	385
2022-04-03	Congo	0	24017	0	385
2022-04-04	Congo	0	24017	0	385
2022-04-05	Congo	0	24017	0	385
2022-04-06	Congo	0	24017	0	385
2022-04-07	Congo	0	24017	0	385
2022-04-08	Congo	11	24028	0	385
2022-04-09	Congo	0	24028	0	385
2022-04-10	Congo	0	24028	0	385
2022-04-11	Congo	0	24028	0	385
2022-04-12	Congo	1	24029	0	385
2022-04-13	Congo	0	24029	0	385
2022-04-14	Congo	0	24029	0	385
2022-04-15	Congo	0	24029	0	385
2022-04-16	Congo	0	24029	0	385
2022-04-17	Congo	0	24029	0	385
2022-04-18	Congo	0	24029	0	385
2022-04-19	Congo	0	24029	0	385
2022-04-20	Congo	0	24029	0	385
2022-04-21	Congo	0	24029	0	385
2022-04-22	Congo	0	24029	0	385
2022-04-23	Congo	0	24029	0	385
2022-04-24	Congo	0	24029	0	385
2022-04-25	Congo	12	24041	0	385
2022-04-26	Congo	0	24041	0	385
2022-04-27	Congo	0	24041	0	385
2022-04-28	Congo	0	24041	0	385
2022-04-29	Congo	0	24041	0	385
2022-04-30	Congo	0	24041	0	385
2022-05-01	Congo	0	24041	0	385
2022-05-02	Congo	11	24052	0	385
2022-05-03	Congo	0	24052	0	385
2022-05-04	Congo	0	24052	0	385
2022-05-05	Congo	0	24052	0	385
2022-05-06	Congo	0	24052	0	385
2022-05-07	Congo	0	24052	0	385
2022-05-08	Congo	0	24052	0	385
2022-05-09	Congo	0	24052	0	385
2022-05-10	Congo	0	24052	0	385
2022-05-11	Congo	0	24052	0	385
2022-05-12	Congo	0	24052	0	385
2022-05-13	Congo	0	24052	0	385
2022-05-14	Congo	0	24052	0	385
2022-05-15	Congo	0	24052	0	385
2022-05-16	Congo	0	24052	0	385
2022-05-17	Congo	0	24052	0	385
2022-05-18	Congo	0	24052	0	385
2022-05-19	Congo	0	24052	0	385
2022-05-20	Congo	0	24052	0	385
2022-05-21	Congo	0	24052	0	385
2022-05-22	Congo	0	24052	0	385
2022-05-23	Congo	0	24052	0	385
2022-05-24	Congo	0	24052	0	385
2022-05-25	Congo	0	24052	0	385
2022-05-26	Congo	0	24052	0	385
2022-05-27	Congo	0	24052	0	385
2022-05-28	Congo	0	24052	0	385
2022-05-29	Congo	0	24052	0	385
2022-05-30	Congo	76	24128	0	385
2022-05-31	Congo	0	24128	0	385
2022-06-01	Congo	0	24128	0	385
2022-06-02	Congo	0	24128	0	385
2022-06-03	Congo	0	24128	0	385
2022-06-04	Congo	0	24128	0	385
2022-06-05	Congo	0	24128	0	385
2022-06-06	Congo	0	24128	0	385
2022-06-07	Congo	0	24128	0	385
2022-06-08	Congo	0	24128	0	385
2022-06-09	Congo	0	24128	0	385
2022-06-10	Congo	0	24128	0	385
2022-06-11	Congo	0	24128	0	385
2022-06-12	Congo	0	24128	0	385
2022-06-13	Congo	0	24128	0	385
2022-06-14	Congo	0	24128	0	385
2022-06-15	Congo	0	24128	0	385
2022-06-16	Congo	0	24128	0	385
2022-06-17	Congo	0	24128	0	385
2022-06-18	Congo	0	24128	0	385
2022-06-19	Congo	0	24128	0	385
2022-06-20	Congo	0	24128	0	385
2022-06-21	Congo	0	24128	0	385
2022-06-22	Congo	0	24128	0	385
2022-06-23	Congo	0	24128	0	385
2022-06-24	Congo	0	24128	0	385
2022-06-25	Congo	0	24128	0	385
2022-06-26	Congo	0	24128	0	385
2022-06-27	Congo	293	24421	1	386
2022-06-28	Congo	0	24421	0	386
2022-06-29	Congo	0	24421	0	386
2022-06-30	Congo	0	24421	0	386
2022-07-01	Congo	0	24421	0	386
2022-07-02	Congo	0	24421	0	386
2022-07-03	Congo	0	24421	0	386
2022-07-04	Congo	0	24421	0	386
2022-07-05	Congo	0	24421	0	386
2022-07-06	Congo	0	24421	0	386
2022-07-07	Congo	0	24421	0	386
2022-07-08	Congo	0	24421	0	386
2020-01-03	Cook Islands	0	0	0	0
2020-01-04	Cook Islands	0	0	0	0
2020-01-05	Cook Islands	0	0	0	0
2020-01-06	Cook Islands	0	0	0	0
2020-01-07	Cook Islands	0	0	0	0
2020-01-08	Cook Islands	0	0	0	0
2020-01-09	Cook Islands	0	0	0	0
2020-01-10	Cook Islands	0	0	0	0
2020-01-11	Cook Islands	0	0	0	0
2020-01-12	Cook Islands	0	0	0	0
2020-01-13	Cook Islands	0	0	0	0
2020-01-14	Cook Islands	0	0	0	0
2020-01-15	Cook Islands	0	0	0	0
2020-01-16	Cook Islands	0	0	0	0
2020-01-17	Cook Islands	0	0	0	0
2020-01-18	Cook Islands	0	0	0	0
2020-01-19	Cook Islands	0	0	0	0
2020-01-20	Cook Islands	0	0	0	0
2020-01-21	Cook Islands	0	0	0	0
2020-01-22	Cook Islands	0	0	0	0
2020-01-23	Cook Islands	0	0	0	0
2020-01-24	Cook Islands	0	0	0	0
2020-01-25	Cook Islands	0	0	0	0
2020-01-26	Cook Islands	0	0	0	0
2020-01-27	Cook Islands	0	0	0	0
2020-01-28	Cook Islands	0	0	0	0
2020-01-29	Cook Islands	0	0	0	0
2020-01-30	Cook Islands	0	0	0	0
2020-01-31	Cook Islands	0	0	0	0
2020-02-01	Cook Islands	0	0	0	0
2020-02-02	Cook Islands	0	0	0	0
2020-02-03	Cook Islands	0	0	0	0
2020-02-04	Cook Islands	0	0	0	0
2020-02-05	Cook Islands	0	0	0	0
2020-02-06	Cook Islands	0	0	0	0
2020-02-07	Cook Islands	0	0	0	0
2020-02-08	Cook Islands	0	0	0	0
2020-02-09	Cook Islands	0	0	0	0
2020-02-10	Cook Islands	0	0	0	0
2020-02-11	Cook Islands	0	0	0	0
2020-02-12	Cook Islands	0	0	0	0
2020-02-13	Cook Islands	0	0	0	0
2020-02-14	Cook Islands	0	0	0	0
2020-02-15	Cook Islands	0	0	0	0
2020-02-16	Cook Islands	0	0	0	0
2020-02-17	Cook Islands	0	0	0	0
2020-02-18	Cook Islands	0	0	0	0
2020-02-19	Cook Islands	0	0	0	0
2020-02-20	Cook Islands	0	0	0	0
2020-02-21	Cook Islands	0	0	0	0
2020-02-22	Cook Islands	0	0	0	0
2020-02-23	Cook Islands	0	0	0	0
2020-02-24	Cook Islands	0	0	0	0
2020-02-25	Cook Islands	0	0	0	0
2020-02-26	Cook Islands	0	0	0	0
2020-02-27	Cook Islands	0	0	0	0
2020-02-28	Cook Islands	0	0	0	0
2020-02-29	Cook Islands	0	0	0	0
2020-03-01	Cook Islands	0	0	0	0
2020-03-02	Cook Islands	0	0	0	0
2020-03-03	Cook Islands	0	0	0	0
2020-03-04	Cook Islands	0	0	0	0
2020-03-05	Cook Islands	0	0	0	0
2020-03-06	Cook Islands	0	0	0	0
2020-03-07	Cook Islands	0	0	0	0
2020-03-08	Cook Islands	0	0	0	0
2020-03-09	Cook Islands	0	0	0	0
2020-03-10	Cook Islands	0	0	0	0
2020-03-11	Cook Islands	0	0	0	0
2020-03-12	Cook Islands	0	0	0	0
2020-03-13	Cook Islands	0	0	0	0
2020-03-14	Cook Islands	0	0	0	0
2020-03-15	Cook Islands	0	0	0	0
2020-03-16	Cook Islands	0	0	0	0
2020-03-17	Cook Islands	0	0	0	0
2020-03-18	Cook Islands	0	0	0	0
2020-03-19	Cook Islands	0	0	0	0
2020-03-20	Cook Islands	0	0	0	0
2020-03-21	Cook Islands	0	0	0	0
2020-03-22	Cook Islands	0	0	0	0
2020-03-23	Cook Islands	0	0	0	0
2020-03-24	Cook Islands	0	0	0	0
2020-03-25	Cook Islands	0	0	0	0
2020-03-26	Cook Islands	0	0	0	0
2020-03-27	Cook Islands	0	0	0	0
2020-03-28	Cook Islands	0	0	0	0
2020-03-29	Cook Islands	0	0	0	0
2020-03-30	Cook Islands	0	0	0	0
2020-03-31	Cook Islands	0	0	0	0
2020-04-01	Cook Islands	0	0	0	0
2020-04-02	Cook Islands	0	0	0	0
2020-04-03	Cook Islands	0	0	0	0
2020-04-04	Cook Islands	0	0	0	0
2020-04-05	Cook Islands	0	0	0	0
2020-04-06	Cook Islands	0	0	0	0
2020-04-07	Cook Islands	0	0	0	0
2020-04-08	Cook Islands	0	0	0	0
2020-04-09	Cook Islands	0	0	0	0
2020-04-10	Cook Islands	0	0	0	0
2020-04-11	Cook Islands	0	0	0	0
2020-04-12	Cook Islands	0	0	0	0
2020-04-13	Cook Islands	0	0	0	0
2020-04-14	Cook Islands	0	0	0	0
2020-04-15	Cook Islands	0	0	0	0
2020-04-16	Cook Islands	0	0	0	0
2020-04-17	Cook Islands	0	0	0	0
2020-04-18	Cook Islands	0	0	0	0
2020-04-19	Cook Islands	0	0	0	0
2020-04-20	Cook Islands	0	0	0	0
2020-04-21	Cook Islands	0	0	0	0
2020-04-22	Cook Islands	0	0	0	0
2020-04-23	Cook Islands	0	0	0	0
2020-04-24	Cook Islands	0	0	0	0
2020-04-25	Cook Islands	0	0	0	0
2020-04-26	Cook Islands	0	0	0	0
2020-04-27	Cook Islands	0	0	0	0
2020-04-28	Cook Islands	0	0	0	0
2020-04-29	Cook Islands	0	0	0	0
2020-04-30	Cook Islands	0	0	0	0
2020-05-01	Cook Islands	0	0	0	0
2020-05-02	Cook Islands	0	0	0	0
2020-05-03	Cook Islands	0	0	0	0
2020-05-04	Cook Islands	0	0	0	0
2020-05-05	Cook Islands	0	0	0	0
2020-05-06	Cook Islands	0	0	0	0
2020-05-07	Cook Islands	0	0	0	0
2020-05-08	Cook Islands	0	0	0	0
2020-05-09	Cook Islands	0	0	0	0
2020-05-10	Cook Islands	0	0	0	0
2020-05-11	Cook Islands	0	0	0	0
2020-05-12	Cook Islands	0	0	0	0
2020-05-13	Cook Islands	0	0	0	0
2020-05-14	Cook Islands	0	0	0	0
2020-05-15	Cook Islands	0	0	0	0
2020-05-16	Cook Islands	0	0	0	0
2020-05-17	Cook Islands	0	0	0	0
2020-05-18	Cook Islands	0	0	0	0
2020-05-19	Cook Islands	0	0	0	0
2020-05-20	Cook Islands	0	0	0	0
2020-05-21	Cook Islands	0	0	0	0
2020-05-22	Cook Islands	0	0	0	0
2020-05-23	Cook Islands	0	0	0	0
2020-05-24	Cook Islands	0	0	0	0
2020-05-25	Cook Islands	0	0	0	0
2020-05-26	Cook Islands	0	0	0	0
2020-05-27	Cook Islands	0	0	0	0
2020-05-28	Cook Islands	0	0	0	0
2020-05-29	Cook Islands	0	0	0	0
2020-05-30	Cook Islands	0	0	0	0
2020-05-31	Cook Islands	0	0	0	0
2020-06-01	Cook Islands	0	0	0	0
2020-06-02	Cook Islands	0	0	0	0
2020-06-03	Cook Islands	0	0	0	0
2020-06-04	Cook Islands	0	0	0	0
2020-06-05	Cook Islands	0	0	0	0
2020-06-06	Cook Islands	0	0	0	0
2020-06-07	Cook Islands	0	0	0	0
2020-06-08	Cook Islands	0	0	0	0
2020-06-09	Cook Islands	0	0	0	0
2020-06-10	Cook Islands	0	0	0	0
2020-06-11	Cook Islands	0	0	0	0
2020-06-12	Cook Islands	0	0	0	0
2020-06-13	Cook Islands	0	0	0	0
2020-06-14	Cook Islands	0	0	0	0
2020-06-15	Cook Islands	0	0	0	0
2020-06-16	Cook Islands	0	0	0	0
2020-06-17	Cook Islands	0	0	0	0
2020-06-18	Cook Islands	0	0	0	0
2020-06-19	Cook Islands	0	0	0	0
2020-06-20	Cook Islands	0	0	0	0
2020-06-21	Cook Islands	0	0	0	0
2020-06-22	Cook Islands	0	0	0	0
2020-06-23	Cook Islands	0	0	0	0
2020-06-24	Cook Islands	0	0	0	0
2020-06-25	Cook Islands	0	0	0	0
2020-06-26	Cook Islands	0	0	0	0
2020-06-27	Cook Islands	0	0	0	0
2020-06-28	Cook Islands	0	0	0	0
2020-06-29	Cook Islands	0	0	0	0
2020-06-30	Cook Islands	0	0	0	0
2020-07-01	Cook Islands	0	0	0	0
2020-07-02	Cook Islands	0	0	0	0
2020-07-03	Cook Islands	0	0	0	0
2020-07-04	Cook Islands	0	0	0	0
2020-07-05	Cook Islands	0	0	0	0
2020-07-06	Cook Islands	0	0	0	0
2020-07-07	Cook Islands	0	0	0	0
2020-07-08	Cook Islands	0	0	0	0
2020-07-09	Cook Islands	0	0	0	0
2020-07-10	Cook Islands	0	0	0	0
2020-07-11	Cook Islands	0	0	0	0
2020-07-12	Cook Islands	0	0	0	0
2020-07-13	Cook Islands	0	0	0	0
2020-07-14	Cook Islands	0	0	0	0
2020-07-15	Cook Islands	0	0	0	0
2020-07-16	Cook Islands	0	0	0	0
2020-07-17	Cook Islands	0	0	0	0
2020-07-18	Cook Islands	0	0	0	0
2020-07-19	Cook Islands	0	0	0	0
2020-07-20	Cook Islands	0	0	0	0
2020-07-21	Cook Islands	0	0	0	0
2020-07-22	Cook Islands	0	0	0	0
2020-07-23	Cook Islands	0	0	0	0
2020-07-24	Cook Islands	0	0	0	0
2020-07-25	Cook Islands	0	0	0	0
2020-07-26	Cook Islands	0	0	0	0
2020-07-27	Cook Islands	0	0	0	0
2020-07-28	Cook Islands	0	0	0	0
2020-07-29	Cook Islands	0	0	0	0
2020-07-30	Cook Islands	0	0	0	0
2020-07-31	Cook Islands	0	0	0	0
2020-08-01	Cook Islands	0	0	0	0
2020-08-02	Cook Islands	0	0	0	0
2020-08-03	Cook Islands	0	0	0	0
2020-08-04	Cook Islands	0	0	0	0
2020-08-05	Cook Islands	0	0	0	0
2020-08-06	Cook Islands	0	0	0	0
2020-08-07	Cook Islands	0	0	0	0
2020-08-08	Cook Islands	0	0	0	0
2020-08-09	Cook Islands	0	0	0	0
2020-08-10	Cook Islands	0	0	0	0
2020-08-11	Cook Islands	0	0	0	0
2020-08-12	Cook Islands	0	0	0	0
2020-08-13	Cook Islands	0	0	0	0
2020-08-14	Cook Islands	0	0	0	0
2020-08-15	Cook Islands	0	0	0	0
2020-08-16	Cook Islands	0	0	0	0
2020-08-17	Cook Islands	0	0	0	0
2020-08-18	Cook Islands	0	0	0	0
2020-08-19	Cook Islands	0	0	0	0
2020-08-20	Cook Islands	0	0	0	0
2020-08-21	Cook Islands	0	0	0	0
2020-08-22	Cook Islands	0	0	0	0
2020-08-23	Cook Islands	0	0	0	0
2020-08-24	Cook Islands	0	0	0	0
2020-08-25	Cook Islands	0	0	0	0
2020-08-26	Cook Islands	0	0	0	0
2020-08-27	Cook Islands	0	0	0	0
2020-08-28	Cook Islands	0	0	0	0
2020-08-29	Cook Islands	0	0	0	0
2020-08-30	Cook Islands	0	0	0	0
2020-08-31	Cook Islands	0	0	0	0
2020-09-01	Cook Islands	0	0	0	0
2020-09-02	Cook Islands	0	0	0	0
2020-09-03	Cook Islands	0	0	0	0
2020-09-04	Cook Islands	0	0	0	0
2020-09-05	Cook Islands	0	0	0	0
2020-09-06	Cook Islands	0	0	0	0
2020-09-07	Cook Islands	0	0	0	0
2020-09-08	Cook Islands	0	0	0	0
2020-09-09	Cook Islands	0	0	0	0
2020-09-10	Cook Islands	0	0	0	0
2020-09-11	Cook Islands	0	0	0	0
2020-09-12	Cook Islands	0	0	0	0
2020-09-13	Cook Islands	0	0	0	0
2020-09-14	Cook Islands	0	0	0	0
2020-09-15	Cook Islands	0	0	0	0
2020-09-16	Cook Islands	0	0	0	0
2020-09-17	Cook Islands	0	0	0	0
2020-09-18	Cook Islands	0	0	0	0
2020-09-19	Cook Islands	0	0	0	0
2020-09-20	Cook Islands	0	0	0	0
2020-09-21	Cook Islands	0	0	0	0
2020-09-22	Cook Islands	0	0	0	0
2020-09-23	Cook Islands	0	0	0	0
2020-09-24	Cook Islands	0	0	0	0
2020-09-25	Cook Islands	0	0	0	0
2020-09-26	Cook Islands	0	0	0	0
2020-09-27	Cook Islands	0	0	0	0
2020-09-28	Cook Islands	0	0	0	0
2020-09-29	Cook Islands	0	0	0	0
2020-09-30	Cook Islands	0	0	0	0
2020-10-01	Cook Islands	0	0	0	0
2020-10-02	Cook Islands	0	0	0	0
2020-10-03	Cook Islands	0	0	0	0
2020-10-04	Cook Islands	0	0	0	0
2020-10-05	Cook Islands	0	0	0	0
2020-10-06	Cook Islands	0	0	0	0
2020-10-07	Cook Islands	0	0	0	0
2020-10-08	Cook Islands	0	0	0	0
2020-10-09	Cook Islands	0	0	0	0
2020-10-10	Cook Islands	0	0	0	0
2020-10-11	Cook Islands	0	0	0	0
2020-10-12	Cook Islands	0	0	0	0
2020-10-13	Cook Islands	0	0	0	0
2020-10-14	Cook Islands	0	0	0	0
2020-10-15	Cook Islands	0	0	0	0
2020-10-16	Cook Islands	0	0	0	0
2020-10-17	Cook Islands	0	0	0	0
2020-10-18	Cook Islands	0	0	0	0
2020-10-19	Cook Islands	0	0	0	0
2020-10-20	Cook Islands	0	0	0	0
2020-10-21	Cook Islands	0	0	0	0
2020-10-22	Cook Islands	0	0	0	0
2020-10-23	Cook Islands	0	0	0	0
2020-10-24	Cook Islands	0	0	0	0
2020-10-25	Cook Islands	0	0	0	0
2020-10-26	Cook Islands	0	0	0	0
2020-10-27	Cook Islands	0	0	0	0
2020-10-28	Cook Islands	0	0	0	0
2020-10-29	Cook Islands	0	0	0	0
2020-10-30	Cook Islands	0	0	0	0
2020-10-31	Cook Islands	0	0	0	0
2020-11-01	Cook Islands	0	0	0	0
2020-11-02	Cook Islands	0	0	0	0
2020-11-03	Cook Islands	0	0	0	0
2020-11-04	Cook Islands	0	0	0	0
2020-11-05	Cook Islands	0	0	0	0
2020-11-06	Cook Islands	0	0	0	0
2020-11-07	Cook Islands	0	0	0	0
2020-11-08	Cook Islands	0	0	0	0
2020-11-09	Cook Islands	0	0	0	0
2020-11-10	Cook Islands	0	0	0	0
2020-11-11	Cook Islands	0	0	0	0
2020-11-12	Cook Islands	0	0	0	0
2020-11-13	Cook Islands	0	0	0	0
2020-11-14	Cook Islands	0	0	0	0
2020-11-15	Cook Islands	0	0	0	0
2020-11-16	Cook Islands	0	0	0	0
2020-11-17	Cook Islands	0	0	0	0
2020-11-18	Cook Islands	0	0	0	0
2020-11-19	Cook Islands	0	0	0	0
2020-11-20	Cook Islands	0	0	0	0
2020-11-21	Cook Islands	0	0	0	0
2020-11-22	Cook Islands	0	0	0	0
2020-11-23	Cook Islands	0	0	0	0
2020-11-24	Cook Islands	0	0	0	0
2020-11-25	Cook Islands	0	0	0	0
2020-11-26	Cook Islands	0	0	0	0
2020-11-27	Cook Islands	0	0	0	0
2020-11-28	Cook Islands	0	0	0	0
2020-11-29	Cook Islands	0	0	0	0
2020-11-30	Cook Islands	0	0	0	0
2020-12-01	Cook Islands	0	0	0	0
2020-12-02	Cook Islands	0	0	0	0
2020-12-03	Cook Islands	0	0	0	0
2020-12-04	Cook Islands	0	0	0	0
2020-12-05	Cook Islands	0	0	0	0
2020-12-06	Cook Islands	0	0	0	0
2020-12-07	Cook Islands	0	0	0	0
2020-12-08	Cook Islands	0	0	0	0
2020-12-09	Cook Islands	0	0	0	0
2020-12-10	Cook Islands	0	0	0	0
2020-12-11	Cook Islands	0	0	0	0
2020-12-12	Cook Islands	0	0	0	0
2020-12-13	Cook Islands	0	0	0	0
2020-12-14	Cook Islands	0	0	0	0
2020-12-15	Cook Islands	0	0	0	0
2020-12-16	Cook Islands	0	0	0	0
2020-12-17	Cook Islands	0	0	0	0
2020-12-18	Cook Islands	0	0	0	0
2020-12-19	Cook Islands	0	0	0	0
2020-12-20	Cook Islands	0	0	0	0
2020-12-21	Cook Islands	0	0	0	0
2020-12-22	Cook Islands	0	0	0	0
2020-12-23	Cook Islands	0	0	0	0
2020-12-24	Cook Islands	0	0	0	0
2020-12-25	Cook Islands	0	0	0	0
2020-12-26	Cook Islands	0	0	0	0
2020-12-27	Cook Islands	0	0	0	0
2020-12-28	Cook Islands	0	0	0	0
2020-12-29	Cook Islands	0	0	0	0
2020-12-30	Cook Islands	0	0	0	0
2020-12-31	Cook Islands	0	0	0	0
2021-01-01	Cook Islands	0	0	0	0
2021-01-02	Cook Islands	0	0	0	0
2021-01-03	Cook Islands	0	0	0	0
2021-01-04	Cook Islands	0	0	0	0
2021-01-05	Cook Islands	0	0	0	0
2021-01-06	Cook Islands	0	0	0	0
2021-01-07	Cook Islands	0	0	0	0
2021-01-08	Cook Islands	0	0	0	0
2021-01-09	Cook Islands	0	0	0	0
2021-01-10	Cook Islands	0	0	0	0
2021-01-11	Cook Islands	0	0	0	0
2021-01-12	Cook Islands	0	0	0	0
2021-01-13	Cook Islands	0	0	0	0
2021-01-14	Cook Islands	0	0	0	0
2021-01-15	Cook Islands	0	0	0	0
2021-01-16	Cook Islands	0	0	0	0
2021-01-17	Cook Islands	0	0	0	0
2021-01-18	Cook Islands	0	0	0	0
2021-01-19	Cook Islands	0	0	0	0
2021-01-20	Cook Islands	0	0	0	0
2021-01-21	Cook Islands	0	0	0	0
2021-01-22	Cook Islands	0	0	0	0
2021-01-23	Cook Islands	0	0	0	0
2021-01-24	Cook Islands	0	0	0	0
2021-01-25	Cook Islands	0	0	0	0
2021-01-26	Cook Islands	0	0	0	0
2021-01-27	Cook Islands	0	0	0	0
2021-01-28	Cook Islands	0	0	0	0
2021-01-29	Cook Islands	0	0	0	0
2021-01-30	Cook Islands	0	0	0	0
2021-01-31	Cook Islands	0	0	0	0
2021-02-01	Cook Islands	0	0	0	0
2021-02-02	Cook Islands	0	0	0	0
2021-02-03	Cook Islands	0	0	0	0
2021-02-04	Cook Islands	0	0	0	0
2021-02-05	Cook Islands	0	0	0	0
2021-02-06	Cook Islands	0	0	0	0
2021-02-07	Cook Islands	0	0	0	0
2021-02-08	Cook Islands	0	0	0	0
2021-02-09	Cook Islands	0	0	0	0
2021-02-10	Cook Islands	0	0	0	0
2021-02-11	Cook Islands	0	0	0	0
2021-02-12	Cook Islands	0	0	0	0
2021-02-13	Cook Islands	0	0	0	0
2021-02-14	Cook Islands	0	0	0	0
2021-02-15	Cook Islands	0	0	0	0
2021-02-16	Cook Islands	0	0	0	0
2021-02-17	Cook Islands	0	0	0	0
2021-02-18	Cook Islands	0	0	0	0
2021-02-19	Cook Islands	0	0	0	0
2021-02-20	Cook Islands	0	0	0	0
2021-02-21	Cook Islands	0	0	0	0
2021-02-22	Cook Islands	0	0	0	0
2021-02-23	Cook Islands	0	0	0	0
2021-02-24	Cook Islands	0	0	0	0
2021-02-25	Cook Islands	0	0	0	0
2021-02-26	Cook Islands	0	0	0	0
2021-02-27	Cook Islands	0	0	0	0
2021-02-28	Cook Islands	0	0	0	0
2021-03-01	Cook Islands	0	0	0	0
2021-03-02	Cook Islands	0	0	0	0
2021-03-03	Cook Islands	0	0	0	0
2021-03-04	Cook Islands	0	0	0	0
2021-03-05	Cook Islands	0	0	0	0
2021-03-06	Cook Islands	0	0	0	0
2021-03-07	Cook Islands	0	0	0	0
2021-03-08	Cook Islands	0	0	0	0
2021-03-09	Cook Islands	0	0	0	0
2021-03-10	Cook Islands	0	0	0	0
2021-03-11	Cook Islands	0	0	0	0
2021-03-12	Cook Islands	0	0	0	0
2021-03-13	Cook Islands	0	0	0	0
2021-03-14	Cook Islands	0	0	0	0
2021-03-15	Cook Islands	0	0	0	0
2021-03-16	Cook Islands	0	0	0	0
2021-03-17	Cook Islands	0	0	0	0
2021-03-18	Cook Islands	0	0	0	0
2021-03-19	Cook Islands	0	0	0	0
2021-03-20	Cook Islands	0	0	0	0
2021-03-21	Cook Islands	0	0	0	0
2021-03-22	Cook Islands	0	0	0	0
2021-03-23	Cook Islands	0	0	0	0
2021-03-24	Cook Islands	0	0	0	0
2021-03-25	Cook Islands	0	0	0	0
2021-03-26	Cook Islands	0	0	0	0
2021-03-27	Cook Islands	0	0	0	0
2021-03-28	Cook Islands	0	0	0	0
2021-03-29	Cook Islands	0	0	0	0
2021-03-30	Cook Islands	0	0	0	0
2021-03-31	Cook Islands	0	0	0	0
2021-04-01	Cook Islands	0	0	0	0
2021-04-02	Cook Islands	0	0	0	0
2021-04-03	Cook Islands	0	0	0	0
2021-04-04	Cook Islands	0	0	0	0
2021-04-05	Cook Islands	0	0	0	0
2021-04-06	Cook Islands	0	0	0	0
2021-04-07	Cook Islands	0	0	0	0
2021-04-08	Cook Islands	0	0	0	0
2021-04-09	Cook Islands	0	0	0	0
2021-04-10	Cook Islands	0	0	0	0
2021-04-11	Cook Islands	0	0	0	0
2021-04-12	Cook Islands	0	0	0	0
2021-04-13	Cook Islands	0	0	0	0
2021-04-14	Cook Islands	0	0	0	0
2021-04-15	Cook Islands	0	0	0	0
2021-04-16	Cook Islands	0	0	0	0
2021-04-17	Cook Islands	0	0	0	0
2021-04-18	Cook Islands	0	0	0	0
2021-04-19	Cook Islands	0	0	0	0
2021-04-20	Cook Islands	0	0	0	0
2021-04-21	Cook Islands	0	0	0	0
2021-04-22	Cook Islands	0	0	0	0
2021-04-23	Cook Islands	0	0	0	0
2021-04-24	Cook Islands	0	0	0	0
2021-04-25	Cook Islands	0	0	0	0
2021-04-26	Cook Islands	0	0	0	0
2021-04-27	Cook Islands	0	0	0	0
2021-04-28	Cook Islands	0	0	0	0
2021-04-29	Cook Islands	0	0	0	0
2021-04-30	Cook Islands	0	0	0	0
2021-05-01	Cook Islands	0	0	0	0
2021-05-02	Cook Islands	0	0	0	0
2021-05-03	Cook Islands	0	0	0	0
2021-05-04	Cook Islands	0	0	0	0
2021-05-05	Cook Islands	0	0	0	0
2021-05-06	Cook Islands	0	0	0	0
2021-05-07	Cook Islands	0	0	0	0
2021-05-08	Cook Islands	0	0	0	0
2021-05-09	Cook Islands	0	0	0	0
2021-05-10	Cook Islands	0	0	0	0
2021-05-11	Cook Islands	0	0	0	0
2021-05-12	Cook Islands	0	0	0	0
2021-05-13	Cook Islands	0	0	0	0
2021-05-14	Cook Islands	0	0	0	0
2021-05-15	Cook Islands	0	0	0	0
2021-05-16	Cook Islands	0	0	0	0
2021-05-17	Cook Islands	0	0	0	0
2021-05-18	Cook Islands	0	0	0	0
2021-05-19	Cook Islands	0	0	0	0
2021-05-20	Cook Islands	0	0	0	0
2021-05-21	Cook Islands	0	0	0	0
2021-05-22	Cook Islands	0	0	0	0
2021-05-23	Cook Islands	0	0	0	0
2021-05-24	Cook Islands	0	0	0	0
2021-05-25	Cook Islands	0	0	0	0
2021-05-26	Cook Islands	0	0	0	0
2021-05-27	Cook Islands	0	0	0	0
2021-05-28	Cook Islands	0	0	0	0
2021-05-29	Cook Islands	0	0	0	0
2021-05-30	Cook Islands	0	0	0	0
2021-05-31	Cook Islands	0	0	0	0
2021-06-01	Cook Islands	0	0	0	0
2021-06-02	Cook Islands	0	0	0	0
2021-06-03	Cook Islands	0	0	0	0
2021-06-04	Cook Islands	0	0	0	0
2021-06-05	Cook Islands	0	0	0	0
2021-06-06	Cook Islands	0	0	0	0
2021-06-07	Cook Islands	0	0	0	0
2021-06-08	Cook Islands	0	0	0	0
2021-06-09	Cook Islands	0	0	0	0
2021-06-10	Cook Islands	0	0	0	0
2021-06-11	Cook Islands	0	0	0	0
2021-06-12	Cook Islands	0	0	0	0
2021-06-13	Cook Islands	0	0	0	0
2021-06-14	Cook Islands	0	0	0	0
2021-06-15	Cook Islands	0	0	0	0
2021-06-16	Cook Islands	0	0	0	0
2021-06-17	Cook Islands	0	0	0	0
2021-06-18	Cook Islands	0	0	0	0
2021-06-19	Cook Islands	0	0	0	0
2021-06-20	Cook Islands	0	0	0	0
2021-06-21	Cook Islands	0	0	0	0
2021-06-22	Cook Islands	0	0	0	0
2021-06-23	Cook Islands	0	0	0	0
2021-06-24	Cook Islands	0	0	0	0
2021-06-25	Cook Islands	0	0	0	0
2021-06-26	Cook Islands	0	0	0	0
2021-06-27	Cook Islands	0	0	0	0
2021-06-28	Cook Islands	0	0	0	0
2021-06-29	Cook Islands	0	0	0	0
2021-06-30	Cook Islands	0	0	0	0
2021-07-01	Cook Islands	0	0	0	0
2021-07-02	Cook Islands	0	0	0	0
2021-07-03	Cook Islands	0	0	0	0
2021-07-04	Cook Islands	0	0	0	0
2021-07-05	Cook Islands	0	0	0	0
2021-07-06	Cook Islands	0	0	0	0
2021-07-07	Cook Islands	0	0	0	0
2021-07-08	Cook Islands	0	0	0	0
2021-07-09	Cook Islands	0	0	0	0
2021-07-10	Cook Islands	0	0	0	0
2021-07-11	Cook Islands	0	0	0	0
2021-07-12	Cook Islands	0	0	0	0
2021-07-13	Cook Islands	0	0	0	0
2021-07-14	Cook Islands	0	0	0	0
2021-07-15	Cook Islands	0	0	0	0
2021-07-16	Cook Islands	0	0	0	0
2021-07-17	Cook Islands	0	0	0	0
2021-07-18	Cook Islands	0	0	0	0
2021-07-19	Cook Islands	0	0	0	0
2021-07-20	Cook Islands	0	0	0	0
2021-07-21	Cook Islands	0	0	0	0
2021-07-22	Cook Islands	0	0	0	0
2021-07-23	Cook Islands	0	0	0	0
2021-07-24	Cook Islands	0	0	0	0
2021-07-25	Cook Islands	0	0	0	0
2021-07-26	Cook Islands	0	0	0	0
2021-07-27	Cook Islands	0	0	0	0
2021-07-28	Cook Islands	0	0	0	0
2021-07-29	Cook Islands	0	0	0	0
2021-07-30	Cook Islands	0	0	0	0
2021-07-31	Cook Islands	0	0	0	0
2021-08-01	Cook Islands	0	0	0	0
2021-08-02	Cook Islands	0	0	0	0
2021-08-03	Cook Islands	0	0	0	0
2021-08-04	Cook Islands	0	0	0	0
2021-08-05	Cook Islands	0	0	0	0
2021-08-06	Cook Islands	0	0	0	0
2021-08-07	Cook Islands	0	0	0	0
2021-08-08	Cook Islands	0	0	0	0
2021-08-09	Cook Islands	0	0	0	0
2021-08-10	Cook Islands	0	0	0	0
2021-08-11	Cook Islands	0	0	0	0
2021-08-12	Cook Islands	0	0	0	0
2021-08-13	Cook Islands	0	0	0	0
2021-08-14	Cook Islands	0	0	0	0
2021-08-15	Cook Islands	0	0	0	0
2021-08-16	Cook Islands	0	0	0	0
2021-08-17	Cook Islands	0	0	0	0
2021-08-18	Cook Islands	0	0	0	0
2021-08-19	Cook Islands	0	0	0	0
2021-08-20	Cook Islands	0	0	0	0
2021-08-21	Cook Islands	0	0	0	0
2021-08-22	Cook Islands	0	0	0	0
2021-08-23	Cook Islands	0	0	0	0
2021-08-24	Cook Islands	0	0	0	0
2021-08-25	Cook Islands	0	0	0	0
2021-08-26	Cook Islands	0	0	0	0
2021-08-27	Cook Islands	0	0	0	0
2021-08-28	Cook Islands	0	0	0	0
2021-08-29	Cook Islands	0	0	0	0
2021-08-30	Cook Islands	0	0	0	0
2021-08-31	Cook Islands	0	0	0	0
2021-09-01	Cook Islands	0	0	0	0
2021-09-02	Cook Islands	0	0	0	0
2021-09-03	Cook Islands	0	0	0	0
2021-09-04	Cook Islands	0	0	0	0
2021-09-05	Cook Islands	0	0	0	0
2021-09-06	Cook Islands	0	0	0	0
2021-09-07	Cook Islands	0	0	0	0
2021-09-08	Cook Islands	0	0	0	0
2021-09-09	Cook Islands	0	0	0	0
2021-09-10	Cook Islands	0	0	0	0
2021-09-11	Cook Islands	0	0	0	0
2021-09-12	Cook Islands	0	0	0	0
2021-09-13	Cook Islands	0	0	0	0
2021-09-14	Cook Islands	0	0	0	0
2021-09-15	Cook Islands	0	0	0	0
2021-09-16	Cook Islands	0	0	0	0
2021-09-17	Cook Islands	0	0	0	0
2021-09-18	Cook Islands	0	0	0	0
2021-09-19	Cook Islands	0	0	0	0
2021-09-20	Cook Islands	0	0	0	0
2021-09-21	Cook Islands	0	0	0	0
2021-09-22	Cook Islands	0	0	0	0
2021-09-23	Cook Islands	0	0	0	0
2021-09-24	Cook Islands	0	0	0	0
2021-09-25	Cook Islands	0	0	0	0
2021-09-26	Cook Islands	0	0	0	0
2021-09-27	Cook Islands	0	0	0	0
2021-09-28	Cook Islands	0	0	0	0
2021-09-29	Cook Islands	0	0	0	0
2021-09-30	Cook Islands	0	0	0	0
2021-10-01	Cook Islands	0	0	0	0
2021-10-02	Cook Islands	0	0	0	0
2021-10-03	Cook Islands	0	0	0	0
2021-10-04	Cook Islands	0	0	0	0
2021-10-05	Cook Islands	0	0	0	0
2021-10-06	Cook Islands	0	0	0	0
2021-10-07	Cook Islands	0	0	0	0
2021-10-08	Cook Islands	0	0	0	0
2021-10-09	Cook Islands	0	0	0	0
2021-10-10	Cook Islands	0	0	0	0
2021-10-11	Cook Islands	0	0	0	0
2021-10-12	Cook Islands	0	0	0	0
2021-10-13	Cook Islands	0	0	0	0
2021-10-14	Cook Islands	0	0	0	0
2021-10-15	Cook Islands	0	0	0	0
2021-10-16	Cook Islands	0	0	0	0
2021-10-17	Cook Islands	0	0	0	0
2021-10-18	Cook Islands	0	0	0	0
2021-10-19	Cook Islands	0	0	0	0
2021-10-20	Cook Islands	0	0	0	0
2021-10-21	Cook Islands	0	0	0	0
2021-10-22	Cook Islands	0	0	0	0
2021-10-23	Cook Islands	0	0	0	0
2021-10-24	Cook Islands	0	0	0	0
2021-10-25	Cook Islands	0	0	0	0
2021-10-26	Cook Islands	0	0	0	0
2021-10-27	Cook Islands	0	0	0	0
2021-10-28	Cook Islands	0	0	0	0
2021-10-29	Cook Islands	0	0	0	0
2021-10-30	Cook Islands	0	0	0	0
2021-10-31	Cook Islands	0	0	0	0
2021-11-01	Cook Islands	0	0	0	0
2021-11-02	Cook Islands	0	0	0	0
2021-11-03	Cook Islands	0	0	0	0
2021-11-04	Cook Islands	0	0	0	0
2021-11-05	Cook Islands	0	0	0	0
2021-11-06	Cook Islands	0	0	0	0
2021-11-07	Cook Islands	0	0	0	0
2021-11-08	Cook Islands	0	0	0	0
2021-11-09	Cook Islands	0	0	0	0
2021-11-10	Cook Islands	0	0	0	0
2021-11-11	Cook Islands	0	0	0	0
2021-11-12	Cook Islands	0	0	0	0
2021-11-13	Cook Islands	0	0	0	0
2021-11-14	Cook Islands	0	0	0	0
2021-11-15	Cook Islands	0	0	0	0
2021-11-16	Cook Islands	0	0	0	0
2021-11-17	Cook Islands	0	0	0	0
2021-11-18	Cook Islands	0	0	0	0
2021-11-19	Cook Islands	0	0	0	0
2021-11-20	Cook Islands	0	0	0	0
2021-11-21	Cook Islands	0	0	0	0
2021-11-22	Cook Islands	0	0	0	0
2021-11-23	Cook Islands	0	0	0	0
2021-11-24	Cook Islands	0	0	0	0
2021-11-25	Cook Islands	0	0	0	0
2021-11-26	Cook Islands	0	0	0	0
2021-11-27	Cook Islands	0	0	0	0
2021-11-28	Cook Islands	0	0	0	0
2021-11-29	Cook Islands	0	0	0	0
2021-11-30	Cook Islands	0	0	0	0
2021-12-01	Cook Islands	0	0	0	0
2021-12-02	Cook Islands	0	0	0	0
2021-12-03	Cook Islands	0	0	0	0
2021-12-04	Cook Islands	0	0	0	0
2021-12-05	Cook Islands	0	0	0	0
2021-12-06	Cook Islands	0	0	0	0
2021-12-07	Cook Islands	0	0	0	0
2021-12-08	Cook Islands	0	0	0	0
2021-12-09	Cook Islands	0	0	0	0
2021-12-10	Cook Islands	0	0	0	0
2021-12-11	Cook Islands	0	0	0	0
2021-12-12	Cook Islands	0	0	0	0
2021-12-13	Cook Islands	0	0	0	0
2021-12-14	Cook Islands	0	0	0	0
2021-12-15	Cook Islands	0	0	0	0
2021-12-16	Cook Islands	0	0	0	0
2021-12-17	Cook Islands	0	0	0	0
2021-12-18	Cook Islands	0	0	0	0
2021-12-19	Cook Islands	0	0	0	0
2021-12-20	Cook Islands	0	0	0	0
2021-12-21	Cook Islands	0	0	0	0
2021-12-22	Cook Islands	0	0	0	0
2021-12-23	Cook Islands	0	0	0	0
2021-12-24	Cook Islands	0	0	0	0
2021-12-25	Cook Islands	0	0	0	0
2021-12-26	Cook Islands	0	0	0	0
2021-12-27	Cook Islands	0	0	0	0
2021-12-28	Cook Islands	0	0	0	0
2021-12-29	Cook Islands	0	0	0	0
2021-12-30	Cook Islands	0	0	0	0
2021-12-31	Cook Islands	0	0	0	0
2022-01-01	Cook Islands	0	0	0	0
2022-01-02	Cook Islands	0	0	0	0
2022-01-03	Cook Islands	0	0	0	0
2022-01-04	Cook Islands	0	0	0	0
2022-01-05	Cook Islands	0	0	0	0
2022-01-06	Cook Islands	0	0	0	0
2022-01-07	Cook Islands	0	0	0	0
2022-01-08	Cook Islands	0	0	0	0
2022-01-09	Cook Islands	0	0	0	0
2022-01-10	Cook Islands	0	0	0	0
2022-01-11	Cook Islands	0	0	0	0
2022-01-12	Cook Islands	0	0	0	0
2022-01-13	Cook Islands	0	0	0	0
2022-01-14	Cook Islands	0	0	0	0
2022-01-15	Cook Islands	0	0	0	0
2022-01-16	Cook Islands	0	0	0	0
2022-01-17	Cook Islands	0	0	0	0
2022-01-18	Cook Islands	0	0	0	0
2022-01-19	Cook Islands	0	0	0	0
2022-01-20	Cook Islands	0	0	0	0
2022-01-21	Cook Islands	0	0	0	0
2022-01-22	Cook Islands	0	0	0	0
2022-01-23	Cook Islands	0	0	0	0
2022-01-24	Cook Islands	0	0	0	0
2022-01-25	Cook Islands	0	0	0	0
2022-01-26	Cook Islands	0	0	0	0
2022-01-27	Cook Islands	0	0	0	0
2022-01-28	Cook Islands	0	0	0	0
2022-01-29	Cook Islands	0	0	0	0
2022-01-30	Cook Islands	0	0	0	0
2022-01-31	Cook Islands	0	0	0	0
2022-02-01	Cook Islands	0	0	0	0
2022-02-02	Cook Islands	0	0	0	0
2022-02-03	Cook Islands	0	0	0	0
2022-02-04	Cook Islands	0	0	0	0
2022-02-05	Cook Islands	0	0	0	0
2022-02-06	Cook Islands	0	0	0	0
2022-02-07	Cook Islands	0	0	0	0
2022-02-08	Cook Islands	0	0	0	0
2022-02-09	Cook Islands	0	0	0	0
2022-02-10	Cook Islands	0	0	0	0
2022-02-11	Cook Islands	0	0	0	0
2022-02-12	Cook Islands	0	0	0	0
2022-02-13	Cook Islands	0	0	0	0
2022-02-14	Cook Islands	0	0	0	0
2022-02-15	Cook Islands	1	1	0	0
2022-02-16	Cook Islands	0	1	0	0
2022-02-17	Cook Islands	2	3	0	0
2022-02-18	Cook Islands	0	3	0	0
2022-02-19	Cook Islands	1	4	0	0
2022-02-20	Cook Islands	0	4	0	0
2022-02-21	Cook Islands	0	4	0	0
2022-02-22	Cook Islands	0	4	0	0
2022-02-23	Cook Islands	2	6	0	0
2022-02-24	Cook Islands	0	6	0	0
2022-02-25	Cook Islands	2	8	0	0
2022-02-26	Cook Islands	0	8	0	0
2022-02-27	Cook Islands	0	8	0	0
2022-02-28	Cook Islands	2	10	0	0
2022-03-01	Cook Islands	15	25	0	0
2022-03-02	Cook Islands	28	53	0	0
2022-03-03	Cook Islands	18	71	0	0
2022-03-04	Cook Islands	13	84	0	0
2022-03-05	Cook Islands	0	84	0	0
2022-03-06	Cook Islands	0	84	0	0
2022-03-07	Cook Islands	48	132	0	0
2022-03-08	Cook Islands	9	141	0	0
2022-03-09	Cook Islands	33	174	0	0
2022-03-10	Cook Islands	32	206	0	0
2022-03-11	Cook Islands	41	247	0	0
2022-03-12	Cook Islands	0	247	0	0
2022-03-13	Cook Islands	0	247	0	0
2022-03-14	Cook Islands	91	338	0	0
2022-03-15	Cook Islands	52	390	0	0
2022-03-16	Cook Islands	86	476	0	0
2022-03-17	Cook Islands	0	476	0	0
2022-03-18	Cook Islands	128	604	0	0
2022-03-19	Cook Islands	0	604	0	0
2022-03-20	Cook Islands	0	604	0	0
2022-03-21	Cook Islands	180	784	0	0
2022-03-22	Cook Islands	51	835	0	0
2022-03-23	Cook Islands	113	948	0	0
2022-03-24	Cook Islands	112	1060	0	0
2022-03-25	Cook Islands	98	1158	0	0
2022-03-26	Cook Islands	0	1158	0	0
2022-03-27	Cook Islands	0	1158	0	0
2022-03-28	Cook Islands	237	1395	0	0
2022-03-29	Cook Islands	181	1576	0	0
2022-03-30	Cook Islands	169	1745	0	0
2022-03-31	Cook Islands	138	1883	0	0
2022-04-01	Cook Islands	103	1986	0	0
2022-04-02	Cook Islands	0	1986	0	0
2022-04-03	Cook Islands	0	1986	0	0
2022-04-04	Cook Islands	420	2406	0	0
2022-04-05	Cook Islands	120	2526	0	0
2022-04-06	Cook Islands	0	2526	0	0
2022-04-07	Cook Islands	349	2875	0	0
2022-04-08	Cook Islands	160	3035	0	0
2022-04-09	Cook Islands	0	3035	0	0
2022-04-10	Cook Islands	0	3035	0	0
2022-04-11	Cook Islands	136	3171	0	0
2022-04-12	Cook Islands	266	3437	0	0
2022-04-13	Cook Islands	147	3584	0	0
2022-04-14	Cook Islands	104	3688	0	0
2022-04-15	Cook Islands	0	3688	0	0
2022-04-16	Cook Islands	0	3688	0	0
2022-04-17	Cook Islands	0	3688	0	0
2022-04-18	Cook Islands	0	3688	0	0
2022-04-19	Cook Islands	253	3941	0	0
2022-04-20	Cook Islands	259	4200	0	0
2022-04-21	Cook Islands	204	4404	0	0
2022-04-22	Cook Islands	86	4490	0	0
2022-04-23	Cook Islands	0	4490	0	0
2022-04-24	Cook Islands	0	4490	0	0
2022-04-25	Cook Islands	237	4727	1	1
2022-04-26	Cook Islands	0	4727	0	1
2022-04-27	Cook Islands	127	4854	0	1
2022-04-28	Cook Islands	78	4932	0	1
2022-04-29	Cook Islands	58	4990	0	1
2022-04-30	Cook Islands	0	4990	0	1
2022-05-01	Cook Islands	0	4990	0	1
2022-05-02	Cook Islands	80	5070	0	1
2022-05-03	Cook Islands	46	5116	0	1
2022-05-04	Cook Islands	84	5200	0	1
2022-05-05	Cook Islands	29	5229	0	1
2022-05-06	Cook Islands	17	5246	0	1
2022-05-07	Cook Islands	0	5246	0	1
2022-05-08	Cook Islands	0	5246	0	1
2022-05-09	Cook Islands	21	5267	0	1
2022-05-10	Cook Islands	39	5306	0	1
2022-05-11	Cook Islands	37	5343	0	1
2022-05-12	Cook Islands	24	5367	0	1
2022-05-13	Cook Islands	23	5390	0	1
2022-05-14	Cook Islands	0	5390	0	1
2022-05-15	Cook Islands	0	5390	0	1
2022-05-16	Cook Islands	25	5415	0	1
2022-05-17	Cook Islands	28	5443	0	1
2022-05-18	Cook Islands	12	5455	0	1
2022-05-19	Cook Islands	53	5508	0	1
2022-05-20	Cook Islands	0	5508	0	1
2022-05-21	Cook Islands	0	5508	0	1
2022-05-22	Cook Islands	0	5508	0	1
2022-05-23	Cook Islands	35	5543	0	1
2022-05-24	Cook Islands	0	5543	0	1
2022-05-25	Cook Islands	56	5599	0	1
2022-05-26	Cook Islands	14	5613	0	1
2022-05-27	Cook Islands	0	5613	0	1
2022-05-28	Cook Islands	0	5613	0	1
2022-05-29	Cook Islands	0	5613	0	1
2022-05-30	Cook Islands	23	5636	0	1
2022-05-31	Cook Islands	21	5657	0	1
2022-06-01	Cook Islands	0	5657	0	1
2022-06-02	Cook Islands	24	5681	0	1
2022-06-03	Cook Islands	11	5692	0	1
2022-06-04	Cook Islands	0	5692	0	1
2022-06-05	Cook Islands	0	5692	0	1
2022-06-06	Cook Islands	5	5697	0	1
2022-06-07	Cook Islands	0	5697	0	1
2022-06-08	Cook Islands	14	5711	0	1
2022-06-09	Cook Islands	1	5712	0	1
2022-06-10	Cook Islands	0	5712	0	1
2022-06-11	Cook Islands	5	5717	0	1
2022-06-12	Cook Islands	0	5717	0	1
2022-06-13	Cook Islands	0	5717	0	1
2022-06-14	Cook Islands	0	5717	0	1
2022-06-15	Cook Islands	3	5720	0	1
2022-06-16	Cook Islands	7	5727	0	1
2022-06-17	Cook Islands	0	5727	0	1
2022-06-18	Cook Islands	0	5727	0	1
2022-06-19	Cook Islands	0	5727	0	1
2022-06-20	Cook Islands	0	5727	0	1
2022-06-21	Cook Islands	31	5758	0	1
2022-06-22	Cook Islands	4	5762	0	1
2022-06-23	Cook Islands	0	5762	0	1
2022-06-24	Cook Islands	6	5768	0	1
2022-06-25	Cook Islands	0	5768	0	1
2022-06-26	Cook Islands	0	5768	0	1
2022-06-27	Cook Islands	0	5768	0	1
2022-06-28	Cook Islands	0	5768	0	1
2022-06-29	Cook Islands	6	5774	0	1
2022-06-30	Cook Islands	0	5774	0	1
2022-07-01	Cook Islands	0	5774	0	1
2022-07-02	Cook Islands	0	5774	0	1
2022-07-03	Cook Islands	0	5774	0	1
2022-07-04	Cook Islands	0	5774	0	1
2022-07-05	Cook Islands	0	5774	0	1
2022-07-06	Cook Islands	18	5792	0	1
2022-07-07	Cook Islands	2	5794	0	1
2022-07-08	Cook Islands	0	5794	0	1
2020-01-03	Costa Rica	0	0	0	0
2020-01-04	Costa Rica	0	0	0	0
2020-01-05	Costa Rica	0	0	0	0
2020-01-06	Costa Rica	0	0	0	0
2020-01-07	Costa Rica	0	0	0	0
2020-01-08	Costa Rica	0	0	0	0
2020-01-09	Costa Rica	0	0	0	0
2020-01-10	Costa Rica	0	0	0	0
2020-01-11	Costa Rica	0	0	0	0
2020-01-12	Costa Rica	0	0	0	0
2020-01-13	Costa Rica	0	0	0	0
2020-01-14	Costa Rica	0	0	0	0
2020-01-15	Costa Rica	0	0	0	0
2020-01-16	Costa Rica	0	0	0	0
2020-01-17	Costa Rica	0	0	0	0
2020-01-18	Costa Rica	0	0	0	0
2020-01-19	Costa Rica	0	0	0	0
2020-01-20	Costa Rica	0	0	0	0
2020-01-21	Costa Rica	0	0	0	0
2020-01-22	Costa Rica	0	0	0	0
2020-01-23	Costa Rica	0	0	0	0
2020-01-24	Costa Rica	0	0	0	0
2020-01-25	Costa Rica	0	0	0	0
2020-01-26	Costa Rica	0	0	0	0
2020-01-27	Costa Rica	0	0	0	0
2020-01-28	Costa Rica	0	0	0	0
2020-01-29	Costa Rica	0	0	0	0
2020-01-30	Costa Rica	0	0	0	0
2020-01-31	Costa Rica	0	0	0	0
2020-02-01	Costa Rica	0	0	0	0
2020-02-02	Costa Rica	0	0	0	0
2020-02-03	Costa Rica	0	0	0	0
2020-02-04	Costa Rica	0	0	0	0
2020-02-05	Costa Rica	0	0	0	0
2020-02-06	Costa Rica	0	0	0	0
2020-02-07	Costa Rica	0	0	0	0
2020-02-08	Costa Rica	0	0	0	0
2020-02-09	Costa Rica	0	0	0	0
2020-02-10	Costa Rica	0	0	0	0
2020-02-11	Costa Rica	0	0	0	0
2020-02-12	Costa Rica	0	0	0	0
2020-02-13	Costa Rica	0	0	0	0
2020-02-14	Costa Rica	0	0	0	0
2020-02-15	Costa Rica	0	0	0	0
2020-02-16	Costa Rica	0	0	0	0
2020-02-17	Costa Rica	0	0	0	0
2020-02-18	Costa Rica	0	0	0	0
2020-02-19	Costa Rica	0	0	0	0
2020-02-20	Costa Rica	0	0	0	0
2020-02-21	Costa Rica	0	0	0	0
2020-02-22	Costa Rica	0	0	0	0
2020-02-23	Costa Rica	0	0	0	0
2020-02-24	Costa Rica	0	0	0	0
2020-02-25	Costa Rica	0	0	0	0
2020-02-26	Costa Rica	0	0	0	0
2020-02-27	Costa Rica	0	0	0	0
2020-02-28	Costa Rica	0	0	0	0
2020-02-29	Costa Rica	0	0	0	0
2020-03-01	Costa Rica	0	0	0	0
2020-03-02	Costa Rica	0	0	0	0
2020-03-03	Costa Rica	0	0	0	0
2020-03-04	Costa Rica	0	0	0	0
2020-03-05	Costa Rica	0	0	0	0
2020-03-06	Costa Rica	0	0	0	0
2020-03-07	Costa Rica	0	0	0	0
2020-03-08	Costa Rica	2	2	0	0
2020-03-09	Costa Rica	5	7	0	0
2020-03-10	Costa Rica	3	10	0	0
2020-03-11	Costa Rica	2	12	0	0
2020-03-12	Costa Rica	1	13	0	0
2020-03-13	Costa Rica	9	22	0	0
2020-03-14	Costa Rica	1	23	0	0
2020-03-15	Costa Rica	3	26	0	0
2020-03-16	Costa Rica	1	27	0	0
2020-03-17	Costa Rica	8	35	0	0
2020-03-18	Costa Rica	6	41	0	0
2020-03-19	Costa Rica	9	50	0	0
2020-03-20	Costa Rica	19	69	0	0
2020-03-21	Costa Rica	18	87	1	1
2020-03-22	Costa Rica	26	113	1	2
2020-03-23	Costa Rica	4	117	0	2
2020-03-24	Costa Rica	17	134	0	2
2020-03-25	Costa Rica	24	158	0	2
2020-03-26	Costa Rica	19	177	0	2
2020-03-27	Costa Rica	24	201	0	2
2020-03-28	Costa Rica	30	231	0	2
2020-03-29	Costa Rica	32	263	0	2
2020-03-30	Costa Rica	32	295	0	2
2020-03-31	Costa Rica	19	314	0	2
2020-04-01	Costa Rica	16	330	0	2
2020-04-02	Costa Rica	17	347	0	2
2020-04-03	Costa Rica	28	375	0	2
2020-04-04	Costa Rica	21	396	0	2
2020-04-05	Costa Rica	20	416	0	2
2020-04-06	Costa Rica	19	435	0	2
2020-04-07	Costa Rica	19	454	0	2
2020-04-08	Costa Rica	13	467	0	2
2020-04-09	Costa Rica	16	483	0	2
2020-04-10	Costa Rica	19	502	0	2
2020-04-11	Costa Rica	37	539	1	3
2020-04-12	Costa Rica	19	558	0	3
2020-04-13	Costa Rica	19	577	0	3
2020-04-14	Costa Rica	18	595	0	3
2020-04-15	Costa Rica	17	612	0	3
2020-04-16	Costa Rica	6	618	0	3
2020-04-17	Costa Rica	8	626	1	4
2020-04-18	Costa Rica	16	642	0	4
2020-04-19	Costa Rica	7	649	0	4
2020-04-20	Costa Rica	6	655	0	4
2020-04-21	Costa Rica	5	660	0	4
2020-04-22	Costa Rica	2	662	2	6
2020-04-23	Costa Rica	7	669	0	6
2020-04-24	Costa Rica	12	681	0	6
2020-04-25	Costa Rica	5	686	0	6
2020-04-26	Costa Rica	1	687	0	6
2020-04-27	Costa Rica	6	693	0	6
2020-04-28	Costa Rica	2	695	0	6
2020-04-29	Costa Rica	2	697	0	6
2020-04-30	Costa Rica	8	705	0	6
2020-05-01	Costa Rica	8	713	0	6
2020-05-02	Costa Rica	6	719	0	6
2020-05-03	Costa Rica	6	725	0	6
2020-05-04	Costa Rica	8	733	0	6
2020-05-05	Costa Rica	6	739	0	6
2020-05-06	Costa Rica	3	742	0	6
2020-05-07	Costa Rica	13	755	0	6
2020-05-08	Costa Rica	6	761	0	6
2020-05-09	Costa Rica	4	765	0	6
2020-05-10	Costa Rica	8	773	0	6
2020-05-11	Costa Rica	7	780	0	6
2020-05-12	Costa Rica	12	792	0	6
2020-05-13	Costa Rica	9	801	1	7
2020-05-14	Costa Rica	3	804	0	7
2020-05-15	Costa Rica	11	815	0	7
2020-05-16	Costa Rica	15	830	1	8
2020-05-17	Costa Rica	13	843	0	8
2020-05-18	Costa Rica	10	853	2	10
2020-05-19	Costa Rica	10	863	0	10
2020-05-20	Costa Rica	3	866	0	10
2020-05-21	Costa Rica	16	882	0	10
2020-05-22	Costa Rica	15	897	0	10
2020-05-23	Costa Rica	6	903	0	10
2020-05-24	Costa Rica	8	911	0	10
2020-05-25	Costa Rica	7	918	0	10
2020-05-26	Costa Rica	12	930	0	10
2020-05-27	Costa Rica	21	951	0	10
2020-05-28	Costa Rica	5	956	0	10
2020-05-29	Costa Rica	28	984	0	10
2020-05-30	Costa Rica	16	1000	0	10
2020-05-31	Costa Rica	22	1022	0	10
2020-06-01	Costa Rica	25	1047	0	10
2020-06-02	Costa Rica	9	1056	0	10
2020-06-03	Costa Rica	28	1084	0	10
2020-06-04	Costa Rica	21	1105	0	10
2020-06-05	Costa Rica	52	1157	0	10
2020-06-06	Costa Rica	37	1194	0	10
2020-06-07	Costa Rica	34	1228	0	10
2020-06-08	Costa Rica	35	1263	0	10
2020-06-09	Costa Rica	55	1318	0	10
2020-06-10	Costa Rica	24	1342	0	10
2020-06-11	Costa Rica	33	1375	1	11
2020-06-12	Costa Rica	86	1461	1	12
2020-06-13	Costa Rica	77	1538	0	12
2020-06-14	Costa Rica	74	1612	0	12
2020-06-15	Costa Rica	50	1662	0	12
2020-06-16	Costa Rica	53	1715	0	12
2020-06-17	Costa Rica	29	1744	0	12
2020-06-18	Costa Rica	52	1796	0	12
2020-06-19	Costa Rica	75	1871	0	12
2020-06-20	Costa Rica	68	1939	0	12
2020-06-21	Costa Rica	119	2058	0	12
2020-06-22	Costa Rica	69	2127	0	12
2020-06-23	Costa Rica	86	2213	0	12
2020-06-24	Costa Rica	64	2277	0	12
2020-06-25	Costa Rica	91	2368	0	12
2020-06-26	Costa Rica	147	2515	0	12
2020-06-27	Costa Rica	169	2684	0	12
2020-06-28	Costa Rica	152	2836	0	12
2020-06-29	Costa Rica	143	2979	1	13
2020-06-30	Costa Rica	151	3130	2	15
2020-07-01	Costa Rica	139	3269	0	15
2020-07-02	Costa Rica	190	3459	1	16
2020-07-03	Costa Rica	294	3753	0	16
2020-07-04	Costa Rica	270	4023	1	17
2020-07-05	Costa Rica	288	4311	1	18
2020-07-06	Costa Rica	310	4621	0	18
2020-07-07	Costa Rica	375	4996	1	19
2020-07-08	Costa Rica	245	5241	4	23
2020-07-09	Costa Rica	245	5486	0	23
2020-07-10	Costa Rica	350	5836	1	24
2020-07-11	Costa Rica	649	6485	1	25
2020-07-12	Costa Rica	360	6845	1	26
2020-07-13	Costa Rica	386	7231	2	28
2020-07-14	Costa Rica	365	7596	2	30
2020-07-15	Costa Rica	440	8036	1	31
2020-07-16	Costa Rica	446	8482	5	36
2020-07-17	Costa Rica	504	8986	4	40
2020-07-18	Costa Rica	560	9546	2	42
2020-07-19	Costa Rica	423	9969	5	47
2020-07-20	Costa Rica	582	10551	7	54
2020-07-21	Costa Rica	563	11114	8	62
2020-07-22	Costa Rica	420	11534	4	66
2020-07-23	Costa Rica	277	11811	2	68
2020-07-24	Costa Rica	550	12361	3	71
2020-07-25	Costa Rica	768	13129	9	80
2020-07-26	Costa Rica	540	13669	7	87
2020-07-27	Costa Rica	931	14600	11	98
2020-07-28	Costa Rica	629	15229	6	104
2020-07-29	Costa Rica	612	15841	11	115
2020-07-30	Costa Rica	503	16344	10	125
2020-07-31	Costa Rica	456	16800	8	133
2020-08-01	Costa Rica	490	17290	7	140
2020-08-02	Costa Rica	530	17820	10	150
2020-08-03	Costa Rica	367	18187	4	154
2020-08-04	Costa Rica	828	19015	8	162
2020-08-05	Costa Rica	449	19464	9	171
2020-08-06	Costa Rica	541	20005	10	181
2020-08-07	Costa Rica	678	20683	10	191
2020-08-08	Costa Rica	762	21445	9	200
2020-08-09	Costa Rica	636	22081	18	218
2020-08-10	Costa Rica	721	22802	10	228
2020-08-11	Costa Rica	484	23286	7	235
2020-08-12	Costa Rica	586	23872	9	244
2020-08-13	Costa Rica	752	24624	11	255
2020-08-14	Costa Rica	679	25303	8	263
2020-08-15	Costa Rica	826	26129	9	272
2020-08-16	Costa Rica	802	26931	9	281
2020-08-17	Costa Rica	806	27737	10	291
2020-08-18	Costa Rica	728	28465	3	294
2020-08-19	Costa Rica	619	29084	10	304
2020-08-20	Costa Rica	559	29643	10	314
2020-08-21	Costa Rica	766	30409	7	321
2020-08-22	Costa Rica	666	31075	12	333
2020-08-23	Costa Rica	1059	32134	7	340
2020-08-24	Costa Rica	950	33084	8	348
2020-08-25	Costa Rica	736	33820	7	355
2020-08-26	Costa Rica	643	34463	7	362
2020-08-27	Costa Rica	842	35305	14	376
2020-08-28	Costa Rica	1002	36307	10	386
2020-08-29	Costa Rica	985	37292	11	397
2020-08-30	Costa Rica	1193	38485	10	407
2020-08-31	Costa Rica	1214	39699	11	418
2020-09-01	Costa Rica	847	40546	11	429
2020-09-02	Costa Rica	741	41287	7	436
2020-09-03	Costa Rica	897	42184	7	443
2020-09-04	Costa Rica	1121	43305	10	453
2020-09-05	Costa Rica	1153	44458	7	460
2020-09-06	Costa Rica	1222	45680	9	469
2020-09-07	Costa Rica	1240	46920	9	478
2020-09-08	Costa Rica	1027	47947	13	491
2020-09-09	Costa Rica	833	48780	19	510
2020-09-10	Costa Rica	1117	49897	21	531
2020-09-11	Costa Rica	1327	51224	12	543
2020-09-12	Costa Rica	1325	52549	24	567
2020-09-13	Costa Rica	1420	53969	16	583
2020-09-14	Costa Rica	1485	55454	7	590
2020-09-15	Costa Rica	970	56424	15	605
2020-09-16	Costa Rica	937	57361	16	621
2020-09-17	Costa Rica	777	58138	12	633
2020-09-18	Costa Rica	1378	59516	16	649
2020-09-19	Costa Rica	1302	60818	17	666
2020-09-20	Costa Rica	1556	62374	20	686
2020-09-21	Costa Rica	1338	63712	20	706
2020-09-22	Costa Rica	1187	64899	21	727
2020-09-23	Costa Rica	703	65602	18	745
2020-09-24	Costa Rica	1087	66689	15	760
2020-09-25	Costa Rica	1370	68059	21	781
2020-09-26	Costa Rica	1400	69459	14	795
2020-09-27	Costa Rica	1357	70816	17	812
2020-09-28	Costa Rica	1233	72049	16	828
2020-09-29	Costa Rica	935	72984	19	847
2020-09-30	Costa Rica	730	73714	14	861
2020-10-01	Costa Rica	890	74604	19	880
2020-10-02	Costa Rica	1156	75760	24	904
2020-10-03	Costa Rica	1068	76828	13	917
2020-10-04	Costa Rica	1001	77829	13	930
2020-10-05	Costa Rica	1353	79182	20	950
2020-10-06	Costa Rica	1225	80407	21	971
2020-10-07	Costa Rica	722	81129	16	987
2020-10-08	Costa Rica	1013	82142	17	1004
2020-10-09	Costa Rica	1355	83497	20	1024
2020-10-10	Costa Rica	1331	84828	16	1040
2020-10-11	Costa Rica	1225	86053	15	1055
2020-10-12	Costa Rica	1386	87439	21	1076
2020-10-13	Costa Rica	1051	88490	14	1090
2020-10-14	Costa Rica	733	89223	18	1108
2020-10-15	Costa Rica	1015	90238	16	1124
2020-10-16	Costa Rica	1542	91780	10	1134
2020-10-17	Costa Rica	1372	93152	25	1159
2020-10-18	Costa Rica	1196	94348	9	1168
2020-10-19	Costa Rica	1166	95514	15	1183
2020-10-20	Costa Rica	929	96443	11	1194
2020-10-21	Costa Rica	632	97075	10	1204
2020-10-22	Costa Rica	847	97922	18	1222
2020-10-23	Costa Rica	1503	99425	14	1236
2020-10-24	Costa Rica	1191	100616	15	1251
2020-10-25	Costa Rica	1210	101826	14	1265
2020-10-26	Costa Rica	1262	103088	17	1282
2020-10-27	Costa Rica	861	103949	16	1298
2020-10-28	Costa Rica	511	104460	14	1312
2020-10-29	Costa Rica	862	105322	17	1329
2020-10-30	Costa Rica	1231	106553	11	1340
2020-10-31	Costa Rica	1017	107570	17	1357
2020-11-01	Costa Rica	1296	108866	14	1371
2020-11-02	Costa Rica	1105	109971	14	1385
2020-11-03	Costa Rica	746	110717	11	1396
2020-11-04	Costa Rica	540	111257	8	1404
2020-11-05	Costa Rica	863	112120	15	1419
2020-11-06	Costa Rica	1141	113261	12	1431
2020-11-07	Costa Rica	1106	114367	13	1444
2020-11-08	Costa Rica	1050	115417	9	1453
2020-11-09	Costa Rica	946	116363	11	1464
2020-11-10	Costa Rica	736	117099	12	1476
2020-11-11	Costa Rica	488	117587	15	1491
2020-11-12	Costa Rica	979	118566	11	1502
2020-11-13	Costa Rica	1202	119768	11	1513
2020-11-14	Costa Rica	1171	120939	14	1527
2020-11-15	Costa Rica	1184	122123	10	1537
2020-11-16	Costa Rica	1100	123223	9	1546
2020-11-17	Costa Rica	726	123949	9	1555
2020-11-18	Costa Rica	643	124592	11	1566
2020-11-19	Costa Rica	998	125590	12	1578
2020-11-20	Costa Rica	1422	127012	10	1588
2020-11-21	Costa Rica	1219	128231	11	1599
2020-11-22	Costa Rica	1187	129418	9	1608
2020-11-23	Costa Rica	1304	130722	16	1624
2020-11-24	Costa Rica	955	131677	10	1634
2020-11-25	Costa Rica	618	132295	7	1641
2020-11-26	Costa Rica	895	133190	21	1662
2020-11-27	Costa Rica	1330	134520	12	1674
2020-11-28	Costa Rica	1222	135742	5	1679
2020-11-29	Costa Rica	1351	137093	11	1690
2020-11-30	Costa Rica	1155	138248	10	1700
2020-12-01	Costa Rica	851	139099	15	1715
2020-12-02	Costa Rica	539	139638	11	1726
2020-12-03	Costa Rica	534	140172	5	1731
2020-12-04	Costa Rica	1168	141340	8	1739
2020-12-05	Costa Rica	1165	142505	18	1757
2020-12-06	Costa Rica	1180	143685	16	1773
2020-12-07	Costa Rica	1206	144891	20	1793
2020-12-08	Costa Rica	954	145845	17	1810
2020-12-09	Costa Rica	576	146421	15	1825
2020-12-10	Costa Rica	1009	147430	21	1846
2020-12-11	Costa Rica	1258	148688	18	1864
2020-12-12	Costa Rica	1127	149815	18	1882
2020-12-13	Costa Rica	1132	150947	13	1895
2020-12-14	Costa Rica	1149	152096	18	1913
2020-12-15	Costa Rica	524	152620	8	1921
2020-12-16	Costa Rica	549	153169	15	1936
2020-12-17	Costa Rica	927	154096	20	1956
2020-12-18	Costa Rica	1167	155263	11	1967
2020-12-19	Costa Rica	1125	156388	13	1980
2020-12-20	Costa Rica	1084	157472	16	1996
2020-12-21	Costa Rica	1019	158491	15	2011
2020-12-22	Costa Rica	767	159258	12	2023
2020-12-23	Costa Rica	635	159893	14	2037
2020-12-24	Costa Rica	911	160804	14	2051
2020-12-25	Costa Rica	1138	161942	14	2065
2020-12-26	Costa Rica	1048	162990	21	2086
2020-12-27	Costa Rica	1072	164062	17	2103
2020-12-28	Costa Rica	545	164607	14	2117
2020-12-29	Costa Rica	597	165204	17	2134
2020-12-30	Costa Rica	558	165762	10	2144
2020-12-31	Costa Rica	1037	166799	12	2156
2021-01-01	Costa Rica	1315	168114	15	2171
2021-01-02	Costa Rica	1207	169321	14	2185
2021-01-03	Costa Rica	1270	170591	8	2193
2021-01-04	Costa Rica	539	171130	12	2205
2021-01-05	Costa Rica	589	171719	13	2218
2021-01-06	Costa Rica	717	172436	11	2229
2021-01-07	Costa Rica	1155	173591	19	2248
2021-01-08	Costa Rica	1447	175038	19	2267
2021-01-09	Costa Rica	1369	176407	19	2286
2021-01-10	Costa Rica	1207	177614	19	2305
2021-01-11	Costa Rica	1035	178649	17	2322
2021-01-12	Costa Rica	756	179405	16	2338
2021-01-13	Costa Rica	656	180061	15	2353
2021-01-14	Costa Rica	1032	181093	14	2367
2021-01-15	Costa Rica	1063	182156	17	2384
2021-01-16	Costa Rica	1086	183242	17	2401
2021-01-17	Costa Rica	945	184187	15	2416
2021-01-18	Costa Rica	958	185145	17	2433
2021-01-19	Costa Rica	508	185653	16	2449
2021-01-20	Costa Rica	363	186016	9	2458
2021-01-21	Costa Rica	861	186877	19	2477
2021-01-22	Costa Rica	835	187712	15	2492
2021-01-23	Costa Rica	765	188477	14	2506
2021-01-24	Costa Rica	831	189308	12	2518
2021-01-25	Costa Rica	651	189959	14	2532
2021-01-26	Costa Rica	431	190390	11	2543
2021-01-27	Costa Rica	355	190745	15	2558
2021-01-28	Costa Rica	600	191345	9	2567
2021-01-29	Costa Rica	721	192066	17	2584
2021-01-30	Costa Rica	571	192637	15	2599
2021-01-31	Costa Rica	639	193276	5	2604
2021-02-01	Costa Rica	568	193844	8	2612
2021-02-02	Costa Rica	436	194280	15	2627
2021-02-03	Costa Rica	289	194569	7	2634
2021-02-04	Costa Rica	440	195009	7	2641
2021-02-05	Costa Rica	528	195537	9	2650
2021-02-06	Costa Rica	455	195992	12	2662
2021-02-07	Costa Rica	446	196438	10	2672
2021-02-08	Costa Rica	506	196944	8	2680
2021-02-09	Costa Rica	281	197225	7	2687
2021-02-10	Costa Rica	210	197435	5	2692
2021-02-11	Costa Rica	417	197852	6	2698
2021-02-12	Costa Rica	486	198338	3	2701
2021-02-13	Costa Rica	418	198756	9	2710
2021-02-14	Costa Rica	431	199187	4	2714
2021-02-15	Costa Rica	390	199577	5	2719
2021-02-16	Costa Rica	265	199842	4	2723
2021-02-17	Costa Rica	182	200024	7	2730
2021-02-18	Costa Rica	430	200454	7	2737
2021-02-19	Costa Rica	434	200888	8	2745
2021-02-20	Costa Rica	353	201241	11	2756
2021-02-21	Costa Rica	437	201678	7	2763
2021-02-22	Costa Rica	549	202227	8	2771
2021-02-23	Costa Rica	239	202466	6	2777
2021-02-24	Costa Rica	208	202674	5	2782
2021-02-25	Costa Rica	423	203097	3	2785
2021-02-26	Costa Rica	399	203496	8	2793
2021-02-27	Costa Rica	418	203914	3	2796
2021-02-28	Costa Rica	427	204341	4	2800
2021-03-01	Costa Rica	365	204706	3	2803
2021-03-02	Costa Rica	200	204906	3	2806
2021-03-03	Costa Rica	180	205086	6	2812
2021-03-04	Costa Rica	428	205514	8	2820
2021-03-05	Costa Rica	376	205890	4	2824
2021-03-06	Costa Rica	403	206293	5	2829
2021-03-07	Costa Rica	347	206640	4	2833
2021-03-08	Costa Rica	416	207056	2	2835
2021-03-09	Costa Rica	216	207272	3	2838
2021-03-10	Costa Rica	188	207460	3	2841
2021-03-11	Costa Rica	372	207832	7	2848
2021-03-12	Costa Rica	412	208244	4	2852
2021-03-13	Costa Rica	473	208717	7	2859
2021-03-14	Costa Rica	376	209093	3	2862
2021-03-15	Costa Rica	480	209573	5	2867
2021-03-16	Costa Rica	267	209840	8	2875
2021-03-17	Costa Rica	176	210016	6	2881
2021-03-18	Costa Rica	431	210447	5	2886
2021-03-19	Costa Rica	501	210948	5	2891
2021-03-20	Costa Rica	485	211433	3	2894
2021-03-21	Costa Rica	470	211903	2	2896
2021-03-22	Costa Rica	487	212390	1	2897
2021-03-23	Costa Rica	280	212670	3	2900
2021-03-24	Costa Rica	255	212925	4	2904
2021-03-25	Costa Rica	513	213438	4	2908
2021-03-26	Costa Rica	561	213999	6	2914
2021-03-27	Costa Rica	609	214608	9	2923
2021-03-28	Costa Rica	570	215178	8	2931
2021-03-29	Costa Rica	528	215706	5	2936
2021-03-30	Costa Rica	304	216010	6	2942
2021-03-31	Costa Rica	258	216268	7	2949
2021-04-01	Costa Rica	496	216764	8	2957
2021-04-02	Costa Rica	582	217346	8	2965
2021-04-03	Costa Rica	538	217884	5	2970
2021-04-04	Costa Rica	272	218156	4	2974
2021-04-05	Costa Rica	293	218449	7	2981
2021-04-06	Costa Rica	359	218808	2	2983
2021-04-07	Costa Rica	354	219162	9	2992
2021-04-08	Costa Rica	684	219846	8	3000
2021-04-09	Costa Rica	907	220753	4	3004
2021-04-10	Costa Rica	877	221630	7	3011
2021-04-11	Costa Rica	914	222544	7	3018
2021-04-12	Costa Rica	891	223435	6	3024
2021-04-13	Costa Rica	482	223917	6	3030
2021-04-14	Costa Rica	469	224386	6	3036
2021-04-15	Costa Rica	957	225343	8	3044
2021-04-16	Costa Rica	1069	226412	10	3054
2021-04-17	Costa Rica	1121	227533	11	3065
2021-04-18	Costa Rica	1044	228577	6	3071
2021-04-19	Costa Rica	1060	229637	13	3084
2021-04-20	Costa Rica	664	230301	7	3091
2021-04-21	Costa Rica	536	230837	8	3099
2021-04-22	Costa Rica	1130	231967	5	3104
2021-04-23	Costa Rica	1531	233498	11	3115
2021-04-24	Costa Rica	1776	235274	10	3125
2021-04-25	Costa Rica	1656	236930	11	3136
2021-04-26	Costa Rica	1830	238760	7	3143
2021-04-27	Costa Rica	1277	240037	15	3158
2021-04-28	Costa Rica	1203	241240	10	3168
2021-04-29	Costa Rica	1927	243167	18	3186
2021-04-30	Costa Rica	2434	245601	16	3202
2021-05-01	Costa Rica	2781	248382	15	3217
2021-05-02	Costa Rica	2609	250991	14	3231
2021-05-03	Costa Rica	1991	252982	23	3254
2021-05-04	Costa Rica	1839	254821	12	3266
2021-05-05	Costa Rica	1855	256676	24	3290
2021-05-06	Costa Rica	1304	257980	20	3310
2021-05-07	Costa Rica	2555	260535	16	3326
2021-05-08	Costa Rica	2559	263094	15	3341
2021-05-09	Costa Rica	2392	265486	24	3365
2021-05-10	Costa Rica	2029	267515	21	3386
2021-05-11	Costa Rica	2463	269978	23	3409
2021-05-12	Costa Rica	1500	271478	21	3430
2021-05-13	Costa Rica	2236	273714	26	3456
2021-05-14	Costa Rica	3173	276887	26	3482
2021-05-15	Costa Rica	3039	279926	32	3514
2021-05-16	Costa Rica	2815	282741	33	3547
2021-05-17	Costa Rica	2795	285536	24	3571
2021-05-18	Costa Rica	1768	287304	22	3593
2021-05-19	Costa Rica	1322	288626	32	3625
2021-05-20	Costa Rica	2294	290920	48	3673
2021-05-21	Costa Rica	2900	293820	23	3696
2021-05-22	Costa Rica	2812	296632	40	3736
2021-05-23	Costa Rica	2587	299219	29	3765
2021-05-24	Costa Rica	2445	301664	32	3797
2021-05-25	Costa Rica	1726	303390	23	3820
2021-05-26	Costa Rica	1139	304529	29	3849
2021-05-27	Costa Rica	2370	306899	28	3877
2021-05-28	Costa Rica	2587	309486	31	3908
2021-05-29	Costa Rica	2436	311922	21	3929
2021-05-30	Costa Rica	2180	314102	33	3962
2021-05-31	Costa Rica	2338	316440	31	3993
2021-06-01	Costa Rica	1405	317845	29	4022
2021-06-02	Costa Rica	1141	318986	19	4041
2021-06-03	Costa Rica	2293	321279	33	4074
2021-06-04	Costa Rica	2319	323598	24	4098
2021-06-05	Costa Rica	2181	325779	26	4124
2021-06-06	Costa Rica	2200	327979	29	4153
2021-06-07	Costa Rica	1836	329815	22	4175
2021-06-08	Costa Rica	1177	330992	30	4205
2021-06-09	Costa Rica	928	331920	23	4228
2021-06-10	Costa Rica	1900	333820	23	4251
2021-06-11	Costa Rica	2187	336007	27	4278
2021-06-12	Costa Rica	2041	338048	20	4298
2021-06-13	Costa Rica	1852	339900	24	4322
2021-06-14	Costa Rica	1642	341542	24	4346
2021-06-15	Costa Rica	1196	342738	23	4369
2021-06-16	Costa Rica	866	343604	19	4388
2021-06-17	Costa Rica	1708	345312	19	4407
2021-06-18	Costa Rica	1845	347157	30	4437
2021-06-19	Costa Rica	1869	349026	22	4459
2021-06-20	Costa Rica	1604	350630	14	4473
2021-06-21	Costa Rica	1582	352212	17	4490
2021-06-22	Costa Rica	1086	353298	16	4506
2021-06-23	Costa Rica	797	354095	24	4530
2021-06-24	Costa Rica	1525	355620	16	4546
2021-06-25	Costa Rica	1903	357523	21	4567
2021-06-26	Costa Rica	1743	359266	14	4581
2021-06-27	Costa Rica	1739	361005	21	4602
2021-06-28	Costa Rica	1563	362568	12	4614
2021-06-29	Costa Rica	944	363512	15	4629
2021-06-30	Costa Rica	792	364304	19	4648
2021-07-01	Costa Rica	1857	366161	13	4661
2021-07-02	Costa Rica	1777	367938	6	4667
2021-07-03	Costa Rica	1602	369540	7	4674
2021-07-04	Costa Rica	1666	371206	12	4686
2021-07-05	Costa Rica	1435	372641	17	4703
2021-07-06	Costa Rica	993	373634	15	4718
2021-07-07	Costa Rica	690	374324	8	4726
2021-07-08	Costa Rica	1488	375812	14	4740
2021-07-09	Costa Rica	1279	377091	13	4753
2021-07-10	Costa Rica	1847	378938	7	4760
2021-07-11	Costa Rica	1544	380482	13	4773
2021-07-12	Costa Rica	1396	381878	13	4786
2021-07-13	Costa Rica	837	382715	8	4794
2021-07-14	Costa Rica	785	383500	18	4812
2021-07-15	Costa Rica	1569	385069	17	4829
2021-07-16	Costa Rica	1653	386722	13	4842
2021-07-17	Costa Rica	1576	388298	15	4857
2021-07-18	Costa Rica	1500	389798	17	4874
2021-07-19	Costa Rica	1269	391067	6	4880
2021-07-20	Costa Rica	972	392039	15	4895
2021-07-21	Costa Rica	742	392781	11	4906
2021-07-22	Costa Rica	1354	394135	9	4915
2021-07-23	Costa Rica	1532	395667	10	4925
2021-07-24	Costa Rica	1802	397469	8	4933
2021-07-25	Costa Rica	1139	398608	8	4941
2021-07-26	Costa Rica	1143	399751	8	4949
2021-07-27	Costa Rica	823	400574	17	4966
2021-07-28	Costa Rica	614	401188	15	4981
2021-07-29	Costa Rica	856	402044	6	4987
2021-07-30	Costa Rica	1467	403511	10	4997
2021-07-31	Costa Rica	1695	405206	16	5013
2021-08-01	Costa Rica	1608	406814	17	5030
2021-08-02	Costa Rica	1386	408200	12	5042
2021-08-03	Costa Rica	960	409160	6	5048
2021-08-04	Costa Rica	1020	410180	11	5059
2021-08-05	Costa Rica	943	411123	11	5070
2021-08-06	Costa Rica	1795	412918	17	5087
2021-08-07	Costa Rica	1827	414745	21	5108
2021-08-08	Costa Rica	1932	416677	16	5124
2021-08-09	Costa Rica	1674	418351	12	5136
2021-08-10	Costa Rica	1223	419574	8	5144
2021-08-11	Costa Rica	888	420462	18	5162
2021-08-12	Costa Rica	1882	422344	7	5169
2021-08-13	Costa Rica	2128	424472	16	5185
2021-08-14	Costa Rica	2002	426474	14	5199
2021-08-15	Costa Rica	1821	428295	12	5211
2021-08-16	Costa Rica	1792	430087	14	5225
2021-08-17	Costa Rica	1184	431271	11	5236
2021-08-18	Costa Rica	878	432149	19	5255
2021-08-19	Costa Rica	1932	434081	14	5269
2021-08-20	Costa Rica	2195	436276	15	5284
2021-08-21	Costa Rica	2311	438587	12	5296
2021-08-22	Costa Rica	2060	440647	16	5312
2021-08-23	Costa Rica	2048	442695	18	5330
2021-08-24	Costa Rica	1267	443962	12	5342
2021-08-25	Costa Rica	1480	445442	19	5361
2021-08-26	Costa Rica	2230	447672	17	5378
2021-08-27	Costa Rica	2619	450291	16	5394
2021-08-28	Costa Rica	2706	452997	23	5417
2021-08-29	Costa Rica	2787	455784	14	5431
2021-08-30	Costa Rica	2278	458062	26	5457
2021-08-31	Costa Rica	1629	459691	14	5471
2021-09-01	Costa Rica	1454	461145	21	5492
2021-09-02	Costa Rica	2581	463726	14	5506
2021-09-03	Costa Rica	2848	466574	17	5523
2021-09-04	Costa Rica	2991	469565	17	5540
2021-09-05	Costa Rica	2750	472315	28	5568
2021-09-06	Costa Rica	2348	474663	25	5593
2021-09-07	Costa Rica	2046	476709	25	5618
2021-09-08	Costa Rica	1435	478144	24	5642
2021-09-09	Costa Rica	2956	481100	31	5673
2021-09-10	Costa Rica	2884	483984	29	5702
2021-09-11	Costa Rica	2975	486959	19	5721
2021-09-12	Costa Rica	2825	489784	33	5754
2021-09-13	Costa Rica	2546	492330	26	5780
2021-09-14	Costa Rica	1649	493979	25	5805
2021-09-15	Costa Rica	1381	495360	27	5832
2021-09-16	Costa Rica	1376	496736	19	5851
2021-09-17	Costa Rica	2725	499461	38	5889
2021-09-18	Costa Rica	2901	502362	30	5919
2021-09-19	Costa Rica	2801	505163	30	5949
2021-09-20	Costa Rica	2349	507512	42	5991
2021-09-21	Costa Rica	1627	509139	32	6023
2021-09-22	Costa Rica	1514	510653	33	6056
2021-09-23	Costa Rica	2731	513384	42	6098
2021-09-24	Costa Rica	2547	515931	30	6128
2021-09-25	Costa Rica	2701	518632	40	6168
2021-09-26	Costa Rica	2550	521182	21	6189
2021-09-27	Costa Rica	2271	523453	25	6214
2021-09-28	Costa Rica	1368	524821	35	6249
2021-09-29	Costa Rica	1178	525999	28	6277
2021-09-30	Costa Rica	2078	528077	39	6316
2021-10-01	Costa Rica	2036	530113	33	6349
2021-10-02	Costa Rica	2072	532185	37	6386
2021-10-03	Costa Rica	1688	533873	27	6413
2021-10-04	Costa Rica	2070	535943	28	6441
2021-10-05	Costa Rica	1092	537035	27	6468
2021-10-06	Costa Rica	881	537916	26	6494
2021-10-07	Costa Rica	1506	539422	28	6522
2021-10-08	Costa Rica	1614	541036	31	6553
2021-10-09	Costa Rica	1617	542653	31	6584
2021-10-10	Costa Rica	1368	544021	28	6612
2021-10-11	Costa Rica	1255	545276	29	6641
2021-10-12	Costa Rica	754	546030	23	6664
2021-10-13	Costa Rica	565	546595	34	6698
2021-10-14	Costa Rica	1319	547914	20	6718
2021-10-15	Costa Rica	1170	549084	26	6744
2021-10-16	Costa Rica	1050	550134	27	6771
2021-10-17	Costa Rica	1010	551144	26	6797
2021-10-18	Costa Rica	949	552093	22	6819
2021-10-19	Costa Rica	502	552595	17	6836
2021-10-20	Costa Rica	358	552953	21	6857
2021-10-21	Costa Rica	708	553661	23	6880
2021-10-22	Costa Rica	943	554604	15	6895
2021-10-23	Costa Rica	748	555352	32	6927
2021-10-24	Costa Rica	618	555970	19	6946
2021-10-25	Costa Rica	737	556707	14	6960
2021-10-26	Costa Rica	350	557057	14	6974
2021-10-27	Costa Rica	276	557333	9	6983
2021-10-28	Costa Rica	589	557922	14	6997
2021-10-29	Costa Rica	732	558654	11	7008
2021-10-30	Costa Rica	596	559250	13	7021
2021-10-31	Costa Rica	448	559698	8	7029
2021-11-01	Costa Rica	420	560118	18	7047
2021-11-02	Costa Rica	226	560344	13	7060
2021-11-03	Costa Rica	219	560563	18	7078
2021-11-04	Costa Rica	491	561054	15	7093
2021-11-05	Costa Rica	378	561432	18	7111
2021-11-06	Costa Rica	397	561829	13	7124
2021-11-07	Costa Rica	487	562316	10	7134
2021-11-08	Costa Rica	339	562655	10	7144
2021-11-09	Costa Rica	157	562812	12	7156
2021-11-10	Costa Rica	154	562966	8	7164
2021-11-11	Costa Rica	324	563290	12	7176
2021-11-12	Costa Rica	320	563610	7	7183
2021-11-13	Costa Rica	314	563924	7	7190
2021-11-14	Costa Rica	235	564159	7	7197
2021-11-15	Costa Rica	219	564378	7	7204
2021-11-16	Costa Rica	166	564544	10	7214
2021-11-17	Costa Rica	118	564662	9	7223
2021-11-18	Costa Rica	239	564901	8	7231
2021-11-19	Costa Rica	195	565096	10	7241
2021-11-20	Costa Rica	251	565347	7	7248
2021-11-21	Costa Rica	201	565548	3	7251
2021-11-22	Costa Rica	192	565740	3	7254
2021-11-23	Costa Rica	141	565881	3	7257
2021-11-24	Costa Rica	71	565952	7	7264
2021-11-25	Costa Rica	167	566119	7	7271
2021-11-26	Costa Rica	177	566296	9	7280
2021-11-27	Costa Rica	133	566429	4	7284
2021-11-28	Costa Rica	131	566560	3	7287
2021-11-29	Costa Rica	193	566753	2	7289
2021-11-30	Costa Rica	92	566845	3	7292
2021-12-01	Costa Rica	76	566921	4	7296
2021-12-02	Costa Rica	67	566988	3	7299
2021-12-03	Costa Rica	150	567138	6	7305
2021-12-04	Costa Rica	125	567263	4	7309
2021-12-05	Costa Rica	120	567383	3	7312
2021-12-06	Costa Rica	124	567507	3	7315
2021-12-07	Costa Rica	56	567563	2	7317
2021-12-08	Costa Rica	51	567614	1	7318
2021-12-09	Costa Rica	92	567706	6	7324
2021-12-10	Costa Rica	118	567824	0	7324
2021-12-11	Costa Rica	82	567906	4	7328
2021-12-12	Costa Rica	89	567995	4	7332
2021-12-13	Costa Rica	74	568069	1	7333
2021-12-14	Costa Rica	96	568165	0	7333
2021-12-15	Costa Rica	59	568224	0	7333
2021-12-16	Costa Rica	81	568305	0	7333
2021-12-17	Costa Rica	68	568373	3	7336
2021-12-18	Costa Rica	55	568428	0	7336
2021-12-19	Costa Rica	110	568538	4	7340
2021-12-20	Costa Rica	103	568641	0	7340
2021-12-21	Costa Rica	43	568684	0	7340
2021-12-22	Costa Rica	71	568755	2	7342
2021-12-23	Costa Rica	105	568860	1	7343
2021-12-24	Costa Rica	163	569023	0	7343
2021-12-25	Costa Rica	237	569260	2	7345
2021-12-26	Costa Rica	263	569523	4	7349
2021-12-27	Costa Rica	385	569908	2	7351
2021-12-28	Costa Rica	110	570018	1	7352
2021-12-29	Costa Rica	117	570135	0	7352
2021-12-30	Costa Rica	421	570556	1	7353
2021-12-31	Costa Rica	404	570960	1	7354
2022-01-01	Costa Rica	521	571481	3	7357
2022-01-02	Costa Rica	1067	572548	0	7357
2022-01-03	Costa Rica	745	573293	1	7358
2022-01-04	Costa Rica	550	573843	3	7361
2022-01-05	Costa Rica	528	574371	2	7363
2022-01-06	Costa Rica	1500	575871	3	7366
2022-01-07	Costa Rica	2542	578413	3	7369
2022-01-08	Costa Rica	2981	581394	1	7370
2022-01-09	Costa Rica	3153	584547	2	7372
2022-01-10	Costa Rica	3374	587921	7	7379
2022-01-11	Costa Rica	1867	589788	2	7381
2022-01-12	Costa Rica	2200	591988	1	7382
2022-01-13	Costa Rica	4400	596388	4	7386
2022-01-14	Costa Rica	4682	601070	8	7394
2022-01-15	Costa Rica	4749	605819	7	7401
2022-01-16	Costa Rica	4063	609882	5	7406
2022-01-17	Costa Rica	4711	614593	7	7413
2022-01-18	Costa Rica	3169	617762	2	7415
2022-01-19	Costa Rica	2825	620587	6	7421
2022-01-20	Costa Rica	5365	625952	4	7425
2022-01-21	Costa Rica	5359	631311	9	7434
2022-01-22	Costa Rica	6016	637327	7	7441
2022-01-23	Costa Rica	6169	643496	10	7451
2022-01-24	Costa Rica	5394	648890	11	7462
2022-01-25	Costa Rica	4239	653129	8	7470
2022-01-26	Costa Rica	3219	656348	13	7483
2022-01-27	Costa Rica	5336	661684	9	7492
2022-01-28	Costa Rica	6525	668209	13	7505
2022-01-29	Costa Rica	6969	675178	16	7521
2022-01-30	Costa Rica	7302	682480	12	7533
2022-01-31	Costa Rica	6021	688501	14	7547
2022-02-01	Costa Rica	3424	691925	8	7555
2022-02-02	Costa Rica	2940	694865	20	7575
2022-02-03	Costa Rica	6606	701471	18	7593
2022-02-04	Costa Rica	7089	708560	12	7605
2022-02-05	Costa Rica	7189	715749	16	7621
2022-02-06	Costa Rica	6222	721971	20	7641
2022-02-07	Costa Rica	5566	727537	17	7658
2022-02-08	Costa Rica	3425	730962	18	7676
2022-02-09	Costa Rica	2746	733708	18	7694
2022-02-10	Costa Rica	6136	739844	18	7712
2022-02-11	Costa Rica	6105	745949	18	7730
2022-02-12	Costa Rica	5656	751605	22	7752
2022-02-13	Costa Rica	5488	757093	20	7772
2022-02-14	Costa Rica	4635	761728	12	7784
2022-02-15	Costa Rica	2707	764435	14	7798
2022-02-16	Costa Rica	2085	766520	8	7806
2022-02-17	Costa Rica	4507	771027	23	7829
2022-02-18	Costa Rica	4291	775318	18	7847
2022-02-19	Costa Rica	4005	779323	27	7874
2022-02-20	Costa Rica	4114	783437	20	7894
2022-02-21	Costa Rica	3053	786490	12	7906
2022-02-22	Costa Rica	2179	788669	13	7919
2022-02-23	Costa Rica	1775	790444	17	7936
2022-02-24	Costa Rica	3391	793835	18	7954
2022-02-25	Costa Rica	3195	797030	15	7969
2022-02-26	Costa Rica	2796	799826	15	7984
2022-02-27	Costa Rica	2646	802472	15	7999
2022-02-28	Costa Rica	2155	804627	14	8013
2022-03-01	Costa Rica	1037	805664	18	8031
2022-03-02	Costa Rica	1264	806928	6	8037
2022-03-03	Costa Rica	2203	809131	10	8047
2022-03-04	Costa Rica	1909	811040	10	8057
2022-03-05	Costa Rica	1772	812812	16	8073
2022-03-06	Costa Rica	1771	814583	9	8082
2022-03-07	Costa Rica	1362	815945	15	8097
2022-03-08	Costa Rica	773	816718	16	8113
2022-03-09	Costa Rica	820	817538	8	8121
2022-03-10	Costa Rica	1458	818996	15	8136
2022-03-11	Costa Rica	1449	820445	6	8142
2022-03-12	Costa Rica	1368	821813	7	8149
2022-03-13	Costa Rica	1122	822935	11	8160
2022-03-14	Costa Rica	980	823915	11	8171
2022-03-15	Costa Rica	789	824704	7	8178
2022-03-16	Costa Rica	454	825158	8	8186
2022-03-17	Costa Rica	1093	826251	6	8192
2022-03-18	Costa Rica	1095	827346	10	8202
2022-03-19	Costa Rica	1096	828442	13	8215
2022-03-20	Costa Rica	958	829400	11	8226
2022-03-21	Costa Rica	899	830299	6	8232
2022-03-22	Costa Rica	429	830728	3	8235
2022-03-23	Costa Rica	424	831152	9	8244
2022-03-24	Costa Rica	902	832054	12	8256
2022-03-25	Costa Rica	912	832966	5	8261
2022-03-26	Costa Rica	943	833909	2	8263
2022-03-27	Costa Rica	817	834726	3	8266
2022-03-28	Costa Rica	726	835452	5	8271
2022-03-29	Costa Rica	397	835849	2	8273
2022-03-30	Costa Rica	369	836218	5	8278
2022-03-31	Costa Rica	868	837086	10	8288
2022-04-01	Costa Rica	742	837828	10	8298
2022-04-02	Costa Rica	709	838537	2	8300
2022-04-03	Costa Rica	831	839368	8	8308
2022-04-04	Costa Rica	647	840015	5	8313
2022-04-05	Costa Rica	368	840383	3	8316
2022-04-06	Costa Rica	275	840658	4	8320
2022-04-07	Costa Rica	685	841343	7	8327
2022-04-08	Costa Rica	707	842050	5	8332
2022-04-09	Costa Rica	720	842770	8	8340
2022-04-10	Costa Rica	714	843484	3	8343
2022-04-11	Costa Rica	508	843992	4	8347
2022-04-12	Costa Rica	323	844315	5	8352
2022-04-13	Costa Rica	289	844604	4	8356
2022-04-14	Costa Rica	288	844892	1	8357
2022-04-15	Costa Rica	540	845432	4	8361
2022-04-16	Costa Rica	488	845920	2	8363
2022-04-17	Costa Rica	222	846142	2	8365
2022-04-18	Costa Rica	209	846351	4	8369
2022-04-19	Costa Rica	336	846687	5	8374
2022-04-20	Costa Rica	310	846997	4	8378
2022-04-21	Costa Rica	787	847784	5	8383
2022-04-22	Costa Rica	0	847784	0	8383
2022-04-23	Costa Rica	0	847784	0	8383
2022-04-24	Costa Rica	0	847784	0	8383
2022-04-25	Costa Rica	0	847784	0	8383
2022-04-26	Costa Rica	0	847784	0	8383
2022-04-27	Costa Rica	0	847784	0	8383
2022-04-28	Costa Rica	4290	852074	22	8405
2022-04-29	Costa Rica	0	852074	0	8405
2022-04-30	Costa Rica	0	852074	0	8405
2022-05-01	Costa Rica	0	852074	0	8405
2022-05-02	Costa Rica	0	852074	0	8405
2022-05-03	Costa Rica	0	852074	0	8405
2022-05-04	Costa Rica	0	852074	0	8405
2022-05-05	Costa Rica	5216	857290	16	8421
2022-05-06	Costa Rica	0	857290	0	8421
2022-05-07	Costa Rica	0	857290	0	8421
2022-05-08	Costa Rica	0	857290	0	8421
2022-05-09	Costa Rica	0	857290	0	8421
2022-05-10	Costa Rica	0	857290	0	8421
2022-05-11	Costa Rica	0	857290	0	8421
2022-05-12	Costa Rica	8874	866164	23	8444
2022-05-13	Costa Rica	0	866164	0	8444
2022-05-14	Costa Rica	0	866164	0	8444
2022-05-15	Costa Rica	0	866164	0	8444
2022-05-16	Costa Rica	0	866164	0	8444
2022-05-17	Costa Rica	0	866164	0	8444
2022-05-18	Costa Rica	0	866164	0	8444
2022-05-19	Costa Rica	11369	877533	28	8472
2022-05-20	Costa Rica	0	877533	0	8472
2022-05-21	Costa Rica	0	877533	0	8472
2022-05-22	Costa Rica	0	877533	0	8472
2022-05-23	Costa Rica	0	877533	0	8472
2022-05-24	Costa Rica	0	877533	0	8472
2022-05-25	Costa Rica	0	877533	0	8472
2022-05-26	Costa Rica	13505	891038	23	8495
2022-05-27	Costa Rica	0	891038	0	8495
2022-05-28	Costa Rica	0	891038	0	8495
2022-05-29	Costa Rica	0	891038	0	8495
2022-05-30	Costa Rica	0	891038	0	8495
2022-05-31	Costa Rica	0	891038	0	8495
2022-06-01	Costa Rica	0	891038	0	8495
2022-06-02	Costa Rica	13896	904934	30	8525
2022-06-03	Costa Rica	0	904934	0	8525
2022-06-04	Costa Rica	0	904934	0	8525
2022-06-05	Costa Rica	0	904934	0	8525
2022-06-06	Costa Rica	0	904934	0	8525
2022-06-07	Costa Rica	0	904934	0	8525
2022-06-08	Costa Rica	0	904934	0	8525
2022-06-09	Costa Rica	0	904934	0	8525
2022-06-10	Costa Rica	0	904934	0	8525
2022-06-11	Costa Rica	0	904934	0	8525
2022-06-12	Costa Rica	0	904934	0	8525
2022-06-13	Costa Rica	0	904934	0	8525
2022-06-14	Costa Rica	0	904934	0	8525
2022-06-15	Costa Rica	0	904934	0	8525
2022-06-16	Costa Rica	0	904934	0	8525
2022-06-17	Costa Rica	0	904934	0	8525
2022-06-18	Costa Rica	0	904934	0	8525
2022-06-19	Costa Rica	0	904934	0	8525
2022-06-20	Costa Rica	0	904934	0	8525
2022-06-21	Costa Rica	0	904934	0	8525
2022-06-22	Costa Rica	0	904934	0	8525
2022-06-23	Costa Rica	0	904934	0	8525
2022-06-24	Costa Rica	0	904934	0	8525
2022-06-25	Costa Rica	0	904934	0	8525
2022-06-26	Costa Rica	0	904934	0	8525
2022-06-27	Costa Rica	0	904934	0	8525
2022-06-28	Costa Rica	0	904934	0	8525
2022-06-29	Costa Rica	0	904934	0	8525
2022-06-30	Costa Rica	0	904934	0	8525
2022-07-01	Costa Rica	0	904934	0	8525
2022-07-02	Costa Rica	0	904934	0	8525
2022-07-03	Costa Rica	0	904934	0	8525
2022-07-04	Costa Rica	0	904934	0	8525
2022-07-05	Costa Rica	0	904934	0	8525
2022-07-06	Costa Rica	0	904934	0	8525
2022-07-07	Costa Rica	0	904934	0	8525
2022-07-08	Costa Rica	0	904934	0	8525
2020-01-03	Côte d’Ivoire	0	0	0	0
2020-01-04	Côte d’Ivoire	0	0	0	0
2020-01-05	Côte d’Ivoire	0	0	0	0
2020-01-06	Côte d’Ivoire	0	0	0	0
2020-01-07	Côte d’Ivoire	0	0	0	0
2020-01-08	Côte d’Ivoire	0	0	0	0
2020-01-09	Côte d’Ivoire	0	0	0	0
2020-01-10	Côte d’Ivoire	0	0	0	0
2020-01-11	Côte d’Ivoire	0	0	0	0
2020-01-12	Côte d’Ivoire	0	0	0	0
2020-01-13	Côte d’Ivoire	0	0	0	0
2020-01-14	Côte d’Ivoire	0	0	0	0
2020-01-15	Côte d’Ivoire	0	0	0	0
2020-01-16	Côte d’Ivoire	0	0	0	0
2020-01-17	Côte d’Ivoire	0	0	0	0
2020-01-18	Côte d’Ivoire	0	0	0	0
2020-01-19	Côte d’Ivoire	0	0	0	0
2020-01-20	Côte d’Ivoire	0	0	0	0
2020-01-21	Côte d’Ivoire	0	0	0	0
2020-01-22	Côte d’Ivoire	0	0	0	0
2020-01-23	Côte d’Ivoire	0	0	0	0
2020-01-24	Côte d’Ivoire	0	0	0	0
2020-01-25	Côte d’Ivoire	0	0	0	0
2020-01-26	Côte d’Ivoire	0	0	0	0
2020-01-27	Côte d’Ivoire	0	0	0	0
2020-01-28	Côte d’Ivoire	0	0	0	0
2020-01-29	Côte d’Ivoire	0	0	0	0
2020-01-30	Côte d’Ivoire	0	0	0	0
2020-01-31	Côte d’Ivoire	0	0	0	0
2020-02-01	Côte d’Ivoire	0	0	0	0
2020-02-02	Côte d’Ivoire	0	0	0	0
2020-02-03	Côte d’Ivoire	0	0	0	0
2020-02-04	Côte d’Ivoire	0	0	0	0
2020-02-05	Côte d’Ivoire	0	0	0	0
2020-02-06	Côte d’Ivoire	0	0	0	0
2020-02-07	Côte d’Ivoire	0	0	0	0
2020-02-08	Côte d’Ivoire	0	0	0	0
2020-02-09	Côte d’Ivoire	0	0	0	0
2020-02-10	Côte d’Ivoire	0	0	0	0
2020-02-11	Côte d’Ivoire	0	0	0	0
2020-02-12	Côte d’Ivoire	0	0	0	0
2020-02-13	Côte d’Ivoire	0	0	0	0
2020-02-14	Côte d’Ivoire	0	0	0	0
2020-02-15	Côte d’Ivoire	0	0	0	0
2020-02-16	Côte d’Ivoire	0	0	0	0
2020-02-17	Côte d’Ivoire	0	0	0	0
2020-02-18	Côte d’Ivoire	0	0	0	0
2020-02-19	Côte d’Ivoire	0	0	0	0
2020-02-20	Côte d’Ivoire	0	0	0	0
2020-02-21	Côte d’Ivoire	0	0	0	0
2020-02-22	Côte d’Ivoire	0	0	0	0
2020-02-23	Côte d’Ivoire	0	0	0	0
2020-02-24	Côte d’Ivoire	0	0	0	0
2020-02-25	Côte d’Ivoire	0	0	0	0
2020-02-26	Côte d’Ivoire	0	0	0	0
2020-02-27	Côte d’Ivoire	0	0	0	0
2020-02-28	Côte d’Ivoire	0	0	0	0
2020-02-29	Côte d’Ivoire	0	0	0	0
2020-03-01	Côte d’Ivoire	0	0	0	0
2020-03-02	Côte d’Ivoire	0	0	0	0
2020-03-03	Côte d’Ivoire	0	0	0	0
2020-03-04	Côte d’Ivoire	0	0	0	0
2020-03-05	Côte d’Ivoire	0	0	0	0
2020-03-06	Côte d’Ivoire	0	0	0	0
2020-03-07	Côte d’Ivoire	0	0	0	0
2020-03-08	Côte d’Ivoire	0	0	0	0
2020-03-09	Côte d’Ivoire	0	0	0	0
2020-03-10	Côte d’Ivoire	1	1	0	0
2020-03-11	Côte d’Ivoire	0	1	0	0
2020-03-12	Côte d’Ivoire	1	2	0	0
2020-03-13	Côte d’Ivoire	5	7	0	0
2020-03-14	Côte d’Ivoire	0	7	0	0
2020-03-15	Côte d’Ivoire	2	9	0	0
2020-03-16	Côte d’Ivoire	0	9	0	0
2020-03-17	Côte d’Ivoire	2	11	0	0
2020-03-18	Côte d’Ivoire	2	13	0	0
2020-03-19	Côte d’Ivoire	7	20	0	0
2020-03-20	Côte d’Ivoire	8	28	0	0
2020-03-21	Côte d’Ivoire	7	35	0	0
2020-03-22	Côte d’Ivoire	27	62	0	0
2020-03-23	Côte d’Ivoire	20	82	0	0
2020-03-24	Côte d’Ivoire	13	95	0	0
2020-03-25	Côte d’Ivoire	15	110	0	0
2020-03-26	Côte d’Ivoire	24	134	0	0
2020-03-27	Côte d’Ivoire	21	155	0	0
2020-03-28	Côte d’Ivoire	18	173	0	0
2020-03-29	Côte d’Ivoire	5	178	0	0
2020-03-30	Côte d’Ivoire	8	186	2	2
2020-03-31	Côte d’Ivoire	13	199	0	2
2020-04-01	Côte d’Ivoire	16	215	0	2
2020-04-02	Côte d’Ivoire	12	227	0	2
2020-04-03	Côte d’Ivoire	26	253	0	2
2020-04-04	Côte d’Ivoire	16	269	0	2
2020-04-05	Côte d’Ivoire	69	338	2	4
2020-04-06	Côte d’Ivoire	24	362	0	4
2020-04-07	Côte d’Ivoire	33	395	0	4
2020-04-08	Côte d’Ivoire	52	447	0	4
2020-04-09	Côte d’Ivoire	40	487	0	4
2020-04-10	Côte d’Ivoire	51	538	0	4
2020-04-11	Côte d’Ivoire	41	579	0	4
2020-04-12	Côte d’Ivoire	49	628	1	5
2020-04-13	Côte d’Ivoire	9	637	1	6
2020-04-14	Côte d’Ivoire	17	654	1	7
2020-04-15	Côte d’Ivoire	32	686	0	7
2020-04-16	Côte d’Ivoire	51	737	0	7
2020-04-17	Côte d’Ivoire	57	794	0	7
2020-04-18	Côte d’Ivoire	50	844	0	7
2020-04-19	Côte d’Ivoire	24	868	2	9
2020-04-20	Côte d’Ivoire	41	909	1	10
2020-04-21	Côte d’Ivoire	60	969	2	12
2020-04-22	Côte d’Ivoire	44	1013	2	14
2020-04-23	Côte d’Ivoire	55	1068	1	15
2020-04-24	Côte d’Ivoire	50	1118	0	15
2020-04-25	Côte d’Ivoire	32	1150	0	15
2020-04-26	Côte d’Ivoire	0	1150	0	15
2020-04-27	Côte d’Ivoire	0	1150	0	15
2020-04-28	Côte d’Ivoire	14	1164	0	15
2020-04-29	Côte d’Ivoire	19	1183	0	15
2020-04-30	Côte d’Ivoire	55	1238	0	15
2020-05-01	Côte d’Ivoire	37	1275	0	15
2020-05-02	Côte d’Ivoire	58	1333	1	16
2020-05-03	Côte d’Ivoire	29	1362	0	16
2020-05-04	Côte d’Ivoire	36	1398	2	18
2020-05-05	Côte d’Ivoire	34	1432	0	18
2020-05-06	Côte d’Ivoire	32	1464	1	19
2020-05-07	Côte d’Ivoire	52	1516	0	19
2020-05-08	Côte d’Ivoire	55	1571	2	21
2020-05-09	Côte d’Ivoire	31	1602	0	21
2020-05-10	Côte d’Ivoire	65	1667	1	22
2020-05-11	Côte d’Ivoire	33	1700	0	22
2020-05-12	Côte d’Ivoire	30	1730	0	22
2020-05-13	Côte d’Ivoire	127	1857	0	22
2020-05-14	Côte d’Ivoire	55	1912	3	25
2020-05-15	Côte d’Ivoire	59	1971	0	25
2020-05-16	Côte d’Ivoire	46	2017	0	25
2020-05-17	Côte d’Ivoire	44	2061	1	26
2020-05-18	Côte d’Ivoire	48	2109	2	28
2020-05-19	Côte d’Ivoire	10	2119	1	29
2020-05-20	Côte d’Ivoire	34	2153	0	29
2020-05-21	Côte d’Ivoire	78	2231	1	30
2020-05-22	Côte d’Ivoire	70	2301	0	30
2020-05-23	Côte d’Ivoire	40	2341	0	30
2020-05-24	Côte d’Ivoire	25	2366	1	31
2020-05-25	Côte d’Ivoire	10	2376	0	31
2020-05-26	Côte d’Ivoire	47	2423	0	31
2020-05-27	Côte d’Ivoire	54	2477	0	31
2020-05-28	Côte d’Ivoire	79	2556	1	32
2020-05-29	Côte d’Ivoire	85	2641	1	33
2020-05-30	Côte d’Ivoire	109	2750	0	33
2020-05-31	Côte d’Ivoire	49	2799	1	34
2020-06-01	Côte d’Ivoire	34	2833	0	34
2020-06-02	Côte d’Ivoire	118	2951	0	34
2020-06-03	Côte d’Ivoire	73	3024	0	34
2020-06-04	Côte d’Ivoire	86	3110	2	36
2020-06-05	Côte d’Ivoire	152	3262	0	36
2020-06-06	Côte d’Ivoire	169	3431	1	37
2020-06-07	Côte d’Ivoire	126	3557	0	37
2020-06-08	Côte d’Ivoire	182	3739	0	37
2020-06-09	Côte d’Ivoire	142	3881	2	39
2020-06-10	Côte d’Ivoire	114	3995	0	39
2020-06-11	Côte d’Ivoire	186	4181	3	42
2020-06-12	Côte d’Ivoire	223	4404	0	42
2020-06-13	Côte d’Ivoire	280	4684	4	46
2020-06-14	Côte d’Ivoire	164	4848	0	46
2020-06-15	Côte d’Ivoire	236	5084	0	46
2020-06-16	Côte d’Ivoire	355	5439	1	47
2020-06-17	Côte d’Ivoire	240	5679	0	47
2020-06-18	Côte d’Ivoire	384	6063	2	49
2020-06-19	Côte d’Ivoire	381	6444	1	50
2020-06-20	Côte d’Ivoire	430	6874	0	50
2020-06-21	Côte d’Ivoire	402	7276	3	53
2020-06-22	Côte d’Ivoire	216	7492	2	55
2020-06-23	Côte d’Ivoire	185	7677	2	57
2020-06-24	Côte d’Ivoire	227	7904	2	59
2020-06-25	Côte d’Ivoire	260	8164	0	59
2020-06-26	Côte d’Ivoire	170	8334	2	61
2020-06-27	Côte d’Ivoire	405	8739	4	65
2020-06-28	Côte d’Ivoire	205	8944	2	67
2020-06-29	Côte d’Ivoire	157	9101	0	67
2020-06-30	Côte d’Ivoire	113	9214	0	67
2020-07-01	Côte d’Ivoire	285	9499	2	69
2020-07-02	Côte d’Ivoire	203	9702	0	69
2020-07-03	Côte d’Ivoire	290	9992	0	69
2020-07-04	Côte d’Ivoire	252	10244	2	71
2020-07-05	Côte d’Ivoire	0	10244	2	73
2020-07-06	Côte d’Ivoire	528	10772	2	75
2020-07-07	Côte d’Ivoire	194	10966	1	76
2020-07-08	Côte d’Ivoire	228	11194	1	77
2020-07-09	Côte d’Ivoire	310	11504	2	79
2020-07-10	Côte d’Ivoire	0	11504	0	79
2020-07-11	Côte d’Ivoire	548	12052	3	82
2020-07-12	Côte d’Ivoire	391	12443	1	83
2020-07-13	Côte d’Ivoire	323	12766	2	85
2020-07-14	Côte d’Ivoire	106	12872	0	85
2020-07-15	Côte d’Ivoire	165	13037	3	88
2020-07-16	Côte d’Ivoire	366	13403	0	88
2020-07-17	Côte d’Ivoire	151	13554	0	88
2020-07-18	Côte d’Ivoire	142	13696	0	88
2020-07-19	Côte d’Ivoire	216	13912	4	92
2020-07-20	Côte d’Ivoire	207	14119	1	93
2020-07-21	Côte d’Ivoire	193	14312	0	93
2020-07-22	Côte d’Ivoire	219	14531	1	94
2020-07-23	Côte d’Ivoire	202	14733	0	94
2020-07-24	Côte d’Ivoire	268	15001	0	94
2020-07-25	Côte d’Ivoire	252	15253	1	95
2020-07-26	Côte d’Ivoire	241	15494	0	95
2020-07-27	Côte d’Ivoire	102	15596	2	97
2020-07-28	Côte d’Ivoire	59	15655	0	97
2020-07-29	Côte d’Ivoire	58	15713	2	99
2020-07-30	Côte d’Ivoire	100	15813	1	100
2020-07-31	Côte d’Ivoire	165	15978	1	101
2020-08-01	Côte d’Ivoire	69	16047	2	103
2020-08-02	Côte d’Ivoire	62	16109	0	103
2020-08-03	Côte d’Ivoire	73	16182	0	103
2020-08-04	Côte d’Ivoire	38	16220	0	103
2020-08-05	Côte d’Ivoire	73	16293	1	104
2020-08-06	Côte d’Ivoire	56	16349	0	104
2020-08-07	Côte d’Ivoire	214	16563	0	104
2020-08-08	Côte d’Ivoire	77	16640	1	105
2020-08-09	Côte d’Ivoire	96	16736	0	105
2020-08-10	Côte d’Ivoire	95	16831	1	106
2020-08-11	Côte d’Ivoire	83	16914	0	106
2020-08-12	Côte d’Ivoire	49	16963	0	106
2020-08-13	Côte d’Ivoire	16	16979	2	108
2020-08-14	Côte d’Ivoire	26	17005	0	108
2020-08-15	Côte d’Ivoire	46	17051	1	109
2020-08-16	Côte d’Ivoire	63	17114	0	109
2020-08-17	Côte d’Ivoire	28	17142	2	111
2020-08-18	Côte d’Ivoire	81	17223	0	111
2020-08-19	Côte d’Ivoire	43	17266	0	111
2020-08-20	Côte d’Ivoire	82	17348	1	112
2020-08-21	Côte d’Ivoire	17	17365	1	113
2020-08-22	Côte d’Ivoire	61	17426	0	113
2020-08-23	Côte d’Ivoire	64	17490	1	114
2020-08-24	Côte d’Ivoire	97	17587	0	114
2020-08-25	Côte d’Ivoire	35	17622	1	115
2020-08-26	Côte d’Ivoire	56	17678	0	115
2020-08-27	Côte d’Ivoire	41	17719	0	115
2020-08-28	Côte d’Ivoire	99	17818	1	116
2020-08-29	Côte d’Ivoire	95	17913	0	116
2020-08-30	Côte d’Ivoire	96	18009	0	116
2020-08-31	Côte d’Ivoire	55	18064	0	116
2020-09-01	Côte d’Ivoire	119	18183	2	118
2020-09-02	Côte d’Ivoire	36	18219	0	118
2020-09-03	Côte d’Ivoire	58	18277	0	118
2020-09-04	Côte d’Ivoire	47	18324	2	120
2020-09-05	Côte d’Ivoire	61	18385	0	120
2020-09-06	Côte d’Ivoire	203	18588	0	120
2020-09-07	Côte d’Ivoire	0	18588	0	120
2020-09-08	Côte d’Ivoire	113	18701	0	120
2020-09-09	Côte d’Ivoire	77	18778	0	120
2020-09-10	Côte d’Ivoire	37	18815	0	120
2020-09-11	Côte d’Ivoire	54	18869	0	120
2020-09-12	Côte d’Ivoire	47	18916	0	120
2020-09-13	Côte d’Ivoire	71	18987	1	121
2020-09-14	Côte d’Ivoire	26	19013	0	121
2020-09-15	Côte d’Ivoire	53	19066	0	121
2020-09-16	Côte d’Ivoire	34	19100	0	121
2020-09-17	Côte d’Ivoire	32	19132	0	121
2020-09-18	Côte d’Ivoire	26	19158	0	121
2020-09-19	Côte d’Ivoire	42	19200	0	121
2020-09-20	Côte d’Ivoire	69	19269	0	121
2020-09-21	Côte d’Ivoire	51	19320	0	121
2020-09-22	Côte d’Ivoire	7	19327	0	121
2020-09-23	Côte d’Ivoire	16	19343	0	121
2020-09-24	Côte d’Ivoire	87	19430	0	121
2020-09-25	Côte d’Ivoire	71	19501	0	121
2020-09-26	Côte d’Ivoire	55	19556	0	121
2020-09-27	Côte d’Ivoire	44	19600	0	121
2020-09-28	Côte d’Ivoire	29	19629	0	121
2020-09-29	Côte d’Ivoire	12	19641	0	121
2020-09-30	Côte d’Ivoire	28	19669	0	121
2020-10-01	Côte d’Ivoire	55	19724	0	121
2020-10-02	Côte d’Ivoire	31	19755	0	121
2020-10-03	Côte d’Ivoire	38	19793	0	121
2020-10-04	Côte d’Ivoire	56	19849	0	121
2020-10-05	Côte d’Ivoire	33	19882	0	121
2020-10-06	Côte d’Ivoire	3	19885	0	121
2020-10-07	Côte d’Ivoire	18	19903	0	121
2020-10-08	Côte d’Ivoire	32	19935	0	121
2020-10-09	Côte d’Ivoire	47	19982	0	121
2020-10-10	Côte d’Ivoire	54	20036	0	121
2020-10-11	Côte d’Ivoire	92	20128	0	121
2020-10-12	Côte d’Ivoire	26	20154	0	121
2020-10-13	Côte d’Ivoire	1	20155	0	121
2020-10-14	Côte d’Ivoire	28	20183	0	121
2020-10-15	Côte d’Ivoire	34	20217	1	122
2020-10-16	Côte d’Ivoire	40	20257	0	122
2020-10-17	Côte d’Ivoire	18	20275	0	122
2020-10-18	Côte d’Ivoire	26	20301	0	122
2020-10-19	Côte d’Ivoire	22	20323	0	122
2020-10-20	Côte d’Ivoire	1	20324	0	122
2020-10-21	Côte d’Ivoire	18	20342	0	122
2020-10-22	Côte d’Ivoire	21	20363	0	122
2020-10-23	Côte d’Ivoire	27	20390	0	122
2020-10-24	Côte d’Ivoire	15	20405	0	122
2020-10-25	Côte d’Ivoire	24	20429	0	122
2020-10-26	Côte d’Ivoire	41	20470	1	123
2020-10-27	Côte d’Ivoire	16	20486	0	123
2020-10-28	Côte d’Ivoire	2	20488	0	123
2020-10-29	Côte d’Ivoire	67	20555	2	125
2020-10-30	Côte d’Ivoire	73	20628	0	125
2020-10-31	Côte d’Ivoire	64	20692	0	125
2020-11-01	Côte d’Ivoire	24	20716	2	127
2020-11-02	Côte d’Ivoire	3	20719	0	127
2020-11-03	Côte d’Ivoire	34	20753	0	127
2020-11-04	Côte d’Ivoire	12	20765	0	127
2020-11-05	Côte d’Ivoire	13	20778	0	127
2020-11-06	Côte d’Ivoire	11	20789	0	127
2020-11-07	Côte d’Ivoire	56	20845	0	127
2020-11-08	Côte d’Ivoire	12	20857	0	127
2020-11-09	Côte d’Ivoire	19	20876	0	127
2020-11-10	Côte d’Ivoire	3	20879	0	127
2020-11-11	Côte d’Ivoire	12	20891	0	127
2020-11-12	Côte d’Ivoire	8	20899	1	128
2020-11-13	Côte d’Ivoire	27	20926	0	128
2020-11-14	Côte d’Ivoire	63	20989	0	128
2020-11-15	Côte d’Ivoire	0	20989	1	129
2020-11-16	Côte d’Ivoire	31	21020	0	129
2020-11-17	Côte d’Ivoire	12	21032	0	129
2020-11-18	Côte d’Ivoire	16	21048	1	130
2020-11-19	Côte d’Ivoire	41	21089	0	130
2020-11-20	Côte d’Ivoire	38	21127	0	130
2020-11-21	Côte d’Ivoire	16	21143	0	130
2020-11-22	Côte d’Ivoire	27	21170	0	130
2020-11-23	Côte d’Ivoire	12	21182	2	132
2020-11-24	Côte d’Ivoire	10	21192	0	132
2020-11-25	Côte d’Ivoire	8	21200	0	132
2020-11-26	Côte d’Ivoire	12	21212	0	132
2020-11-27	Côte d’Ivoire	31	21243	0	132
2020-11-28	Côte d’Ivoire	33	21276	0	132
2020-11-29	Côte d’Ivoire	29	21305	0	132
2020-11-30	Côte d’Ivoire	49	21354	0	132
2020-12-01	Côte d’Ivoire	21	21375	1	133
2020-12-02	Côte d’Ivoire	3	21378	0	133
2020-12-03	Côte d’Ivoire	27	21405	0	133
2020-12-04	Côte d’Ivoire	28	21433	0	133
2020-12-05	Côte d’Ivoire	23	21456	0	133
2020-12-06	Côte d’Ivoire	29	21485	0	133
2020-12-07	Côte d’Ivoire	0	21485	0	133
2020-12-08	Côte d’Ivoire	22	21507	0	133
2020-12-09	Côte d’Ivoire	6	21513	0	133
2020-12-10	Côte d’Ivoire	34	21547	1	134
2020-12-11	Côte d’Ivoire	43	21590	0	134
2020-12-12	Côte d’Ivoire	28	21618	0	134
2020-12-13	Côte d’Ivoire	21	21639	0	134
2020-12-14	Côte d’Ivoire	41	21680	0	134
2020-12-15	Côte d’Ivoire	25	21705	0	134
2020-12-16	Côte d’Ivoire	12	21717	0	134
2020-12-17	Côte d’Ivoire	24	21741	0	134
2020-12-18	Côte d’Ivoire	31	21772	0	134
2020-12-19	Côte d’Ivoire	0	21772	0	134
2020-12-20	Côte d’Ivoire	0	21772	0	134
2020-12-21	Côte d’Ivoire	146	21918	0	134
2020-12-22	Côte d’Ivoire	14	21932	0	134
2020-12-23	Côte d’Ivoire	10	21942	0	134
2020-12-24	Côte d’Ivoire	42	21984	0	134
2020-12-25	Côte d’Ivoire	87	22071	0	134
2020-12-26	Côte d’Ivoire	10	22081	0	134
2020-12-27	Côte d’Ivoire	0	22081	0	134
2020-12-28	Côte d’Ivoire	71	22152	2	136
2020-12-29	Côte d’Ivoire	24	22176	2	138
2020-12-30	Côte d’Ivoire	74	22250	0	138
2020-12-31	Côte d’Ivoire	0	22250	0	138
2021-01-01	Côte d’Ivoire	0	22250	0	138
2021-01-02	Côte d’Ivoire	0	22250	0	138
2021-01-03	Côte d’Ivoire	0	22250	0	138
2021-01-04	Côte d’Ivoire	398	22648	1	139
2021-01-05	Côte d’Ivoire	152	22800	0	139
2021-01-06	Côte d’Ivoire	55	22855	0	139
2021-01-07	Côte d’Ivoire	108	22963	0	139
2021-01-08	Côte d’Ivoire	210	23173	0	139
2021-01-09	Côte d’Ivoire	81	23254	0	139
2021-01-10	Côte d’Ivoire	228	23482	1	140
2021-01-11	Côte d’Ivoire	0	23482	0	140
2021-01-12	Côte d’Ivoire	412	23894	0	140
2021-01-13	Côte d’Ivoire	292	24186	1	141
2021-01-14	Côte d’Ivoire	183	24369	0	141
2021-01-15	Côte d’Ivoire	209	24578	0	141
2021-01-16	Côte d’Ivoire	278	24856	1	142
2021-01-17	Côte d’Ivoire	172	25028	0	142
2021-01-18	Côte d’Ivoire	213	25241	0	142
2021-01-19	Côte d’Ivoire	64	25305	1	143
2021-01-20	Côte d’Ivoire	78	25383	0	143
2021-01-21	Côte d’Ivoire	214	25597	0	143
2021-01-22	Côte d’Ivoire	154	25751	0	143
2021-01-23	Côte d’Ivoire	564	26315	1	144
2021-01-24	Côte d’Ivoire	297	26612	2	146
2021-01-25	Côte d’Ivoire	238	26850	1	147
2021-01-26	Côte d’Ivoire	246	27096	0	147
2021-01-27	Côte d’Ivoire	141	27237	1	148
2021-01-28	Côte d’Ivoire	219	27456	4	152
2021-01-29	Côte d’Ivoire	239	27695	0	152
2021-01-30	Côte d’Ivoire	239	27934	1	153
2021-01-31	Côte d’Ivoire	244	28178	0	153
2021-02-01	Côte d’Ivoire	221	28399	2	155
2021-02-02	Côte d’Ivoire	76	28475	2	157
2021-02-03	Côte d’Ivoire	132	28607	2	159
2021-02-04	Côte d’Ivoire	132	28739	0	159
2021-02-05	Côte d’Ivoire	363	29102	0	159
2021-02-06	Côte d’Ivoire	193	29295	2	161
2021-02-07	Côte d’Ivoire	272	29567	2	163
2021-02-08	Côte d’Ivoire	258	29825	0	163
2021-02-09	Côte d’Ivoire	142	29967	3	166
2021-02-10	Côte d’Ivoire	107	30074	0	166
2021-02-11	Côte d’Ivoire	166	30240	4	170
2021-02-12	Côte d’Ivoire	286	30526	2	172
2021-02-13	Côte d’Ivoire	191	30717	2	174
2021-02-14	Côte d’Ivoire	167	30884	0	174
2021-02-15	Côte d’Ivoire	256	31140	1	175
2021-02-16	Côte d’Ivoire	95	31235	1	176
2021-02-17	Côte d’Ivoire	130	31365	4	180
2021-02-18	Côte d’Ivoire	132	31497	0	180
2021-02-19	Côte d’Ivoire	115	31612	3	183
2021-02-20	Côte d’Ivoire	213	31825	2	185
2021-02-21	Côte d’Ivoire	89	31914	0	185
2021-02-22	Côte d’Ivoire	112	32026	1	186
2021-02-23	Côte d’Ivoire	13	32039	2	188
2021-02-24	Côte d’Ivoire	85	32124	0	188
2021-02-25	Côte d’Ivoire	171	32295	0	188
2021-02-26	Côte d’Ivoire	0	32295	0	188
2021-02-27	Côte d’Ivoire	133	32428	2	190
2021-02-28	Côte d’Ivoire	203	32631	2	192
2021-03-01	Côte d’Ivoire	123	32754	0	192
2021-03-02	Côte d’Ivoire	37	32791	1	193
2021-03-03	Côte d’Ivoire	138	32929	0	193
2021-03-04	Côte d’Ivoire	356	33285	1	194
2021-03-05	Côte d’Ivoire	690	33975	2	196
2021-03-06	Côte d’Ivoire	436	34411	3	199
2021-03-07	Côte d’Ivoire	524	34935	1	200
2021-03-08	Côte d’Ivoire	252	35187	2	202
2021-03-09	Côte d’Ivoire	144	35331	2	204
2021-03-10	Côte d’Ivoire	146	35477	2	206
2021-03-11	Côte d’Ivoire	551	36028	0	206
2021-03-12	Côte d’Ivoire	483	36511	3	209
2021-03-13	Côte d’Ivoire	313	36824	2	211
2021-03-14	Côte d’Ivoire	480	37304	0	211
2021-03-15	Côte d’Ivoire	349	37653	0	211
2021-03-16	Côte d’Ivoire	255	37908	2	213
2021-03-17	Côte d’Ivoire	212	38120	1	214
2021-03-18	Côte d’Ivoire	162	38282	0	214
2021-03-19	Côte d’Ivoire	641	38923	1	215
2021-03-20	Côte d’Ivoire	511	39434	1	216
2021-03-21	Côte d’Ivoire	479	39913	1	217
2021-03-22	Côte d’Ivoire	397	40310	3	220
2021-03-23	Côte d’Ivoire	291	40601	2	222
2021-03-24	Côte d’Ivoire	267	40868	0	222
2021-03-25	Côte d’Ivoire	439	41307	2	224
2021-03-26	Côte d’Ivoire	757	42064	5	229
2021-03-27	Côte d’Ivoire	404	42468	0	229
2021-03-28	Côte d’Ivoire	0	42468	0	229
2021-03-29	Côte d’Ivoire	712	43180	8	237
2021-03-30	Côte d’Ivoire	242	43422	2	239
2021-03-31	Côte d’Ivoire	120	43542	3	242
2021-04-01	Côte d’Ivoire	347	43889	2	244
2021-04-02	Côte d’Ivoire	437	44326	3	247
2021-04-03	Côte d’Ivoire	0	44326	0	247
2021-04-04	Côte d’Ivoire	0	44326	0	247
2021-04-05	Côte d’Ivoire	423	44749	8	255
2021-04-06	Côte d’Ivoire	92	44841	1	256
2021-04-07	Côte d’Ivoire	13	44854	0	256
2021-04-08	Côte d’Ivoire	26	44880	1	257
2021-04-09	Côte d’Ivoire	95	44975	1	258
2021-04-10	Côte d’Ivoire	114	45089	2	260
2021-04-11	Côte d’Ivoire	56	45145	1	261
2021-04-12	Côte d’Ivoire	61	45206	2	263
2021-04-13	Côte d’Ivoire	21	45227	5	268
2021-04-14	Côte d’Ivoire	38	45265	1	269
2021-04-15	Côte d’Ivoire	0	45265	0	269
2021-04-16	Côte d’Ivoire	0	45265	0	269
2021-04-17	Côte d’Ivoire	0	45265	0	269
2021-04-18	Côte d’Ivoire	254	45519	5	274
2021-04-19	Côte d’Ivoire	41	45560	0	274
2021-04-20	Côte d’Ivoire	54	45614	1	275
2021-04-21	Côte d’Ivoire	0	45614	0	275
2021-04-22	Côte d’Ivoire	83	45697	2	277
2021-04-23	Côte d’Ivoire	18	45715	0	277
2021-04-24	Côte d’Ivoire	50	45765	2	279
2021-04-25	Côte d’Ivoire	55	45820	2	281
2021-04-26	Côte d’Ivoire	32	45852	1	282
2021-04-27	Côte d’Ivoire	11	45863	1	283
2021-04-28	Côte d’Ivoire	22	45885	2	285
2021-04-29	Côte d’Ivoire	0	45885	0	285
2021-04-30	Côte d’Ivoire	113	45998	1	286
2021-05-01	Côte d’Ivoire	38	46036	0	286
2021-05-02	Côte d’Ivoire	78	46114	0	286
2021-05-03	Côte d’Ivoire	36	46150	1	287
2021-05-04	Côte d’Ivoire	4	46154	0	287
2021-05-05	Côte d’Ivoire	19	46173	4	291
2021-05-06	Côte d’Ivoire	58	46231	0	291
2021-05-07	Côte d’Ivoire	84	46315	0	291
2021-05-08	Côte d’Ivoire	29	46344	0	291
2021-05-09	Côte d’Ivoire	41	46385	0	291
2021-05-10	Côte d’Ivoire	57	46442	0	291
2021-05-11	Côte d’Ivoire	1	46443	0	291
2021-05-12	Côte d’Ivoire	41	46484	1	292
2021-05-13	Côte d’Ivoire	32	46516	0	292
2021-05-14	Côte d’Ivoire	4	46520	2	294
2021-05-15	Côte d’Ivoire	15	46535	1	295
2021-05-16	Côte d’Ivoire	84	46619	2	297
2021-05-17	Côte d’Ivoire	37	46656	1	298
2021-05-18	Côte d’Ivoire	5	46661	0	298
2021-05-19	Côte d’Ivoire	47	46708	0	298
2021-05-20	Côte d’Ivoire	69	46777	0	298
2021-05-21	Côte d’Ivoire	57	46834	0	298
2021-05-22	Côte d’Ivoire	40	46874	0	298
2021-05-23	Côte d’Ivoire	68	46942	0	298
2021-05-24	Côte d’Ivoire	0	46942	0	298
2021-05-25	Côte d’Ivoire	91	47033	0	298
2021-05-26	Côte d’Ivoire	3	47036	0	298
2021-05-27	Côte d’Ivoire	49	47085	3	301
2021-05-28	Côte d’Ivoire	61	47146	0	301
2021-05-29	Côte d’Ivoire	49	47195	0	301
2021-05-30	Côte d’Ivoire	0	47195	0	301
2021-05-31	Côte d’Ivoire	0	47195	0	301
2021-06-01	Côte d’Ivoire	97	47292	4	305
2021-06-02	Côte d’Ivoire	27	47319	1	306
2021-06-03	Côte d’Ivoire	37	47356	0	306
2021-06-04	Côte d’Ivoire	33	47389	0	306
2021-06-05	Côte d’Ivoire	46	47435	0	306
2021-06-06	Côte d’Ivoire	41	47476	0	306
2021-06-07	Côte d’Ivoire	14	47490	0	306
2021-06-08	Côte d’Ivoire	3	47493	0	306
2021-06-09	Côte d’Ivoire	18	47511	0	306
2021-06-10	Côte d’Ivoire	36	47547	0	306
2021-06-11	Côte d’Ivoire	58	47605	0	306
2021-06-12	Côte d’Ivoire	0	47605	0	306
2021-06-13	Côte d’Ivoire	57	47662	0	306
2021-06-14	Côte d’Ivoire	0	47662	0	306
2021-06-15	Côte d’Ivoire	98	47760	0	306
2021-06-16	Côte d’Ivoire	149	47909	0	306
2021-06-17	Côte d’Ivoire	24	47933	0	306
2021-06-18	Côte d’Ivoire	40	47973	0	306
2021-06-19	Côte d’Ivoire	0	47973	0	306
2021-06-20	Côte d’Ivoire	58	48031	1	307
2021-06-21	Côte d’Ivoire	13	48044	1	308
2021-06-22	Côte d’Ivoire	3	48047	0	308
2021-06-23	Côte d’Ivoire	11	48058	1	309
2021-06-24	Côte d’Ivoire	0	48058	0	309
2021-06-25	Côte d’Ivoire	0	48058	0	309
2021-06-26	Côte d’Ivoire	79	48137	2	311
2021-06-27	Côte d’Ivoire	39	48176	0	311
2021-06-28	Côte d’Ivoire	16	48192	1	312
2021-06-29	Côte d’Ivoire	11	48203	1	313
2021-06-30	Côte d’Ivoire	39	48242	0	313
2021-07-01	Côte d’Ivoire	63	48305	0	313
2021-07-02	Côte d’Ivoire	73	48378	2	315
2021-07-03	Côte d’Ivoire	92	48470	0	315
2021-07-04	Côte d’Ivoire	43	48513	0	315
2021-07-05	Côte d’Ivoire	51	48564	0	315
2021-07-06	Côte d’Ivoire	16	48580	0	315
2021-07-07	Côte d’Ivoire	54	48634	0	315
2021-07-08	Côte d’Ivoire	59	48693	1	316
2021-07-09	Côte d’Ivoire	46	48739	1	317
2021-07-10	Côte d’Ivoire	37	48776	1	318
2021-07-11	Côte d’Ivoire	0	48776	0	318
2021-07-12	Côte d’Ivoire	91	48867	1	319
2021-07-13	Côte d’Ivoire	2	48869	0	319
2021-07-14	Côte d’Ivoire	34	48903	0	319
2021-07-15	Côte d’Ivoire	56	48959	0	319
2021-07-16	Côte d’Ivoire	40	48999	0	319
2021-07-17	Côte d’Ivoire	70	49069	1	320
2021-07-18	Côte d’Ivoire	56	49125	0	320
2021-07-19	Côte d’Ivoire	71	49196	0	320
2021-07-20	Côte d’Ivoire	23	49219	2	322
2021-07-21	Côte d’Ivoire	69	49288	0	322
2021-07-22	Côte d’Ivoire	51	49339	0	322
2021-07-23	Côte d’Ivoire	47	49386	2	324
2021-07-24	Côte d’Ivoire	87	49473	0	324
2021-07-25	Côte d’Ivoire	81	49554	0	324
2021-07-26	Côte d’Ivoire	38	49592	0	324
2021-07-27	Côte d’Ivoire	55	49647	0	324
2021-07-28	Côte d’Ivoire	52	49699	2	326
2021-07-29	Côte d’Ivoire	76	49775	0	326
2021-07-30	Côte d’Ivoire	136	49911	0	326
2021-07-31	Côte d’Ivoire	93	50004	2	328
2021-08-01	Côte d’Ivoire	131	50135	1	329
2021-08-02	Côte d’Ivoire	143	50278	1	330
2021-08-03	Côte d’Ivoire	63	50341	2	332
2021-08-04	Côte d’Ivoire	158	50499	0	332
2021-08-05	Côte d’Ivoire	151	50650	2	334
2021-08-06	Côte d’Ivoire	243	50893	4	338
2021-08-07	Côte d’Ivoire	135	51028	0	338
2021-08-08	Côte d’Ivoire	170	51198	3	341
2021-08-09	Côte d’Ivoire	182	51380	0	341
2021-08-10	Côte d’Ivoire	19	51399	0	341
2021-08-11	Côte d’Ivoire	0	51399	6	347
2021-08-12	Côte d’Ivoire	333	51732	0	347
2021-08-13	Côte d’Ivoire	194	51926	7	354
2021-08-14	Côte d’Ivoire	210	52136	4	358
2021-08-15	Côte d’Ivoire	66	52202	1	359
2021-08-16	Côte d’Ivoire	0	52202	0	359
2021-08-17	Côte d’Ivoire	41	52243	4	363
2021-08-18	Côte d’Ivoire	340	52583	2	365
2021-08-19	Côte d’Ivoire	253	52836	4	369
2021-08-20	Côte d’Ivoire	100	52936	4	373
2021-08-21	Côte d’Ivoire	311	53247	7	380
2021-08-22	Côte d’Ivoire	209	53456	9	389
2021-08-23	Côte d’Ivoire	189	53645	6	395
2021-08-24	Côte d’Ivoire	85	53730	2	397
2021-08-25	Côte d’Ivoire	57	53787	5	402
2021-08-26	Côte d’Ivoire	251	54038	11	413
2021-08-27	Côte d’Ivoire	261	54299	2	415
2021-08-28	Côte d’Ivoire	267	54566	2	417
2021-08-29	Côte d’Ivoire	290	54856	7	424
2021-08-30	Côte d’Ivoire	252	55108	6	430
2021-08-31	Côte d’Ivoire	410	55518	6	436
2021-09-01	Côte d’Ivoire	151	55669	5	441
2021-09-02	Côte d’Ivoire	479	56148	4	445
2021-09-03	Côte d’Ivoire	373	56521	6	451
2021-09-04	Côte d’Ivoire	87	56608	4	455
2021-09-05	Côte d’Ivoire	127	56735	9	464
2021-09-06	Côte d’Ivoire	120	56855	3	467
2021-09-07	Côte d’Ivoire	201	57056	10	477
2021-09-08	Côte d’Ivoire	103	57159	6	483
2021-09-09	Côte d’Ivoire	134	57293	5	488
2021-09-10	Côte d’Ivoire	131	57424	4	492
2021-09-11	Côte d’Ivoire	174	57598	3	495
2021-09-12	Côte d’Ivoire	186	57784	11	506
2021-09-13	Côte d’Ivoire	225	58009	9	515
2021-09-14	Côte d’Ivoire	139	58148	5	520
2021-09-15	Côte d’Ivoire	78	58226	14	534
2021-09-16	Côte d’Ivoire	115	58341	6	540
2021-09-17	Côte d’Ivoire	190	58531	6	546
2021-09-18	Côte d’Ivoire	212	58743	7	553
2021-09-19	Côte d’Ivoire	146	58889	8	561
2021-09-20	Côte d’Ivoire	131	59020	5	566
2021-09-21	Côte d’Ivoire	133	59153	3	569
2021-09-22	Côte d’Ivoire	86	59239	5	574
2021-09-23	Côte d’Ivoire	169	59408	9	583
2021-09-24	Côte d’Ivoire	150	59558	3	586
2021-09-25	Côte d’Ivoire	98	59656	3	589
2021-09-26	Côte d’Ivoire	122	59778	4	593
2021-09-27	Côte d’Ivoire	101	59879	7	600
2021-09-28	Côte d’Ivoire	98	59977	7	607
2021-09-29	Côte d’Ivoire	43	60020	4	611
2021-09-30	Côte d’Ivoire	118	60138	10	621
2021-10-01	Côte d’Ivoire	115	60253	3	624
2021-10-02	Côte d’Ivoire	82	60335	7	631
2021-10-03	Côte d’Ivoire	41	60376	5	636
2021-10-04	Côte d’Ivoire	48	60424	4	640
2021-10-05	Côte d’Ivoire	0	60424	0	640
2021-10-06	Côte d’Ivoire	57	60481	12	652
2021-10-07	Côte d’Ivoire	92	60573	1	653
2021-10-08	Côte d’Ivoire	68	60641	1	654
2021-10-09	Côte d’Ivoire	50	60691	3	657
2021-10-10	Côte d’Ivoire	94	60785	2	659
2021-10-11	Côte d’Ivoire	34	60819	7	666
2021-10-12	Côte d’Ivoire	10	60829	3	669
2021-10-13	Côte d’Ivoire	49	60878	3	672
2021-10-14	Côte d’Ivoire	0	60878	0	672
2021-10-15	Côte d’Ivoire	64	60942	1	673
2021-10-16	Côte d’Ivoire	40	60982	1	674
2021-10-17	Côte d’Ivoire	0	60982	0	674
2021-10-18	Côte d’Ivoire	56	61038	8	682
2021-10-19	Côte d’Ivoire	34	61072	3	685
2021-10-20	Côte d’Ivoire	17	61089	0	685
2021-10-21	Côte d’Ivoire	24	61113	4	689
2021-10-22	Côte d’Ivoire	26	61139	0	689
2021-10-23	Côte d’Ivoire	13	61152	0	689
2021-10-24	Côte d’Ivoire	26	61178	1	690
2021-10-25	Côte d’Ivoire	0	61178	0	690
2021-10-26	Côte d’Ivoire	30	61208	0	690
2021-10-27	Côte d’Ivoire	13	61221	1	691
2021-10-28	Côte d’Ivoire	31	61252	0	691
2021-10-29	Côte d’Ivoire	15	61267	0	691
2021-10-30	Côte d’Ivoire	4	61271	1	692
2021-10-31	Côte d’Ivoire	21	61292	3	695
2021-11-01	Côte d’Ivoire	5	61297	0	695
2021-11-02	Côte d’Ivoire	14	61311	1	696
2021-11-03	Côte d’Ivoire	8	61319	0	696
2021-11-04	Côte d’Ivoire	11	61330	0	696
2021-11-05	Côte d’Ivoire	40	61370	0	696
2021-11-06	Côte d’Ivoire	17	61387	2	698
2021-11-07	Côte d’Ivoire	17	61404	1	699
2021-11-08	Côte d’Ivoire	17	61421	0	699
2021-11-09	Côte d’Ivoire	5	61426	0	699
2021-11-10	Côte d’Ivoire	16	61442	1	700
2021-11-11	Côte d’Ivoire	16	61458	0	700
2021-11-12	Côte d’Ivoire	28	61486	0	700
2021-11-13	Côte d’Ivoire	10	61496	0	700
2021-11-14	Côte d’Ivoire	7	61503	2	702
2021-11-15	Côte d’Ivoire	8	61511	0	702
2021-11-16	Côte d’Ivoire	0	61511	0	702
2021-11-17	Côte d’Ivoire	12	61523	0	702
2021-11-18	Côte d’Ivoire	13	61536	0	702
2021-11-19	Côte d’Ivoire	17	61553	0	702
2021-11-20	Côte d’Ivoire	15	61568	0	702
2021-11-21	Côte d’Ivoire	9	61577	0	702
2021-11-22	Côte d’Ivoire	14	61591	0	702
2021-11-23	Côte d’Ivoire	0	61591	1	703
2021-11-24	Côte d’Ivoire	61	61652	0	703
2021-11-25	Côte d’Ivoire	8	61660	0	703
2021-11-26	Côte d’Ivoire	5	61665	1	704
2021-11-27	Côte d’Ivoire	21	61686	0	704
2021-11-28	Côte d’Ivoire	18	61704	0	704
2021-11-29	Côte d’Ivoire	4	61708	0	704
2021-11-30	Côte d’Ivoire	4	61712	0	704
2021-12-01	Côte d’Ivoire	12	61724	0	704
2021-12-02	Côte d’Ivoire	28	61752	0	704
2021-12-03	Côte d’Ivoire	23	61775	1	705
2021-12-04	Côte d’Ivoire	19	61794	0	705
2021-12-05	Côte d’Ivoire	23	61817	0	705
2021-12-06	Côte d’Ivoire	7	61824	1	706
2021-12-07	Côte d’Ivoire	2	61826	0	706
2021-12-08	Côte d’Ivoire	18	61844	0	706
2021-12-09	Côte d’Ivoire	13	61857	0	706
2021-12-10	Côte d’Ivoire	6	61863	0	706
2021-12-11	Côte d’Ivoire	19	61882	0	706
2021-12-12	Côte d’Ivoire	14	61896	0	706
2021-12-13	Côte d’Ivoire	9	61905	0	706
2021-12-14	Côte d’Ivoire	2	61907	0	706
2021-12-15	Côte d’Ivoire	0	61907	0	706
2021-12-16	Côte d’Ivoire	36	61943	0	706
2021-12-17	Côte d’Ivoire	55	61998	0	706
2021-12-18	Côte d’Ivoire	34	62032	0	706
2021-12-19	Côte d’Ivoire	45	62077	0	706
2021-12-20	Côte d’Ivoire	0	62077	0	706
2021-12-21	Côte d’Ivoire	89	62166	0	706
2021-12-22	Côte d’Ivoire	170	62336	0	706
2021-12-23	Côte d’Ivoire	247	62583	0	706
2021-12-24	Côte d’Ivoire	0	62583	1	707
2021-12-25	Côte d’Ivoire	809	63392	0	707
2021-12-26	Côte d’Ivoire	455	63847	0	707
2021-12-27	Côte d’Ivoire	0	63847	0	707
2021-12-28	Côte d’Ivoire	1098	64945	0	707
2021-12-29	Côte d’Ivoire	121	65066	0	707
2021-12-30	Côte d’Ivoire	1502	66568	1	708
2021-12-31	Côte d’Ivoire	1578	68146	4	712
2022-01-01	Côte d’Ivoire	2858	71004	2	714
2022-01-02	Côte d’Ivoire	811	71815	4	718
2022-01-03	Côte d’Ivoire	537	72352	2	720
2022-01-04	Côte d’Ivoire	0	72352	0	720
2022-01-05	Côte d’Ivoire	1434	73786	3	723
2022-01-06	Côte d’Ivoire	1278	75064	4	727
2022-01-07	Côte d’Ivoire	651	75715	3	730
2022-01-08	Côte d’Ivoire	606	76321	2	732
2022-01-09	Côte d’Ivoire	411	76732	1	733
2022-01-10	Côte d’Ivoire	717	77449	2	735
2022-01-11	Côte d’Ivoire	228	77677	3	738
2022-01-12	Côte d’Ivoire	180	77857	4	742
2022-01-13	Côte d’Ivoire	401	78258	3	745
2022-01-14	Côte d’Ivoire	237	78495	2	747
2022-01-15	Côte d’Ivoire	204	78699	1	748
2022-01-16	Côte d’Ivoire	389	79088	5	753
2022-01-17	Côte d’Ivoire	0	79088	0	753
2022-01-18	Côte d’Ivoire	185	79273	8	761
2022-01-19	Côte d’Ivoire	162	79435	2	763
2022-01-20	Côte d’Ivoire	123	79558	1	764
2022-01-21	Côte d’Ivoire	256	79814	7	771
2022-01-22	Côte d’Ivoire	0	79814	0	771
2022-01-23	Côte d’Ivoire	300	80114	7	778
2022-01-24	Côte d’Ivoire	62	80176	1	779
2022-01-25	Côte d’Ivoire	73	80249	0	779
2022-01-26	Côte d’Ivoire	114	80363	3	782
2022-01-27	Côte d’Ivoire	33	80396	0	782
2022-01-28	Côte d’Ivoire	91	80487	0	782
2022-01-29	Côte d’Ivoire	79	80566	0	782
2022-01-30	Côte d’Ivoire	57	80623	2	784
2022-01-31	Côte d’Ivoire	72	80695	1	785
2022-02-01	Côte d’Ivoire	23	80718	0	785
2022-02-02	Côte d’Ivoire	65	80783	0	785
2022-02-03	Côte d’Ivoire	0	80783	0	785
2022-02-04	Côte d’Ivoire	38	80821	1	786
2022-02-05	Côte d’Ivoire	0	80821	0	786
2022-02-06	Côte d’Ivoire	80	80901	0	786
2022-02-07	Côte d’Ivoire	19	80920	0	786
2022-02-08	Côte d’Ivoire	18	80938	1	787
2022-02-09	Côte d’Ivoire	38	80976	0	787
2022-02-10	Côte d’Ivoire	29	81005	0	787
2022-02-11	Côte d’Ivoire	35	81040	2	789
2022-02-12	Côte d’Ivoire	69	81109	0	789
2022-02-13	Côte d’Ivoire	9	81118	0	789
2022-02-14	Côte d’Ivoire	0	81118	0	789
2022-02-15	Côte d’Ivoire	95	81213	2	791
2022-02-16	Côte d’Ivoire	24	81237	0	791
2022-02-17	Côte d’Ivoire	16	81253	0	791
2022-02-18	Côte d’Ivoire	38	81291	0	791
2022-02-19	Côte d’Ivoire	31	81322	0	791
2022-02-20	Côte d’Ivoire	24	81346	0	791
2022-02-21	Côte d’Ivoire	21	81367	0	791
2022-02-22	Côte d’Ivoire	7	81374	0	791
2022-02-23	Côte d’Ivoire	23	81397	0	791
2022-02-24	Côte d’Ivoire	13	81410	0	791
2022-02-25	Côte d’Ivoire	20	81430	1	792
2022-02-26	Côte d’Ivoire	0	81430	0	792
2022-02-27	Côte d’Ivoire	37	81467	0	792
2022-02-28	Côte d’Ivoire	0	81467	0	792
2022-03-01	Côte d’Ivoire	16	81483	1	793
2022-03-02	Côte d’Ivoire	17	81500	1	794
2022-03-03	Côte d’Ivoire	18	81518	0	794
2022-03-04	Côte d’Ivoire	5	81523	0	794
2022-03-05	Côte d’Ivoire	11	81534	1	795
2022-03-06	Côte d’Ivoire	12	81546	0	795
2022-03-07	Côte d’Ivoire	10	81556	0	795
2022-03-08	Côte d’Ivoire	3	81559	0	795
2022-03-09	Côte d’Ivoire	0	81559	0	795
2022-03-10	Côte d’Ivoire	12	81571	0	795
2022-03-11	Côte d’Ivoire	6	81577	0	795
2022-03-12	Côte d’Ivoire	0	81577	0	795
2022-03-13	Côte d’Ivoire	0	81577	0	795
2022-03-14	Côte d’Ivoire	20	81597	1	796
2022-03-15	Côte d’Ivoire	1	81598	0	796
2022-03-16	Côte d’Ivoire	18	81616	0	796
2022-03-17	Côte d’Ivoire	10	81626	0	796
2022-03-18	Côte d’Ivoire	11	81637	0	796
2022-03-19	Côte d’Ivoire	6	81643	0	796
2022-03-20	Côte d’Ivoire	12	81655	0	796
2022-03-21	Côte d’Ivoire	0	81655	0	796
2022-03-22	Côte d’Ivoire	12	81667	0	796
2022-03-23	Côte d’Ivoire	4	81671	0	796
2022-03-24	Côte d’Ivoire	4	81675	0	796
2022-03-25	Côte d’Ivoire	5	81680	0	796
2022-03-26	Côte d’Ivoire	10	81690	0	796
2022-03-27	Côte d’Ivoire	7	81697	0	796
2022-03-28	Côte d’Ivoire	0	81697	0	796
2022-03-29	Côte d’Ivoire	17	81714	0	796
2022-03-30	Côte d’Ivoire	5	81719	0	796
2022-03-31	Côte d’Ivoire	3	81722	0	796
2022-04-01	Côte d’Ivoire	19	81741	0	796
2022-04-02	Côte d’Ivoire	0	81741	0	796
2022-04-03	Côte d’Ivoire	20	81761	0	796
2022-04-04	Côte d’Ivoire	0	81761	0	796
2022-04-05	Côte d’Ivoire	10	81771	0	796
2022-04-06	Côte d’Ivoire	9	81780	0	796
2022-04-07	Côte d’Ivoire	0	81780	0	796
2022-04-08	Côte d’Ivoire	20	81800	0	796
2022-04-09	Côte d’Ivoire	3	81803	0	796
2022-04-10	Côte d’Ivoire	11	81814	0	796
2022-04-11	Côte d’Ivoire	14	81828	0	796
2022-04-12	Côte d’Ivoire	1	81829	1	797
2022-04-13	Côte d’Ivoire	5	81834	0	797
2022-04-14	Côte d’Ivoire	4	81838	0	797
2022-04-15	Côte d’Ivoire	4	81842	0	797
2022-04-16	Côte d’Ivoire	7	81849	0	797
2022-04-17	Côte d’Ivoire	8	81857	0	797
2022-04-18	Côte d’Ivoire	4	81861	0	797
2022-04-19	Côte d’Ivoire	0	81861	0	797
2022-04-20	Côte d’Ivoire	0	81861	0	797
2022-04-21	Côte d’Ivoire	9	81870	2	799
2022-04-22	Côte d’Ivoire	5	81875	0	799
2022-04-23	Côte d’Ivoire	6	81881	0	799
2022-04-24	Côte d’Ivoire	6	81887	0	799
2022-04-25	Côte d’Ivoire	0	81887	0	799
2022-04-26	Côte d’Ivoire	6	81893	0	799
2022-04-27	Côte d’Ivoire	16	81909	0	799
2022-04-28	Côte d’Ivoire	4	81913	0	799
2022-04-29	Côte d’Ivoire	7	81920	0	799
2022-04-30	Côte d’Ivoire	10	81930	0	799
2022-05-01	Côte d’Ivoire	0	81930	0	799
2022-05-02	Côte d’Ivoire	27	81957	0	799
2022-05-03	Côte d’Ivoire	0	81957	0	799
2022-05-04	Côte d’Ivoire	2	81959	0	799
2022-05-05	Côte d’Ivoire	8	81967	0	799
2022-05-06	Côte d’Ivoire	1	81968	0	799
2022-05-07	Côte d’Ivoire	2	81970	0	799
2022-05-08	Côte d’Ivoire	0	81970	0	799
2022-05-09	Côte d’Ivoire	4	81974	0	799
2022-05-10	Côte d’Ivoire	0	81974	0	799
2022-05-11	Côte d’Ivoire	3	81977	0	799
2022-05-12	Côte d’Ivoire	6	81983	0	799
2022-05-13	Côte d’Ivoire	2	81985	0	799
2022-05-14	Côte d’Ivoire	4	81989	0	799
2022-05-15	Côte d’Ivoire	3	81992	0	799
2022-05-16	Côte d’Ivoire	9	82001	0	799
2022-05-17	Côte d’Ivoire	7	82008	0	799
2022-05-18	Côte d’Ivoire	5	82013	0	799
2022-05-19	Côte d’Ivoire	7	82020	0	799
2022-05-20	Côte d’Ivoire	14	82034	0	799
2022-05-21	Côte d’Ivoire	10	82044	0	799
2022-05-22	Côte d’Ivoire	13	82057	0	799
2022-05-23	Côte d’Ivoire	11	82068	0	799
2022-05-24	Côte d’Ivoire	2	82070	0	799
2022-05-25	Côte d’Ivoire	18	82088	0	799
2022-05-26	Côte d’Ivoire	28	82116	0	799
2022-05-27	Côte d’Ivoire	25	82141	0	799
2022-05-28	Côte d’Ivoire	14	82155	0	799
2022-05-29	Côte d’Ivoire	28	82183	0	799
2022-05-30	Côte d’Ivoire	10	82193	0	799
2022-05-31	Côte d’Ivoire	1	82194	0	799
2022-06-01	Côte d’Ivoire	21	82215	0	799
2022-06-02	Côte d’Ivoire	11	82226	0	799
2022-06-03	Côte d’Ivoire	0	82226	0	799
2022-06-04	Côte d’Ivoire	16	82242	0	799
2022-06-05	Côte d’Ivoire	38	82280	0	799
2022-06-06	Côte d’Ivoire	25	82305	0	799
2022-06-07	Côte d’Ivoire	4	82309	0	799
2022-06-08	Côte d’Ivoire	7	82316	0	799
2022-06-09	Côte d’Ivoire	31	82347	0	799
2022-06-10	Côte d’Ivoire	17	82364	0	799
2022-06-11	Côte d’Ivoire	29	82393	0	799
2022-06-12	Côte d’Ivoire	74	82467	0	799
2022-06-13	Côte d’Ivoire	20	82487	0	799
2022-06-14	Côte d’Ivoire	5	82492	0	799
2022-06-15	Côte d’Ivoire	0	82492	0	799
2022-06-16	Côte d’Ivoire	88	82580	1	800
2022-06-17	Côte d’Ivoire	34	82614	0	800
2022-06-18	Côte d’Ivoire	45	82659	1	801
2022-06-19	Côte d’Ivoire	0	82659	0	801
2022-06-20	Côte d’Ivoire	65	82724	1	802
2022-06-21	Côte d’Ivoire	19	82743	0	802
2022-06-22	Côte d’Ivoire	62	82805	0	802
2022-06-23	Côte d’Ivoire	37	82842	2	804
2022-06-24	Côte d’Ivoire	63	82905	0	804
2022-06-25	Côte d’Ivoire	48	82953	0	804
2022-06-26	Côte d’Ivoire	46	82999	1	805
2022-06-27	Côte d’Ivoire	50	83049	0	805
2022-06-28	Côte d’Ivoire	0	83049	0	805
2022-06-29	Côte d’Ivoire	0	83049	0	805
2022-06-30	Côte d’Ivoire	260	83309	0	805
2022-07-01	Côte d’Ivoire	154	83463	0	805
2022-07-02	Côte d’Ivoire	108	83571	0	805
2022-07-03	Côte d’Ivoire	66	83637	0	805
2022-07-04	Côte d’Ivoire	22	83659	0	805
2022-07-05	Côte d’Ivoire	20	83679	0	805
2022-07-06	Côte d’Ivoire	50	83729	0	805
2022-07-07	Côte d’Ivoire	94	83823	0	805
2022-07-08	Côte d’Ivoire	0	83823	0	805
2020-01-03	Croatia	0	0	0	0
2020-01-04	Croatia	0	0	0	0
2020-01-05	Croatia	0	0	0	0
2020-01-06	Croatia	0	0	0	0
2020-01-07	Croatia	0	0	0	0
2020-01-08	Croatia	0	0	0	0
2020-01-09	Croatia	0	0	0	0
2020-01-10	Croatia	0	0	0	0
2020-01-11	Croatia	0	0	0	0
2020-01-12	Croatia	0	0	0	0
2020-01-13	Croatia	0	0	0	0
2020-01-14	Croatia	0	0	0	0
2020-01-15	Croatia	0	0	0	0
2020-01-16	Croatia	0	0	0	0
2020-01-17	Croatia	0	0	0	0
2020-01-18	Croatia	0	0	0	0
2020-01-19	Croatia	0	0	0	0
2020-01-20	Croatia	0	0	0	0
2020-01-21	Croatia	0	0	0	0
2020-01-22	Croatia	0	0	0	0
2020-01-23	Croatia	0	0	0	0
2020-01-24	Croatia	0	0	0	0
2020-01-25	Croatia	0	0	0	0
2020-01-26	Croatia	0	0	0	0
2020-01-27	Croatia	0	0	0	0
2020-01-28	Croatia	0	0	0	0
2020-01-29	Croatia	0	0	0	0
2020-01-30	Croatia	0	0	0	0
2020-01-31	Croatia	0	0	0	0
2020-02-01	Croatia	0	0	0	0
2020-02-02	Croatia	0	0	0	0
2020-02-03	Croatia	0	0	0	0
2020-02-04	Croatia	0	0	0	0
2020-02-05	Croatia	0	0	0	0
2020-02-06	Croatia	0	0	0	0
2020-02-07	Croatia	0	0	0	0
2020-02-08	Croatia	0	0	0	0
2020-02-09	Croatia	0	0	0	0
2020-02-10	Croatia	0	0	0	0
2020-02-11	Croatia	0	0	0	0
2020-02-12	Croatia	0	0	0	0
2020-02-13	Croatia	0	0	0	0
2020-02-14	Croatia	0	0	0	0
2020-02-15	Croatia	0	0	0	0
2020-02-16	Croatia	0	0	0	0
2020-02-17	Croatia	0	0	0	0
2020-02-18	Croatia	0	0	0	0
2020-02-19	Croatia	0	0	0	0
2020-02-20	Croatia	0	0	0	0
2020-02-21	Croatia	0	0	0	0
2020-02-22	Croatia	0	0	0	0
2020-02-23	Croatia	0	0	0	0
2020-02-24	Croatia	0	0	0	0
2020-02-25	Croatia	1	1	0	0
2020-02-26	Croatia	0	1	0	0
2020-02-27	Croatia	2	3	0	0
2020-02-28	Croatia	0	3	0	0
2020-02-29	Croatia	2	5	0	0
2020-03-01	Croatia	1	6	0	0
2020-03-02	Croatia	1	7	0	0
2020-03-03	Croatia	0	7	0	0
2020-03-04	Croatia	2	9	0	0
2020-03-05	Croatia	1	10	0	0
2020-03-06	Croatia	0	10	0	0
2020-03-07	Croatia	1	11	0	0
2020-03-08	Croatia	1	12	0	0
2020-03-09	Croatia	0	12	0	0
2020-03-10	Croatia	0	12	0	0
2020-03-11	Croatia	2	14	0	0
2020-03-12	Croatia	5	19	0	0
2020-03-13	Croatia	0	19	0	0
2020-03-14	Croatia	13	32	0	0
2020-03-15	Croatia	6	38	0	0
2020-03-16	Croatia	11	49	0	0
2020-03-17	Croatia	8	57	0	0
2020-03-18	Croatia	8	65	0	0
2020-03-19	Croatia	16	81	0	0
2020-03-20	Croatia	24	105	1	1
2020-03-21	Croatia	23	128	0	1
2020-03-22	Croatia	78	206	0	1
2020-03-23	Croatia	48	254	0	1
2020-03-24	Croatia	61	315	0	1
2020-03-25	Croatia	67	382	0	1
2020-03-26	Croatia	60	442	0	1
2020-03-27	Croatia	53	495	2	3
2020-03-28	Croatia	91	586	0	3
2020-03-29	Croatia	71	657	2	5
2020-03-30	Croatia	56	713	1	6
2020-03-31	Croatia	77	790	0	6
2020-04-01	Croatia	77	867	0	6
2020-04-02	Croatia	96	963	0	6
2020-04-03	Croatia	48	1011	1	7
2020-04-04	Croatia	68	1079	1	8
2020-04-05	Croatia	47	1126	4	12
2020-04-06	Croatia	56	1182	3	15
2020-04-07	Croatia	40	1222	1	16
2020-04-08	Croatia	60	1282	2	18
2020-04-09	Croatia	61	1343	1	19
2020-04-10	Croatia	64	1407	1	20
2020-04-11	Croatia	88	1495	1	21
2020-04-12	Croatia	39	1534	0	21
2020-04-13	Croatia	66	1600	2	23
2020-04-14	Croatia	50	1650	2	25
2020-04-15	Croatia	54	1704	6	31
2020-04-16	Croatia	37	1741	2	33
2020-04-17	Croatia	50	1791	2	35
2020-04-18	Croatia	23	1814	1	36
2020-04-19	Croatia	18	1832	3	39
2020-04-20	Croatia	39	1871	8	47
2020-04-21	Croatia	10	1881	0	47
2020-04-22	Croatia	27	1908	1	48
2020-04-23	Croatia	42	1950	0	48
2020-04-24	Croatia	31	1981	2	50
2020-04-25	Croatia	28	2009	1	51
2020-04-26	Croatia	7	2016	3	54
2020-04-27	Croatia	14	2030	1	55
2020-04-28	Croatia	9	2039	4	59
2020-04-29	Croatia	8	2047	4	63
2020-04-30	Croatia	15	2062	4	67
2020-05-01	Croatia	14	2076	2	69
2020-05-02	Croatia	9	2085	6	75
2020-05-03	Croatia	3	2088	2	77
2020-05-04	Croatia	8	2096	2	79
2020-05-05	Croatia	5	2101	1	80
2020-05-06	Croatia	11	2112	3	83
2020-05-07	Croatia	7	2119	2	85
2020-05-08	Croatia	6	2125	1	86
2020-05-09	Croatia	36	2161	0	86
2020-05-10	Croatia	15	2176	1	87
2020-05-11	Croatia	11	2187	3	90
2020-05-12	Croatia	9	2196	1	91
2020-05-13	Croatia	11	2207	0	91
2020-05-14	Croatia	6	2213	3	94
2020-05-15	Croatia	8	2221	0	94
2020-05-16	Croatia	1	2222	1	95
2020-05-17	Croatia	2	2224	0	95
2020-05-18	Croatia	2	2226	0	95
2020-05-19	Croatia	2	2228	0	95
2020-05-20	Croatia	4	2232	1	96
2020-05-21	Croatia	2	2234	0	96
2020-05-22	Croatia	3	2237	1	97
2020-05-23	Croatia	6	2243	2	99
2020-05-24	Croatia	0	2243	0	99
2020-05-25	Croatia	1	2244	0	99
2020-05-26	Croatia	0	2244	1	100
2020-05-27	Croatia	0	2244	1	101
2020-05-28	Croatia	0	2244	0	101
2020-05-29	Croatia	1	2245	1	102
2020-05-30	Croatia	0	2245	1	103
2020-05-31	Croatia	1	2246	0	103
2020-06-01	Croatia	0	2246	0	103
2020-06-02	Croatia	0	2246	0	103
2020-06-03	Croatia	0	2246	0	103
2020-06-04	Croatia	0	2246	0	103
2020-06-05	Croatia	1	2247	0	103
2020-06-06	Croatia	0	2247	0	103
2020-06-07	Croatia	0	2247	1	104
2020-06-08	Croatia	0	2247	0	104
2020-06-09	Croatia	0	2247	0	104
2020-06-10	Croatia	0	2247	2	106
2020-06-11	Croatia	2	2249	0	106
2020-06-12	Croatia	0	2249	0	106
2020-06-13	Croatia	0	2249	1	107
2020-06-14	Croatia	2	2251	0	107
2020-06-15	Croatia	1	2252	0	107
2020-06-16	Croatia	2	2254	0	107
2020-06-17	Croatia	1	2255	0	107
2020-06-18	Croatia	3	2258	0	107
2020-06-19	Croatia	11	2269	0	107
2020-06-20	Croatia	11	2280	0	107
2020-06-21	Croatia	19	2299	0	107
2020-06-22	Croatia	18	2317	0	107
2020-06-23	Croatia	19	2336	0	107
2020-06-24	Croatia	30	2366	0	107
2020-06-25	Croatia	22	2388	0	107
2020-06-26	Croatia	95	2483	0	107
2020-06-27	Croatia	56	2539	0	107
2020-06-28	Croatia	85	2624	0	107
2020-06-29	Croatia	67	2691	0	107
2020-06-30	Croatia	34	2725	0	107
2020-07-01	Croatia	52	2777	0	107
2020-07-02	Croatia	54	2831	1	108
2020-07-03	Croatia	81	2912	2	110
2020-07-04	Croatia	96	3008	2	112
2020-07-05	Croatia	86	3094	1	113
2020-07-06	Croatia	57	3151	0	113
2020-07-07	Croatia	69	3220	0	113
2020-07-08	Croatia	52	3272	0	113
2020-07-09	Croatia	53	3325	1	114
2020-07-10	Croatia	91	3416	1	115
2020-07-11	Croatia	116	3532	2	117
2020-07-12	Croatia	140	3672	1	118
2020-07-13	Croatia	50	3722	1	119
2020-07-14	Croatia	53	3775	0	119
2020-07-15	Croatia	52	3827	1	120
2020-07-16	Croatia	126	3953	0	120
2020-07-17	Croatia	86	4039	0	120
2020-07-18	Croatia	98	4137	0	120
2020-07-19	Croatia	116	4253	0	120
2020-07-20	Croatia	92	4345	0	120
2020-07-21	Croatia	25	4370	2	122
2020-07-22	Croatia	52	4422	1	123
2020-07-23	Croatia	108	4530	2	125
2020-07-24	Croatia	104	4634	3	128
2020-07-25	Croatia	81	4715	0	128
2020-07-26	Croatia	77	4792	5	133
2020-07-27	Croatia	65	4857	3	136
2020-07-28	Croatia	24	4881	3	139
2020-07-29	Croatia	42	4923	1	140
2020-07-30	Croatia	70	4993	1	141
2020-07-31	Croatia	78	5071	3	144
2020-08-01	Croatia	68	5139	1	145
2020-08-02	Croatia	85	5224	0	145
2020-08-03	Croatia	36	5260	4	149
2020-08-04	Croatia	34	5294	4	153
2020-08-05	Croatia	24	5318	1	154
2020-08-06	Croatia	58	5376	0	154
2020-08-07	Croatia	28	5404	1	155
2020-08-08	Croatia	62	5466	0	155
2020-08-09	Croatia	77	5543	2	157
2020-08-10	Croatia	61	5604	0	157
2020-08-11	Croatia	45	5649	1	158
2020-08-12	Croatia	91	5740	2	160
2020-08-13	Croatia	130	5870	0	160
2020-08-14	Croatia	180	6050	1	161
2020-08-15	Croatia	208	6258	2	163
2020-08-16	Croatia	162	6420	2	165
2020-08-17	Croatia	151	6571	1	166
2020-08-18	Croatia	85	6656	0	166
2020-08-19	Croatia	199	6855	0	166
2020-08-20	Croatia	219	7074	2	168
2020-08-21	Croatia	255	7329	0	168
2020-08-22	Croatia	265	7594	1	169
2020-08-23	Croatia	306	7900	1	170
2020-08-24	Croatia	275	8175	1	171
2020-08-25	Croatia	136	8311	2	173
2020-08-26	Croatia	219	8530	2	175
2020-08-27	Croatia	358	8888	0	175
2020-08-28	Croatia	304	9192	2	177
2020-08-29	Croatia	357	9549	3	180
2020-08-30	Croatia	312	9861	3	183
2020-08-31	Croatia	262	10123	1	184
2020-09-01	Croatia	146	10269	2	186
2020-09-02	Croatia	145	10414	1	187
2020-09-03	Croatia	311	10725	4	191
2020-09-04	Croatia	369	11094	3	194
2020-09-05	Croatia	334	11428	1	195
2020-09-06	Croatia	311	11739	2	197
2020-09-07	Croatia	225	11964	1	198
2020-09-08	Croatia	117	12081	3	201
2020-09-09	Croatia	204	12285	2	203
2020-09-10	Croatia	341	12626	3	206
2020-09-11	Croatia	291	12917	2	208
2020-09-12	Croatia	190	13107	3	211
2020-09-13	Croatia	261	13368	7	218
2020-09-14	Croatia	165	13533	6	224
2020-09-15	Croatia	65	13598	3	227
2020-09-16	Croatia	151	13749	3	230
2020-09-17	Croatia	280	14029	6	236
2020-09-18	Croatia	250	14279	2	238
2020-09-19	Croatia	234	14513	6	244
2020-09-20	Croatia	212	14725	0	244
2020-09-21	Croatia	197	14922	4	248
2020-09-22	Croatia	70	14992	5	253
2020-09-23	Croatia	144	15136	2	255
2020-09-24	Croatia	204	15340	2	257
2020-09-25	Croatia	232	15572	4	261
2020-09-26	Croatia	223	15795	5	266
2020-09-27	Croatia	212	16007	3	269
2020-09-28	Croatia	190	16197	3	272
2020-09-29	Croatia	48	16245	0	272
2020-09-30	Croatia	135	16380	3	275
2020-10-01	Croatia	213	16593	5	280
2020-10-02	Croatia	234	16827	4	284
2020-10-03	Croatia	333	17160	7	291
2020-10-04	Croatia	241	17401	2	293
2020-10-05	Croatia	258	17659	5	298
2020-10-06	Croatia	138	17797	2	300
2020-10-07	Croatia	287	18084	4	304
2020-10-08	Croatia	363	18447	5	309
2020-10-09	Croatia	542	18989	1	310
2020-10-10	Croatia	457	19446	3	313
2020-10-11	Croatia	486	19932	4	317
2020-10-12	Croatia	508	20440	7	324
2020-10-13	Croatia	181	20621	3	327
2020-10-14	Croatia	372	20993	3	330
2020-10-15	Croatia	748	21741	4	334
2020-10-16	Croatia	793	22534	10	344
2020-10-17	Croatia	1131	23665	1	345
2020-10-18	Croatia	1096	24761	10	355
2020-10-19	Croatia	819	25580	8	363
2020-10-20	Croatia	393	25973	11	374
2020-10-21	Croatia	890	26863	8	382
2020-10-22	Croatia	1424	28287	11	393
2020-10-23	Croatia	1563	29850	13	406
2020-10-24	Croatia	1867	31717	7	413
2020-10-25	Croatia	2242	33959	16	429
2020-10-26	Croatia	2421	36380	8	437
2020-10-27	Croatia	828	37208	15	452
2020-10-28	Croatia	1413	38621	18	470
2020-10-29	Croatia	2378	40999	23	493
2020-10-30	Croatia	2776	43775	18	511
2020-10-31	Croatia	2772	46547	20	531
2020-11-01	Croatia	2769	49316	15	546
2020-11-02	Croatia	2179	51495	16	562
2020-11-03	Croatia	1165	52660	32	594
2020-11-04	Croatia	1427	54087	34	628
2020-11-05	Croatia	2480	56567	26	654
2020-11-06	Croatia	2848	59415	29	683
2020-11-07	Croatia	2890	62305	34	717
2020-11-08	Croatia	2399	64704	35	752
2020-11-09	Croatia	2543	67247	42	794
2020-11-10	Croatia	1529	68776	38	832
2020-11-11	Croatia	1467	70243	33	865
2020-11-12	Croatia	2597	72840	28	893
2020-11-13	Croatia	3082	75922	32	925
2020-11-14	Croatia	3056	78978	43	968
2020-11-15	Croatia	2866	81844	38	1006
2020-11-16	Croatia	2362	84206	43	1049
2020-11-17	Croatia	1313	85519	33	1082
2020-11-18	Croatia	1945	87464	31	1113
2020-11-19	Croatia	3251	90715	38	1151
2020-11-20	Croatia	3164	93879	49	1200
2020-11-21	Croatia	2958	96837	57	1257
2020-11-22	Croatia	3573	100410	47	1304
2020-11-23	Croatia	3308	103718	49	1353
2020-11-24	Croatia	1973	105691	45	1398
2020-11-25	Croatia	2323	108014	47	1445
2020-11-26	Croatia	3603	111617	56	1501
2020-11-27	Croatia	4009	115626	51	1552
2020-11-28	Croatia	4080	119706	48	1600
2020-11-29	Croatia	3987	123693	55	1655
2020-11-30	Croatia	2919	126612	57	1712
2020-12-01	Croatia	1830	128442	74	1786
2020-12-02	Croatia	2900	131342	75	1861
2020-12-03	Croatia	3539	134881	55	1916
2020-12-04	Croatia	4534	139415	48	1964
2020-12-05	Croatia	3955	143370	68	2032
2020-12-06	Croatia	4084	147454	70	2102
2020-12-07	Croatia	2899	150353	72	2174
2020-12-08	Croatia	1886	152239	59	2233
2020-12-09	Croatia	2613	154852	65	2298
2020-12-10	Croatia	4520	159372	69	2367
2020-12-11	Croatia	4620	163992	53	2420
2020-12-12	Croatia	4396	168388	64	2484
2020-12-13	Croatia	4135	172523	78	2562
2020-12-14	Croatia	3363	175886	78	2640
2020-12-15	Croatia	1472	177358	65	2705
2020-12-16	Croatia	2360	179718	73	2778
2020-12-17	Croatia	3327	183045	92	2870
2020-12-18	Croatia	3918	186963	85	2955
2020-12-19	Croatia	3272	190235	68	3023
2020-12-20	Croatia	2752	192987	78	3101
2020-12-21	Croatia	1975	194962	76	3177
2020-12-22	Croatia	766	195728	80	3257
2020-12-23	Croatia	1595	197323	71	3328
2020-12-24	Croatia	2763	200086	66	3394
2020-12-25	Croatia	2233	202319	70	3464
2020-12-26	Croatia	1643	203962	84	3548
2020-12-27	Croatia	350	204312	65	3613
2020-12-28	Croatia	618	204930	58	3671
2020-12-29	Croatia	316	205246	68	3739
2020-12-30	Croatia	1350	206596	56	3795
2020-12-31	Croatia	1850	208446	65	3860
2021-01-01	Croatia	2391	210837	60	3920
2021-01-02	Croatia	1170	212007	41	3961
2021-01-03	Croatia	255	212262	55	4016
2021-01-04	Croatia	696	212958	56	4072
2021-01-05	Croatia	361	213319	54	4126
2021-01-06	Croatia	1071	214390	53	4179
2021-01-07	Croatia	1896	216286	44	4223
2021-01-08	Croatia	562	216848	43	4266
2021-01-09	Croatia	1098	217946	38	4304
2021-01-10	Croatia	1401	219347	38	4342
2021-01-11	Croatia	646	219993	26	4368
2021-01-12	Croatia	230	220223	35	4403
2021-01-13	Croatia	759	220982	43	4446
2021-01-14	Croatia	1135	222117	26	4472
2021-01-15	Croatia	980	223097	45	4517
2021-01-16	Croatia	715	223812	33	4550
2021-01-17	Croatia	763	224575	38	4588
2021-01-18	Croatia	379	224954	28	4616
2021-01-19	Croatia	174	225128	39	4655
2021-01-20	Croatia	520	225648	29	4684
2021-01-21	Croatia	902	226550	27	4711
2021-01-22	Croatia	776	227326	27	4738
2021-01-23	Croatia	643	227969	32	4770
2021-01-24	Croatia	599	228568	29	4799
2021-01-25	Croatia	352	228920	28	4827
2021-01-26	Croatia	134	229054	32	4859
2021-01-27	Croatia	448	229502	23	4882
2021-01-28	Croatia	857	230359	31	4913
2021-01-29	Croatia	619	230978	30	4943
2021-01-30	Croatia	561	231539	29	4972
2021-01-31	Croatia	551	232090	26	4998
2021-02-01	Croatia	336	232426	29	5027
2021-02-02	Croatia	94	232520	27	5054
2021-02-03	Croatia	387	232907	17	5071
2021-02-04	Croatia	730	233637	17	5088
2021-02-05	Croatia	516	234153	18	5106
2021-02-06	Croatia	549	234702	16	5122
2021-02-07	Croatia	424	235126	22	5144
2021-02-08	Croatia	276	235402	25	5169
2021-02-09	Croatia	71	235473	29	5198
2021-02-10	Croatia	283	235756	26	5224
2021-02-11	Croatia	577	236333	14	5238
2021-02-12	Croatia	376	236709	25	5263
2021-02-13	Croatia	371	237080	19	5282
2021-02-14	Croatia	379	237459	17	5299
2021-02-15	Croatia	198	237657	19	5318
2021-02-16	Croatia	68	237725	21	5339
2021-02-17	Croatia	274	237999	18	5357
2021-02-18	Croatia	502	238501	18	5375
2021-02-19	Croatia	365	238866	24	5399
2021-02-20	Croatia	388	239254	8	5407
2021-02-21	Croatia	431	239685	13	5420
2021-02-22	Croatia	260	239945	9	5429
2021-02-23	Croatia	72	240017	20	5449
2021-02-24	Croatia	343	240360	13	5462
2021-02-25	Croatia	688	241048	15	5477
2021-02-26	Croatia	544	241592	12	5489
2021-02-27	Croatia	505	242097	14	5503
2021-02-28	Croatia	520	242617	8	5511
2021-03-01	Croatia	356	242973	15	5526
2021-03-02	Croatia	91	243064	11	5537
2021-03-03	Croatia	394	243458	11	5548
2021-03-04	Croatia	747	244205	7	5555
2021-03-05	Croatia	667	244872	9	5564
2021-03-06	Croatia	590	245462	6	5570
2021-03-07	Croatia	658	246120	15	5585
2021-03-08	Croatia	394	246514	5	5590
2021-03-09	Croatia	94	246608	19	5609
2021-03-10	Croatia	491	247099	12	5621
2021-03-11	Croatia	962	248061	4	5625
2021-03-12	Croatia	777	248838	10	5635
2021-03-13	Croatia	823	249661	12	5647
2021-03-14	Croatia	823	250484	23	5670
2021-03-15	Croatia	561	251045	7	5677
2021-03-16	Croatia	129	251174	8	5685
2021-03-17	Croatia	691	251865	12	5697
2021-03-18	Croatia	1445	253310	12	5709
2021-03-19	Croatia	1197	254507	17	5726
2021-03-20	Croatia	1112	255619	17	5743
2021-03-21	Croatia	1186	256805	10	5753
2021-03-22	Croatia	834	257639	20	5773
2021-03-23	Croatia	150	257789	13	5786
2021-03-24	Croatia	956	258745	22	5808
2021-03-25	Croatia	1891	260636	20	5828
2021-03-26	Croatia	1673	262309	10	5838
2021-03-27	Croatia	1802	264111	16	5854
2021-03-28	Croatia	1790	265901	18	5872
2021-03-29	Croatia	1321	267222	21	5893
2021-03-30	Croatia	300	267522	18	5911
2021-03-31	Croatia	1487	269009	17	5928
2021-04-01	Croatia	2623	271632	19	5947
2021-04-02	Croatia	2422	274054	20	5967
2021-04-03	Croatia	2362	276416	29	5996
2021-04-04	Croatia	2234	278650	29	6025
2021-04-05	Croatia	1376	280026	33	6058
2021-04-06	Croatia	138	280164	25	6083
2021-04-07	Croatia	735	280899	30	6113
2021-04-08	Croatia	1649	282548	36	6149
2021-04-09	Croatia	3217	285765	36	6185
2021-04-10	Croatia	2599	288364	50	6235
2021-04-11	Croatia	2535	290899	34	6269
2021-04-12	Croatia	1617	292516	39	6308
2021-04-13	Croatia	422	292938	25	6333
2021-04-14	Croatia	1936	294874	25	6358
2021-04-15	Croatia	3099	297973	41	6399
2021-04-16	Croatia	2927	300900	43	6442
2021-04-17	Croatia	2698	303598	44	6486
2021-04-18	Croatia	2627	306225	37	6523
2021-04-19	Croatia	1565	307790	39	6562
2021-04-20	Croatia	410	308200	39	6601
2021-04-21	Croatia	2106	310306	42	6643
2021-04-22	Croatia	3117	313423	49	6692
2021-04-23	Croatia	2885	316308	46	6738
2021-04-24	Croatia	2529	318837	46	6784
2021-04-25	Croatia	2535	321372	31	6815
2021-04-26	Croatia	1254	322626	39	6854
2021-04-27	Croatia	410	323036	51	6905
2021-04-28	Croatia	1797	324833	52	6957
2021-04-29	Croatia	2904	327737	44	7001
2021-04-30	Croatia	2439	330176	39	7040
2021-05-01	Croatia	2007	332183	41	7081
2021-05-02	Croatia	2046	334229	49	7130
2021-05-03	Croatia	944	335173	52	7182
2021-05-04	Croatia	349	335522	36	7218
2021-05-05	Croatia	1396	336918	46	7264
2021-05-06	Croatia	2494	339412	51	7315
2021-05-07	Croatia	1640	341052	40	7355
2021-05-08	Croatia	1435	342487	33	7388
2021-05-09	Croatia	1342	343829	36	7424
2021-05-10	Croatia	665	344494	45	7469
2021-05-11	Croatia	253	344747	34	7503
2021-05-12	Croatia	876	345623	46	7549
2021-05-13	Croatia	1471	347094	40	7589
2021-05-14	Croatia	1064	348158	34	7623
2021-05-15	Croatia	926	349084	41	7664
2021-05-16	Croatia	826	349910	23	7687
2021-05-17	Croatia	480	350390	21	7708
2021-05-18	Croatia	116	350506	30	7738
2021-05-19	Croatia	491	350997	27	7765
2021-05-20	Croatia	1000	351997	27	7792
2021-05-21	Croatia	695	352692	36	7828
2021-05-22	Croatia	525	353217	28	7856
2021-05-23	Croatia	518	353735	27	7883
2021-05-24	Croatia	251	353986	20	7903
2021-05-25	Croatia	74	354060	26	7929
2021-05-26	Croatia	323	354383	21	7950
2021-05-27	Croatia	538	354921	21	7971
2021-05-28	Croatia	375	355296	10	7981
2021-05-29	Croatia	321	355617	11	7992
2021-05-30	Croatia	338	355955	10	8002
2021-05-31	Croatia	186	356141	12	8014
2021-06-01	Croatia	40	356181	12	8026
2021-06-02	Croatia	216	356397	8	8034
2021-06-03	Croatia	432	356829	8	8042
2021-06-04	Croatia	280	357109	14	8056
2021-06-05	Croatia	88	357197	11	8067
2021-06-06	Croatia	211	357408	13	8080
2021-06-07	Croatia	157	357565	6	8086
2021-06-08	Croatia	43	357608	5	8091
2021-06-09	Croatia	178	357786	5	8096
2021-06-10	Croatia	275	358061	7	8103
2021-06-11	Croatia	184	358245	7	8110
2021-06-12	Croatia	134	358379	13	8123
2021-06-13	Croatia	125	358504	9	8132
2021-06-14	Croatia	59	358563	0	8132
2021-06-15	Croatia	18	358581	20	8152
2021-06-16	Croatia	96	358677	8	8160
2021-06-17	Croatia	146	358823	2	8162
2021-06-18	Croatia	95	358918	3	8165
2021-06-19	Croatia	113	359031	3	8168
2021-06-20	Croatia	84	359115	1	8169
2021-06-21	Croatia	58	359173	5	8174
2021-06-22	Croatia	11	359184	8	8182
2021-06-23	Croatia	75	359259	6	8188
2021-06-24	Croatia	43	359302	2	8190
2021-06-25	Croatia	101	359403	2	8192
2021-06-26	Croatia	118	359521	4	8196
2021-06-27	Croatia	86	359607	1	8197
2021-06-28	Croatia	45	359652	3	8200
2021-06-29	Croatia	14	359666	2	8202
2021-06-30	Croatia	70	359736	3	8205
2021-07-01	Croatia	136	359872	1	8206
2021-07-02	Croatia	103	359975	3	8209
2021-07-03	Croatia	92	360067	3	8212
2021-07-04	Croatia	114	360181	3	8215
2021-07-05	Croatia	56	360237	3	8218
2021-07-06	Croatia	9	360246	1	8219
2021-07-07	Croatia	96	360342	2	8221
2021-07-08	Croatia	141	360483	3	8224
2021-07-09	Croatia	110	360593	2	8226
2021-07-10	Croatia	87	360680	0	8226
2021-07-11	Croatia	88	360768	1	8227
2021-07-12	Croatia	58	360826	0	8227
2021-07-13	Croatia	15	360841	2	8229
2021-07-14	Croatia	83	360924	2	8231
2021-07-15	Croatia	155	361079	2	8233
2021-07-16	Croatia	139	361218	0	8233
2021-07-17	Croatia	131	361349	1	8234
2021-07-18	Croatia	139	361488	2	8236
2021-07-19	Croatia	107	361595	2	8238
2021-07-20	Croatia	18	361613	2	8240
2021-07-21	Croatia	146	361759	3	8243
2021-07-22	Croatia	191	361950	1	8244
2021-07-23	Croatia	179	362129	1	8245
2021-07-24	Croatia	176	362305	0	8245
2021-07-25	Croatia	191	362496	0	8245
2021-07-26	Croatia	125	362621	0	8245
2021-07-27	Croatia	27	362648	2	8247
2021-07-28	Croatia	193	362841	0	8247
2021-07-29	Croatia	198	363039	2	8249
2021-07-30	Croatia	188	363227	1	8250
2021-07-31	Croatia	170	363397	4	8254
2021-08-01	Croatia	218	363615	5	8259
2021-08-02	Croatia	143	363758	4	8263
2021-08-03	Croatia	29	363787	3	8266
2021-08-04	Croatia	186	363973	1	8267
2021-08-05	Croatia	271	364244	0	8267
2021-08-06	Croatia	247	364491	3	8270
2021-08-07	Croatia	108	364599	0	8270
2021-08-08	Croatia	233	364832	1	8271
2021-08-09	Croatia	213	365045	1	8272
2021-08-10	Croatia	44	365089	1	8273
2021-08-11	Croatia	246	365335	2	8275
2021-08-12	Croatia	381	365716	0	8275
2021-08-13	Croatia	333	366049	3	8278
2021-08-14	Croatia	308	366357	2	8280
2021-08-15	Croatia	367	366724	2	8282
2021-08-16	Croatia	298	367022	1	8283
2021-08-17	Croatia	46	367068	2	8285
2021-08-18	Croatia	341	367409	3	8288
2021-08-19	Croatia	524	367933	3	8291
2021-08-20	Croatia	486	368419	3	8294
2021-08-21	Croatia	468	368887	1	8295
2021-08-22	Croatia	505	369392	3	8298
2021-08-23	Croatia	373	369765	3	8301
2021-08-24	Croatia	73	369838	2	8303
2021-08-25	Croatia	470	370308	3	8306
2021-08-26	Croatia	677	370985	4	8310
2021-08-27	Croatia	638	371623	6	8316
2021-08-28	Croatia	596	372219	2	8318
2021-08-29	Croatia	595	372814	6	8324
2021-08-30	Croatia	377	373191	1	8325
2021-08-31	Croatia	139	373330	6	8331
2021-09-01	Croatia	668	373998	3	8334
2021-09-02	Croatia	805	374803	4	8338
2021-09-03	Croatia	798	375601	11	8349
2021-09-04	Croatia	816	376417	6	8355
2021-09-05	Croatia	882	377299	7	8362
2021-09-06	Croatia	539	377838	8	8370
2021-09-07	Croatia	184	378022	5	8375
2021-09-08	Croatia	704	378726	10	8385
2021-09-09	Croatia	1237	379963	10	8395
2021-09-10	Croatia	941	380904	10	8405
2021-09-11	Croatia	1042	381946	8	8413
2021-09-12	Croatia	1162	383108	14	8427
2021-09-13	Croatia	807	383915	13	8440
2021-09-14	Croatia	167	384082	7	8447
2021-09-15	Croatia	974	385056	9	8456
2021-09-16	Croatia	1835	386891	7	8463
2021-09-17	Croatia	1369	388260	9	8472
2021-09-18	Croatia	1394	389654	9	8481
2021-09-19	Croatia	1455	391109	12	8493
2021-09-20	Croatia	875	391984	7	8500
2021-09-21	Croatia	264	392248	14	8514
2021-09-22	Croatia	1037	393285	12	8526
2021-09-23	Croatia	1812	395097	13	8539
2021-09-24	Croatia	1373	396470	15	8554
2021-09-25	Croatia	1291	397761	12	8566
2021-09-26	Croatia	1293	399054	14	8580
2021-09-27	Croatia	837	399891	15	8595
2021-09-28	Croatia	217	400108	11	8606
2021-09-29	Croatia	1061	401169	8	8614
2021-09-30	Croatia	1911	403080	14	8628
2021-10-01	Croatia	1710	404790	12	8640
2021-10-02	Croatia	1517	406307	10	8650
2021-10-03	Croatia	1448	407755	14	8664
2021-10-04	Croatia	944	408699	14	8678
2021-10-05	Croatia	219	408918	7	8685
2021-10-06	Croatia	1074	409992	19	8704
2021-10-07	Croatia	1925	411917	18	8722
2021-10-08	Croatia	1748	413665	8	8730
2021-10-09	Croatia	1691	415356	22	8752
2021-10-10	Croatia	1594	416950	11	8763
2021-10-11	Croatia	908	417858	9	8772
2021-10-12	Croatia	170	418028	6	8778
2021-10-13	Croatia	1007	419035	24	8802
2021-10-14	Croatia	2022	421057	27	8829
2021-10-15	Croatia	1851	422908	18	8847
2021-10-16	Croatia	1758	424666	15	8862
2021-10-17	Croatia	1947	426613	15	8877
2021-10-18	Croatia	1301	427914	19	8896
2021-10-19	Croatia	319	428233	11	8907
2021-10-20	Croatia	1741	429974	21	8928
2021-10-21	Croatia	3162	433136	23	8951
2021-10-22	Croatia	3053	436189	17	8968
2021-10-23	Croatia	3258	439447	17	8985
2021-10-24	Croatia	3585	443032	25	9010
2021-10-25	Croatia	2293	445325	28	9038
2021-10-26	Croatia	680	446005	22	9060
2021-10-27	Croatia	3360	449365	30	9090
2021-10-28	Croatia	4571	453936	26	9116
2021-10-29	Croatia	4154	458090	26	9142
2021-10-30	Croatia	4392	462482	26	9168
2021-10-31	Croatia	4547	467029	30	9198
2021-11-01	Croatia	3319	470348	22	9220
2021-11-02	Croatia	1126	471474	31	9251
2021-11-03	Croatia	785	472259	40	9291
2021-11-04	Croatia	4573	476832	41	9332
2021-11-05	Croatia	6310	483142	32	9364
2021-11-06	Croatia	6932	490074	36	9400
2021-11-07	Croatia	7094	497168	50	9450
2021-11-08	Croatia	4159	501327	50	9500
2021-11-09	Croatia	1242	502569	46	9546
2021-11-10	Croatia	4966	507535	59	9605
2021-11-11	Croatia	7315	514850	50	9655
2021-11-12	Croatia	6987	521837	66	9721
2021-11-13	Croatia	6449	528286	53	9774
2021-11-14	Croatia	6315	534601	66	9840
2021-11-15	Croatia	4151	538752	41	9881
2021-11-16	Croatia	1135	539887	55	9936
2021-11-17	Croatia	4443	544330	50	9986
2021-11-18	Croatia	6670	551000	64	10050
2021-11-19	Croatia	7270	558270	63	10113
2021-11-20	Croatia	2234	560504	65	10178
2021-11-21	Croatia	5614	566118	65	10243
2021-11-22	Croatia	4262	570380	60	10303
2021-11-23	Croatia	1327	571707	73	10376
2021-11-24	Croatia	4926	576633	62	10438
2021-11-25	Croatia	6136	582769	67	10505
2021-11-26	Croatia	6246	589015	64	10569
2021-11-27	Croatia	5460	594475	75	10644
2021-11-28	Croatia	5502	599977	51	10695
2021-11-29	Croatia	3339	603316	64	10759
2021-11-30	Croatia	1031	604347	67	10826
2021-12-01	Croatia	3858	608205	73	10899
2021-12-02	Croatia	5709	613914	68	10967
2021-12-03	Croatia	5341	619255	76	11043
2021-12-04	Croatia	4521	623776	53	11096
2021-12-05	Croatia	4465	628241	54	11150
2021-12-06	Croatia	2796	631037	68	11218
2021-12-07	Croatia	728	631765	51	11269
2021-12-08	Croatia	3262	635027	60	11329
2021-12-09	Croatia	4751	639778	54	11383
2021-12-10	Croatia	4428	644206	62	11445
2021-12-11	Croatia	3797	648003	71	11516
2021-12-12	Croatia	3860	651863	58	11574
2021-12-13	Croatia	2339	654202	45	11619
2021-12-14	Croatia	453	654655	47	11666
2021-12-15	Croatia	3071	657726	56	11722
2021-12-16	Croatia	4671	662397	57	11779
2021-12-17	Croatia	3765	666162	46	11825
2021-12-18	Croatia	3778	669940	54	11879
2021-12-19	Croatia	3487	673427	51	11930
2021-12-20	Croatia	1936	675363	51	11981
2021-12-21	Croatia	2803	678166	47	12028
2021-12-22	Croatia	367	678533	62	12090
2021-12-23	Croatia	4226	682759	36	12126
2021-12-24	Croatia	3831	686590	53	12179
2021-12-25	Croatia	3241	689831	53	12232
2021-12-26	Croatia	3271	693102	47	12279
2021-12-27	Croatia	151	693253	46	12325
2021-12-28	Croatia	560	693813	50	12375
2021-12-29	Croatia	4139	697952	50	12425
2021-12-30	Croatia	5768	703720	41	12466
2021-12-31	Croatia	5958	709678	27	12493
2022-01-01	Croatia	5567	715245	45	12538
2022-01-02	Croatia	5293	720538	33	12571
2022-01-03	Croatia	413	720951	38	12609
2022-01-04	Croatia	1103	722054	44	12653
2022-01-05	Croatia	5845	727899	46	12699
2022-01-06	Croatia	8587	736486	32	12731
2022-01-07	Croatia	9058	745544	33	12764
2022-01-08	Croatia	3911	749455	41	12805
2022-01-09	Croatia	8817	758272	36	12841
2022-01-10	Croatia	7333	765605	37	12878
2022-01-11	Croatia	1578	767183	40	12918
2022-01-12	Croatia	7956	775139	38	12956
2022-01-13	Croatia	9894	785033	27	12983
2022-01-14	Croatia	9157	794190	23	13006
2022-01-15	Croatia	8555	802745	32	13038
2022-01-16	Croatia	8958	811703	35	13073
2022-01-17	Croatia	5732	817435	45	13118
2022-01-18	Croatia	1397	818832	39	13157
2022-01-19	Croatia	7548	826380	55	13212
2022-01-20	Croatia	10427	836807	45	13257
2022-01-21	Croatia	11343	848150	43	13300
2022-01-22	Croatia	11114	859264	35	13335
2022-01-23	Croatia	10701	869965	36	13371
2022-01-24	Croatia	7095	877060	36	13407
2022-01-25	Croatia	1831	878891	44	13451
2022-01-26	Croatia	8471	887362	51	13502
2022-01-27	Croatia	11812	899174	64	13566
2022-01-28	Croatia	10500	909674	59	13625
2022-01-29	Croatia	9924	919598	65	13690
2022-01-30	Croatia	9904	929502	41	13731
2022-01-31	Croatia	6220	935722	46	13777
2022-02-01	Croatia	1445	937167	50	13827
2022-02-02	Croatia	7385	944552	66	13893
2022-02-03	Croatia	10003	954555	54	13947
2022-02-04	Croatia	8815	963370	42	13989
2022-02-05	Croatia	8094	971464	46	14035
2022-02-06	Croatia	7536	979000	43	14078
2022-02-07	Croatia	4780	983780	59	14137
2022-02-08	Croatia	1270	985050	57	14194
2022-02-09	Croatia	5545	990595	50	14244
2022-02-10	Croatia	7868	998463	37	14281
2022-02-11	Croatia	6341	1004804	48	14329
2022-02-12	Croatia	5169	1009973	44	14373
2022-02-13	Croatia	2730	1012703	51	14424
2022-02-14	Croatia	5212	1017915	49	14473
2022-02-15	Croatia	452	1018367	64	14537
2022-02-16	Croatia	3410	1021777	47	14584
2022-02-17	Croatia	5795	1027572	48	14632
2022-02-18	Croatia	4461	1032033	47	14679
2022-02-19	Croatia	3599	1035632	50	14729
2022-02-20	Croatia	3525	1039157	44	14773
2022-02-21	Croatia	2055	1041212	42	14815
2022-02-22	Croatia	312	1041524	54	14869
2022-02-23	Croatia	1810	1043334	36	14905
2022-02-24	Croatia	3774	1047108	37	14942
2022-02-25	Croatia	2559	1049667	22	14964
2022-02-26	Croatia	2030	1051697	26	14990
2022-02-27	Croatia	1871	1053568	22	15012
2022-02-28	Croatia	1028	1054596	18	15030
2022-03-01	Croatia	198	1054794	39	15069
2022-03-02	Croatia	1149	1055943	32	15101
2022-03-03	Croatia	2510	1058453	21	15122
2022-03-04	Croatia	1625	1060078	23	15145
2022-03-05	Croatia	1351	1061429	27	15172
2022-03-06	Croatia	1524	1062953	22	15194
2022-03-07	Croatia	875	1063828	20	15214
2022-03-08	Croatia	157	1063985	20	15234
2022-03-09	Croatia	1016	1065001	16	15250
2022-03-10	Croatia	2588	1067589	26	15276
2022-03-11	Croatia	1728	1069317	18	15294
2022-03-12	Croatia	1538	1070855	14	15308
2022-03-13	Croatia	1575	1072430	13	15321
2022-03-14	Croatia	956	1073386	15	15336
2022-03-15	Croatia	141	1073527	18	15354
2022-03-16	Croatia	1179	1074706	19	15373
2022-03-17	Croatia	2659	1077365	10	15383
2022-03-18	Croatia	2032	1079397	9	15392
2022-03-19	Croatia	1939	1081336	18	15410
2022-03-20	Croatia	1775	1083111	15	15425
2022-03-21	Croatia	901	1084012	10	15435
2022-03-22	Croatia	292	1084304	16	15451
2022-03-23	Croatia	1254	1085558	12	15463
2022-03-24	Croatia	2077	1087635	13	15476
2022-03-25	Croatia	2061	1089696	9	15485
2022-03-26	Croatia	1815	1091511	10	15495
2022-03-27	Croatia	1587	1093098	14	15509
2022-03-28	Croatia	961	1094059	11	15520
2022-03-29	Croatia	143	1094202	14	15534
2022-03-30	Croatia	913	1095115	14	15548
2022-03-31	Croatia	2294	1097409	15	15563
2022-04-01	Croatia	1767	1099176	12	15575
2022-04-02	Croatia	1442	1100618	9	15584
2022-04-03	Croatia	1303	1101921	8	15592
2022-04-04	Croatia	809	1102730	9	15601
2022-04-05	Croatia	97	1102827	18	15619
2022-04-06	Croatia	835	1103662	15	15634
2022-04-07	Croatia	1653	1105315	12	15646
2022-04-08	Croatia	1242	1106557	6	15652
2022-04-09	Croatia	1091	1107648	8	15660
2022-04-10	Croatia	903	1108551	15	15675
2022-04-11	Croatia	515	1109066	10	15685
2022-04-12	Croatia	82	1109148	9	15694
2022-04-13	Croatia	699	1109847	8	15702
2022-04-14	Croatia	1142	1110989	5	15707
2022-04-15	Croatia	834	1111823	8	15715
2022-04-16	Croatia	668	1112491	5	15720
2022-04-17	Croatia	644	1113135	5	15725
2022-04-18	Croatia	382	1113517	10	15735
2022-04-19	Croatia	30	1113547	7	15742
2022-04-20	Croatia	116	1113663	10	15752
2022-04-21	Croatia	478	1114141	5	15757
2022-04-22	Croatia	1301	1115442	8	15765
2022-04-23	Croatia	839	1116281	7	15772
2022-04-24	Croatia	894	1117175	6	15778
2022-04-25	Croatia	560	1117735	4	15782
2022-04-26	Croatia	87	1117822	8	15790
2022-04-27	Croatia	704	1118526	11	15801
2022-04-28	Croatia	1390	1119916	7	15808
2022-04-29	Croatia	850	1120766	9	15817
2022-04-30	Croatia	896	1121662	5	15822
2022-05-01	Croatia	797	1122459	6	15828
2022-05-02	Croatia	523	1122982	7	15835
2022-05-03	Croatia	47	1123029	8	15843
2022-05-04	Croatia	549	1123578	5	15848
2022-05-05	Croatia	1184	1124762	8	15856
2022-05-06	Croatia	961	1125723	9	15865
2022-05-07	Croatia	778	1126501	9	15874
2022-05-08	Croatia	835	1127336	7	15881
2022-05-09	Croatia	406	1127742	7	15888
2022-05-10	Croatia	57	1127799	8	15896
2022-05-11	Croatia	440	1128239	3	15899
2022-05-12	Croatia	960	1129199	6	15905
2022-05-13	Croatia	637	1129836	7	15912
2022-05-14	Croatia	726	1130562	8	15920
2022-05-15	Croatia	543	1131105	5	15925
2022-05-16	Croatia	42	1131147	12	15937
2022-05-17	Croatia	345	1131492	5	15942
2022-05-18	Croatia	406	1131898	2	15944
2022-05-19	Croatia	773	1132671	1	15945
2022-05-20	Croatia	468	1133139	5	15950
2022-05-21	Croatia	426	1133565	4	15954
2022-05-22	Croatia	462	1134027	7	15961
2022-05-23	Croatia	205	1134232	5	15966
2022-05-24	Croatia	37	1134269	2	15968
2022-05-25	Croatia	272	1134541	2	15970
2022-05-26	Croatia	587	1135128	3	15973
2022-05-27	Croatia	421	1135549	5	15978
2022-05-28	Croatia	325	1135874	0	15978
2022-05-29	Croatia	355	1136229	1	15979
2022-05-30	Croatia	188	1136417	4	15983
2022-05-31	Croatia	36	1136453	1	15984
2022-06-01	Croatia	47	1136500	3	15987
2022-06-02	Croatia	206	1136706	4	15991
2022-06-03	Croatia	486	1137192	4	15995
2022-06-04	Croatia	405	1137597	3	15998
2022-06-05	Croatia	267	1137864	0	15998
2022-06-06	Croatia	182	1138046	0	15998
2022-06-07	Croatia	30	1138076	5	16003
2022-06-08	Croatia	202	1138278	1	16004
2022-06-09	Croatia	434	1138712	3	16007
2022-06-10	Croatia	322	1139034	5	16012
2022-06-11	Croatia	285	1139319	2	16014
2022-06-12	Croatia	344	1139663	2	16016
2022-06-13	Croatia	153	1139816	3	16019
2022-06-14	Croatia	19	1139835	0	16019
2022-06-15	Croatia	243	1140078	1	16020
2022-06-16	Croatia	547	1140625	2	16022
2022-06-17	Croatia	422	1141047	0	16022
2022-06-18	Croatia	68	1141115	2	16024
2022-06-19	Croatia	461	1141576	3	16027
2022-06-20	Croatia	343	1141919	3	16030
2022-06-21	Croatia	29	1141948	1	16031
2022-06-22	Croatia	397	1142345	4	16035
2022-06-23	Croatia	834	1143179	4	16039
2022-06-24	Croatia	175	1143354	4	16043
2022-06-25	Croatia	612	1143966	4	16047
2022-06-26	Croatia	1087	1145053	1	16048
2022-06-27	Croatia	437	1145490	2	16050
2022-06-28	Croatia	31	1145521	2	16052
2022-06-29	Croatia	662	1146183	7	16059
2022-06-30	Croatia	1197	1147380	1	16060
2022-07-01	Croatia	1148	1148528	5	16065
2022-07-02	Croatia	1047	1149575	5	16070
2022-07-03	Croatia	1078	1150653	3	16073
2022-07-04	Croatia	813	1151466	6	16079
2022-07-05	Croatia	57	1151523	3	16082
2022-07-06	Croatia	812	1152335	7	16089
2022-07-07	Croatia	1794	1154129	4	16093
2022-07-08	Croatia	1454	1155583	3	16096
2020-01-03	Cuba	0	0	0	0
2020-01-04	Cuba	0	0	0	0
2020-01-05	Cuba	0	0	0	0
2020-01-06	Cuba	0	0	0	0
2020-01-07	Cuba	0	0	0	0
2020-01-08	Cuba	0	0	0	0
2020-01-09	Cuba	0	0	0	0
2020-01-10	Cuba	0	0	0	0
2020-01-11	Cuba	0	0	0	0
2020-01-12	Cuba	0	0	0	0
2020-01-13	Cuba	0	0	0	0
2020-01-14	Cuba	0	0	0	0
2020-01-15	Cuba	0	0	0	0
2020-01-16	Cuba	0	0	0	0
2020-01-17	Cuba	0	0	0	0
2020-01-18	Cuba	0	0	0	0
2020-01-19	Cuba	0	0	0	0
2020-01-20	Cuba	0	0	0	0
2020-01-21	Cuba	0	0	0	0
2020-01-22	Cuba	0	0	0	0
2020-01-23	Cuba	0	0	0	0
2020-01-24	Cuba	0	0	0	0
2020-01-25	Cuba	0	0	0	0
2020-01-26	Cuba	0	0	0	0
2020-01-27	Cuba	0	0	0	0
2020-01-28	Cuba	0	0	0	0
2020-01-29	Cuba	0	0	0	0
2020-01-30	Cuba	0	0	0	0
2020-01-31	Cuba	0	0	0	0
2020-02-01	Cuba	0	0	0	0
2020-02-02	Cuba	0	0	0	0
2020-02-03	Cuba	0	0	0	0
2020-02-04	Cuba	0	0	0	0
2020-02-05	Cuba	0	0	0	0
2020-02-06	Cuba	0	0	0	0
2020-02-07	Cuba	0	0	0	0
2020-02-08	Cuba	0	0	0	0
2020-02-09	Cuba	0	0	0	0
2020-02-10	Cuba	0	0	0	0
2020-02-11	Cuba	0	0	0	0
2020-02-12	Cuba	0	0	0	0
2020-02-13	Cuba	0	0	0	0
2020-02-14	Cuba	0	0	0	0
2020-02-15	Cuba	0	0	0	0
2020-02-16	Cuba	0	0	0	0
2020-02-17	Cuba	0	0	0	0
2020-02-18	Cuba	0	0	0	0
2020-02-19	Cuba	0	0	0	0
2020-02-20	Cuba	0	0	0	0
2020-02-21	Cuba	0	0	0	0
2020-02-22	Cuba	0	0	0	0
2020-02-23	Cuba	0	0	0	0
2020-02-24	Cuba	0	0	0	0
2020-02-25	Cuba	0	0	0	0
2020-02-26	Cuba	0	0	0	0
2020-02-27	Cuba	0	0	0	0
2020-02-28	Cuba	0	0	0	0
2020-02-29	Cuba	0	0	0	0
2020-03-01	Cuba	0	0	0	0
2020-03-02	Cuba	0	0	0	0
2020-03-03	Cuba	0	0	0	0
2020-03-04	Cuba	0	0	0	0
2020-03-05	Cuba	0	0	0	0
2020-03-06	Cuba	0	0	0	0
2020-03-07	Cuba	0	0	0	0
2020-03-08	Cuba	0	0	0	0
2020-03-09	Cuba	0	0	0	0
2020-03-10	Cuba	0	0	0	0
2020-03-11	Cuba	0	0	0	0
2020-03-12	Cuba	0	0	0	0
2020-03-13	Cuba	3	3	0	0
2020-03-14	Cuba	1	4	0	0
2020-03-15	Cuba	0	4	0	0
2020-03-16	Cuba	0	4	0	0
2020-03-17	Cuba	0	4	0	0
2020-03-18	Cuba	1	5	0	0
2020-03-19	Cuba	5	10	1	1
2020-03-20	Cuba	1	11	0	1
2020-03-21	Cuba	0	11	0	1
2020-03-22	Cuba	5	16	0	1
2020-03-23	Cuba	0	16	0	1
2020-03-24	Cuba	24	40	0	1
2020-03-25	Cuba	8	48	0	1
2020-03-26	Cuba	0	48	0	1
2020-03-27	Cuba	19	67	0	1
2020-03-28	Cuba	13	80	1	2
2020-03-29	Cuba	39	119	1	3
2020-03-30	Cuba	20	139	0	3
2020-03-31	Cuba	31	170	1	4
2020-04-01	Cuba	16	186	2	6
2020-04-02	Cuba	26	212	0	6
2020-04-03	Cuba	21	233	0	6
2020-04-04	Cuba	36	269	0	6
2020-04-05	Cuba	19	288	0	6
2020-04-06	Cuba	32	320	2	8
2020-04-07	Cuba	30	350	1	9
2020-04-08	Cuba	46	396	2	11
2020-04-09	Cuba	61	457	1	12
2020-04-10	Cuba	58	515	3	15
2020-04-11	Cuba	49	564	0	15
2020-04-12	Cuba	56	620	1	16
2020-04-13	Cuba	49	669	2	18
2020-04-14	Cuba	57	726	3	21
2020-04-15	Cuba	40	766	0	21
2020-04-16	Cuba	48	814	3	24
2020-04-17	Cuba	48	862	3	27
2020-04-18	Cuba	61	923	4	31
2020-04-19	Cuba	63	986	1	32
2020-04-20	Cuba	49	1035	2	34
2020-04-21	Cuba	52	1087	2	36
2020-04-22	Cuba	50	1137	2	38
2020-04-23	Cuba	52	1189	2	40
2020-04-24	Cuba	46	1235	3	43
2020-04-25	Cuba	50	1285	6	49
2020-04-26	Cuba	52	1337	2	51
2020-04-27	Cuba	32	1369	3	54
2020-04-28	Cuba	20	1389	2	56
2020-04-29	Cuba	48	1437	2	58
2020-04-30	Cuba	30	1467	0	58
2020-05-01	Cuba	34	1501	3	61
2020-05-02	Cuba	36	1537	3	64
2020-05-03	Cuba	74	1611	2	66
2020-05-04	Cuba	38	1649	1	67
2020-05-05	Cuba	19	1668	2	69
2020-05-06	Cuba	17	1685	0	69
2020-05-07	Cuba	18	1703	0	69
2020-05-08	Cuba	26	1729	4	73
2020-05-09	Cuba	12	1741	1	74
2020-05-10	Cuba	13	1754	0	74
2020-05-11	Cuba	12	1766	3	77
2020-05-12	Cuba	17	1783	0	77
2020-05-13	Cuba	21	1804	1	78
2020-05-14	Cuba	6	1810	1	79
2020-05-15	Cuba	20	1830	0	79
2020-05-16	Cuba	10	1840	0	79
2020-05-17	Cuba	22	1862	0	79
2020-05-18	Cuba	10	1872	0	79
2020-05-19	Cuba	9	1881	0	79
2020-05-20	Cuba	6	1887	0	79
2020-05-21	Cuba	13	1900	0	79
2020-05-22	Cuba	8	1908	1	80
2020-05-23	Cuba	8	1916	1	81
2020-05-24	Cuba	15	1931	0	81
2020-05-25	Cuba	10	1941	1	82
2020-05-26	Cuba	6	1947	0	82
2020-05-27	Cuba	16	1963	0	82
2020-05-28	Cuba	11	1974	0	82
2020-05-29	Cuba	9	1983	0	82
2020-05-30	Cuba	22	2005	0	82
2020-05-31	Cuba	20	2025	1	83
2020-06-01	Cuba	20	2045	0	83
2020-06-02	Cuba	38	2083	0	83
2020-06-03	Cuba	9	2092	0	83
2020-06-04	Cuba	15	2107	0	83
2020-06-05	Cuba	12	2119	0	83
2020-06-06	Cuba	14	2133	0	83
2020-06-07	Cuba	40	2173	0	83
2020-06-08	Cuba	18	2191	0	83
2020-06-09	Cuba	9	2200	0	83
2020-06-10	Cuba	5	2205	0	83
2020-06-11	Cuba	6	2211	0	83
2020-06-12	Cuba	8	2219	1	84
2020-06-13	Cuba	14	2233	0	84
2020-06-14	Cuba	5	2238	0	84
2020-06-15	Cuba	10	2248	0	84
2020-06-16	Cuba	14	2262	0	84
2020-06-17	Cuba	11	2273	0	84
2020-06-18	Cuba	7	2280	0	84
2020-06-19	Cuba	15	2295	1	85
2020-06-20	Cuba	10	2305	0	85
2020-06-21	Cuba	4	2309	0	85
2020-06-22	Cuba	3	2312	0	85
2020-06-23	Cuba	3	2315	0	85
2020-06-24	Cuba	3	2318	0	85
2020-06-25	Cuba	1	2319	0	85
2020-06-26	Cuba	2	2321	0	85
2020-06-27	Cuba	4	2325	0	85
2020-06-28	Cuba	5	2330	1	86
2020-06-29	Cuba	2	2332	0	86
2020-06-30	Cuba	8	2340	0	86
2020-07-01	Cuba	1	2341	0	86
2020-07-02	Cuba	7	2348	0	86
2020-07-03	Cuba	5	2353	0	86
2020-07-04	Cuba	8	2361	0	86
2020-07-05	Cuba	8	2369	0	86
2020-07-06	Cuba	3	2372	0	86
2020-07-07	Cuba	8	2380	0	86
2020-07-08	Cuba	15	2395	0	86
2020-07-09	Cuba	4	2399	0	86
2020-07-10	Cuba	4	2403	0	86
2020-07-11	Cuba	10	2413	0	86
2020-07-12	Cuba	7	2420	1	87
2020-07-13	Cuba	6	2426	0	87
2020-07-14	Cuba	2	2428	0	87
2020-07-15	Cuba	4	2432	0	87
2020-07-16	Cuba	6	2438	0	87
2020-07-17	Cuba	2	2440	0	87
2020-07-18	Cuba	4	2444	0	87
2020-07-19	Cuba	1	2445	0	87
2020-07-20	Cuba	1	2446	0	87
2020-07-21	Cuba	0	2446	0	87
2020-07-22	Cuba	3	2449	0	87
2020-07-23	Cuba	13	2462	0	87
2020-07-24	Cuba	4	2466	0	87
2020-07-25	Cuba	3	2469	0	87
2020-07-26	Cuba	9	2478	0	87
2020-07-27	Cuba	17	2495	0	87
2020-07-28	Cuba	37	2532	0	87
2020-07-29	Cuba	23	2555	0	87
2020-07-30	Cuba	33	2588	0	87
2020-07-31	Cuba	9	2597	0	87
2020-08-01	Cuba	11	2608	0	87
2020-08-02	Cuba	25	2633	0	87
2020-08-03	Cuba	13	2646	0	87
2020-08-04	Cuba	24	2670	0	87
2020-08-05	Cuba	31	2701	1	88
2020-08-06	Cuba	25	2726	0	88
2020-08-07	Cuba	49	2775	0	88
2020-08-08	Cuba	54	2829	0	88
2020-08-09	Cuba	59	2888	0	88
2020-08-10	Cuba	65	2953	0	88
2020-08-11	Cuba	93	3046	0	88
2020-08-12	Cuba	47	3093	0	88
2020-08-13	Cuba	35	3128	0	88
2020-08-14	Cuba	46	3174	0	88
2020-08-15	Cuba	55	3229	0	88
2020-08-16	Cuba	63	3292	0	88
2020-08-17	Cuba	24	3316	0	88
2020-08-18	Cuba	48	3364	0	88
2020-08-19	Cuba	44	3408	0	88
2020-08-20	Cuba	74	3482	0	88
2020-08-21	Cuba	83	3565	0	88
2020-08-22	Cuba	17	3582	1	89
2020-08-23	Cuba	35	3617	0	89
2020-08-24	Cuba	65	3682	2	91
2020-08-25	Cuba	35	3717	0	91
2020-08-26	Cuba	27	3744	0	91
2020-08-27	Cuba	15	3759	1	92
2020-08-28	Cuba	47	3806	0	92
2020-08-29	Cuba	60	3866	0	92
2020-08-30	Cuba	59	3925	2	94
2020-08-31	Cuba	48	3973	0	94
2020-09-01	Cuba	59	4032	0	94
2020-09-02	Cuba	33	4065	1	95
2020-09-03	Cuba	61	4126	3	98
2020-09-04	Cuba	88	4214	2	100
2020-09-05	Cuba	52	4266	0	100
2020-09-06	Cuba	32	4298	0	100
2020-09-07	Cuba	11	4309	1	101
2020-09-08	Cuba	43	4352	1	102
2020-09-09	Cuba	25	4377	2	104
2020-09-10	Cuba	82	4459	0	104
2020-09-11	Cuba	92	4551	2	106
2020-09-12	Cuba	42	4593	0	106
2020-09-13	Cuba	60	4653	2	108
2020-09-14	Cuba	31	4684	0	108
2020-09-15	Cuba	42	4726	0	108
2020-09-16	Cuba	77	4803	0	108
2020-09-17	Cuba	73	4876	1	109
2020-09-18	Cuba	57	4933	0	109
2020-09-19	Cuba	71	5004	2	111
2020-09-20	Cuba	51	5055	2	113
2020-09-21	Cuba	36	5091	2	115
2020-09-22	Cuba	50	5141	1	116
2020-09-23	Cuba	81	5222	1	117
2020-09-24	Cuba	48	5270	1	118
2020-09-25	Cuba	40	5310	0	118
2020-09-26	Cuba	40	5350	0	118
2020-09-27	Cuba	62	5412	2	120
2020-09-28	Cuba	45	5457	2	122
2020-09-29	Cuba	26	5483	0	122
2020-09-30	Cuba	48	5531	0	122
2020-10-01	Cuba	66	5597	0	122
2020-10-02	Cuba	73	5670	0	122
2020-10-03	Cuba	48	5718	0	122
2020-10-04	Cuba	62	5780	0	122
2020-10-05	Cuba	29	5809	0	122
2020-10-06	Cuba	36	5845	1	123
2020-10-07	Cuba	38	5883	0	123
2020-10-08	Cuba	15	5898	0	123
2020-10-09	Cuba	19	5917	0	123
2020-10-10	Cuba	26	5943	0	123
2020-10-11	Cuba	5	5948	0	123
2020-10-12	Cuba	30	5978	0	123
2020-10-13	Cuba	22	6000	0	123
2020-10-14	Cuba	17	6017	0	123
2020-10-15	Cuba	18	6035	0	123
2020-10-16	Cuba	27	6062	0	123
2020-10-17	Cuba	56	6118	1	124
2020-10-18	Cuba	52	6170	1	125
2020-10-19	Cuba	50	6220	0	125
2020-10-20	Cuba	38	6258	2	127
2020-10-21	Cuba	47	6305	0	127
2020-10-22	Cuba	63	6368	0	127
2020-10-23	Cuba	53	6421	1	128
2020-10-24	Cuba	58	6479	0	128
2020-10-25	Cuba	55	6534	0	128
2020-10-26	Cuba	32	6566	0	128
2020-10-27	Cuba	29	6595	0	128
2020-10-28	Cuba	83	6678	0	128
2020-10-29	Cuba	49	6727	0	128
2020-10-30	Cuba	39	6766	0	128
2020-10-31	Cuba	35	6801	0	128
2020-11-01	Cuba	86	6887	0	128
2020-11-02	Cuba	48	6935	0	128
2020-11-03	Cuba	35	6970	1	129
2020-11-04	Cuba	65	7035	0	129
2020-11-05	Cuba	109	7144	0	129
2020-11-06	Cuba	40	7184	0	129
2020-11-07	Cuba	44	7228	1	130
2020-11-08	Cuba	39	7267	0	130
2020-11-09	Cuba	30	7297	0	130
2020-11-10	Cuba	52	7349	0	130
2020-11-11	Cuba	43	7392	0	130
2020-11-12	Cuba	37	7429	0	130
2020-11-13	Cuba	58	7487	1	131
2020-11-14	Cuba	54	7541	0	131
2020-11-15	Cuba	27	7568	0	131
2020-11-16	Cuba	22	7590	0	131
2020-11-17	Cuba	49	7639	0	131
2020-11-18	Cuba	28	7667	0	131
2020-11-19	Cuba	37	7704	0	131
2020-11-20	Cuba	21	7725	0	131
2020-11-21	Cuba	38	7763	0	131
2020-11-22	Cuba	35	7798	1	132
2020-11-23	Cuba	48	7846	0	132
2020-11-24	Cuba	33	7879	0	132
2020-11-25	Cuba	71	7950	1	133
2020-11-26	Cuba	76	8026	0	133
2020-11-27	Cuba	49	8075	0	133
2020-11-28	Cuba	35	8110	0	133
2020-11-29	Cuba	63	8173	0	133
2020-11-30	Cuba	60	8233	1	134
2020-12-01	Cuba	51	8284	1	135
2020-12-02	Cuba	97	8381	1	136
2020-12-03	Cuba	75	8456	0	136
2020-12-04	Cuba	75	8531	0	136
2020-12-05	Cuba	79	8610	0	136
2020-12-06	Cuba	104	8714	0	136
2020-12-07	Cuba	68	8782	0	136
2020-12-08	Cuba	124	8906	0	136
2020-12-09	Cuba	76	8982	0	136
2020-12-10	Cuba	124	9106	0	136
2020-12-11	Cuba	75	9181	0	136
2020-12-12	Cuba	86	9267	0	136
2020-12-13	Cuba	87	9354	1	137
2020-12-14	Cuba	69	9423	0	137
2020-12-15	Cuba	69	9492	0	137
2020-12-16	Cuba	96	9588	0	137
2020-12-17	Cuba	83	9671	0	137
2020-12-18	Cuba	100	9771	0	137
2020-12-19	Cuba	122	9893	0	137
2020-12-20	Cuba	131	10024	0	137
2020-12-21	Cuba	103	10127	0	137
2020-12-22	Cuba	115	10242	0	137
2020-12-23	Cuba	142	10384	2	139
2020-12-24	Cuba	116	10500	0	139
2020-12-25	Cuba	0	10500	0	139
2020-12-26	Cuba	400	10900	1	140
2020-12-27	Cuba	138	11038	1	141
2020-12-28	Cuba	167	11205	1	142
2020-12-29	Cuba	229	11434	1	143
2020-12-30	Cuba	167	11601	0	143
2020-12-31	Cuba	86	11687	2	145
2021-01-01	Cuba	176	11863	1	146
2021-01-02	Cuba	193	12056	0	146
2021-01-03	Cuba	169	12225	0	146
2021-01-04	Cuba	199	12424	1	147
2021-01-05	Cuba	316	12740	0	147
2021-01-06	Cuba	224	12964	0	147
2021-01-07	Cuba	201	13165	1	148
2021-01-08	Cuba	314	13479	0	148
2021-01-09	Cuba	344	13823	0	148
2021-01-10	Cuba	365	14188	0	148
2021-01-11	Cuba	388	14576	3	151
2021-01-12	Cuba	431	15007	2	153
2021-01-13	Cuba	487	15494	2	155
2021-01-14	Cuba	550	16044	3	158
2021-01-15	Cuba	505	16549	2	160
2021-01-16	Cuba	547	17096	2	162
2021-01-17	Cuba	405	17501	4	166
2021-01-18	Cuba	0	17501	0	166
2021-01-19	Cuba	942	18443	7	173
2021-01-20	Cuba	330	18773	2	175
2021-01-21	Cuba	349	19122	5	180
2021-01-22	Cuba	408	19530	4	184
2021-01-23	Cuba	530	20060	4	188
2021-01-24	Cuba	567	20627	3	191
2021-01-25	Cuba	634	21261	3	194
2021-01-26	Cuba	567	21828	3	197
2021-01-27	Cuba	786	22614	3	200
2021-01-28	Cuba	825	23439	4	204
2021-01-29	Cuba	666	24105	4	208
2021-01-30	Cuba	659	24764	2	210
2021-01-31	Cuba	910	25674	3	213
2021-02-01	Cuba	1012	26686	1	214
2021-02-02	Cuba	906	27592	2	216
2021-02-03	Cuba	1044	28636	2	218
2021-02-04	Cuba	893	29529	2	220
2021-02-05	Cuba	816	30345	5	225
2021-02-06	Cuba	845	31190	4	229
2021-02-07	Cuba	821	32011	4	233
2021-02-08	Cuba	820	32831	5	238
2021-02-09	Cuba	653	33484	2	240
2021-02-10	Cuba	580	34064	4	244
2021-02-11	Cuba	858	34922	5	249
2021-02-12	Cuba	850	35772	4	253
2021-02-13	Cuba	823	36595	4	257
2021-02-14	Cuba	888	37483	4	261
2021-02-15	Cuba	806	38289	5	266
2021-02-16	Cuba	715	39004	3	269
2021-02-17	Cuba	937	39941	5	274
2021-02-18	Cuba	824	40765	3	277
2021-02-19	Cuba	923	41688	5	282
2021-02-20	Cuba	859	42547	5	287
2021-02-21	Cuba	937	43484	4	291
2021-02-22	Cuba	1039	44523	5	296
2021-02-23	Cuba	838	45361	4	300
2021-02-24	Cuba	836	46197	4	304
2021-02-25	Cuba	699	46896	4	308
2021-02-26	Cuba	670	47566	4	312
2021-02-27	Cuba	875	48441	2	314
2021-02-28	Cuba	720	49161	4	318
2021-03-01	Cuba	618	49779	4	322
2021-03-02	Cuba	811	50590	2	324
2021-03-03	Cuba	997	51587	4	328
2021-03-04	Cuba	914	52501	5	333
2021-03-05	Cuba	807	53308	3	336
2021-03-06	Cuba	777	54085	5	341
2021-03-07	Cuba	750	54835	3	344
2021-03-08	Cuba	858	55693	4	348
2021-03-09	Cuba	873	56566	2	350
2021-03-10	Cuba	1041	57607	2	352
2021-03-11	Cuba	772	58379	5	357
2021-03-12	Cuba	778	59157	4	361
2021-03-13	Cuba	762	59919	4	365
2021-03-14	Cuba	639	60558	1	366
2021-03-15	Cuba	914	61472	4	370
2021-03-16	Cuba	734	62206	3	373
2021-03-17	Cuba	792	62998	3	376
2021-03-18	Cuba	727	63725	4	380
2021-03-19	Cuba	689	64414	4	384
2021-03-20	Cuba	735	65149	3	387
2021-03-21	Cuba	813	65962	5	392
2021-03-22	Cuba	796	66758	2	394
2021-03-23	Cuba	718	67476	3	397
2021-03-24	Cuba	774	68250	4	401
2021-03-25	Cuba	736	68986	4	405
2021-03-26	Cuba	816	69802	3	408
2021-03-27	Cuba	832	70634	5	413
2021-03-28	Cuba	950	71584	1	414
2021-03-29	Cuba	919	72503	1	415
2021-03-30	Cuba	701	73204	2	417
2021-03-31	Cuba	1008	74212	4	421
2021-04-01	Cuba	1051	75263	3	424
2021-04-02	Cuba	1013	76276	1	425
2021-04-03	Cuba	1077	77353	4	429
2021-04-04	Cuba	1029	78382	2	431
2021-04-05	Cuba	1162	79544	5	436
2021-04-06	Cuba	1066	80610	0	436
2021-04-07	Cuba	1030	81640	4	440
2021-04-08	Cuba	961	82601	2	442
2021-04-09	Cuba	914	83515	1	443
2021-04-10	Cuba	1017	84532	5	448
2021-04-11	Cuba	1040	85572	5	453
2021-04-12	Cuba	959	86531	6	459
2021-04-13	Cuba	854	87385	8	467
2021-04-14	Cuba	1060	88445	9	476
2021-04-15	Cuba	959	89404	11	487
2021-04-16	Cuba	1004	90408	4	491
2021-04-17	Cuba	1040	91448	9	500
2021-04-18	Cuba	1026	92474	12	512
2021-04-19	Cuba	1037	93511	13	525
2021-04-20	Cuba	1060	94571	6	531
2021-04-21	Cuba	1183	95754	7	538
2021-04-22	Cuba	1006	96760	9	547
2021-04-23	Cuba	1207	97967	12	559
2021-04-24	Cuba	1241	99208	10	569
2021-04-25	Cuba	1110	100318	12	581
2021-04-26	Cuba	1185	101503	10	591
2021-04-27	Cuba	938	102441	6	597
2021-04-28	Cuba	1083	103524	7	604
2021-04-29	Cuba	988	104512	10	614
2021-04-30	Cuba	1149	105661	18	632
2021-05-01	Cuba	1046	106707	12	644
2021-05-02	Cuba	915	107622	10	654
2021-05-03	Cuba	1071	108693	10	664
2021-05-04	Cuba	932	109625	11	675
2021-05-05	Cuba	1019	110644	11	686
2021-05-06	Cuba	1010	111654	8	694
2021-05-07	Cuba	1060	112714	7	701
2021-05-08	Cuba	1162	113876	12	713
2021-05-09	Cuba	1036	114912	9	722
2021-05-10	Cuba	1069	115981	10	732
2021-05-11	Cuba	1116	117097	9	741
2021-05-12	Cuba	1071	118168	14	755
2021-05-13	Cuba	1207	119375	13	768
2021-05-14	Cuba	1186	120561	10	778
2021-05-15	Cuba	1277	121838	7	785
2021-05-16	Cuba	1383	123221	11	796
2021-05-17	Cuba	1233	124454	8	804
2021-05-18	Cuba	1057	125511	10	814
2021-05-19	Cuba	1244	126755	12	826
2021-05-20	Cuba	1339	128094	8	834
2021-05-21	Cuba	1252	129346	6	840
2021-05-22	Cuba	1197	130543	9	849
2021-05-23	Cuba	1289	131832	14	863
2021-05-24	Cuba	1221	133053	14	877
2021-05-25	Cuba	1155	134208	13	890
2021-05-26	Cuba	1291	135499	11	901
2021-05-27	Cuba	1129	136628	11	912
2021-05-28	Cuba	1102	137730	9	921
2021-05-29	Cuba	1169	138899	12	933
2021-05-30	Cuba	1188	140087	10	943
2021-05-31	Cuba	1079	141166	7	950
2021-06-01	Cuba	1100	142266	8	958
2021-06-02	Cuba	1057	143323	7	965
2021-06-03	Cuba	1191	144514	12	977
2021-06-04	Cuba	1053	145567	8	985
2021-06-05	Cuba	1129	146696	7	992
2021-06-06	Cuba	1135	147831	11	1003
2021-06-07	Cuba	1087	148918	9	1012
2021-06-08	Cuba	1185	150103	13	1025
2021-06-09	Cuba	1156	151259	8	1033
2021-06-10	Cuba	1161	152420	12	1045
2021-06-11	Cuba	1158	153578	12	1057
2021-06-12	Cuba	1288	154866	0	1057
2021-06-13	Cuba	1372	156238	0	1057
2021-06-14	Cuba	1470	157708	0	1057
2021-06-15	Cuba	1349	159057	41	1098
2021-06-16	Cuba	1537	160594	8	1106
2021-06-17	Cuba	1403	161997	12	1118
2021-06-18	Cuba	1418	163415	6	1124
2021-06-19	Cuba	1481	164896	8	1132
2021-06-20	Cuba	1472	166368	16	1148
2021-06-21	Cuba	1436	167804	11	1159
2021-06-22	Cuba	1561	169365	11	1170
2021-06-23	Cuba	1489	170854	10	1180
2021-06-24	Cuba	2055	172909	13	1193
2021-06-25	Cuba	1880	174789	16	1209
2021-06-26	Cuba	2464	177253	10	1219
2021-06-27	Cuba	2403	179656	12	1231
2021-06-28	Cuba	2698	182354	10	1241
2021-06-29	Cuba	2589	184943	12	1253
2021-06-30	Cuba	3080	188023	17	1270
2021-07-01	Cuba	2970	190993	14	1284
2021-07-02	Cuba	2952	193945	18	1302
2021-07-03	Cuba	3308	197253	20	1322
2021-07-04	Cuba	3475	200728	15	1337
2021-07-05	Cuba	3519	204247	14	1351
2021-07-06	Cuba	3075	207322	21	1372
2021-07-07	Cuba	3591	210913	15	1387
2021-07-08	Cuba	3664	214577	18	1405
2021-07-09	Cuba	3819	218396	26	1431
2021-07-10	Cuba	6422	224818	28	1459
2021-07-11	Cuba	6750	231568	0	1459
2021-07-12	Cuba	6923	238491	78	1537
2021-07-13	Cuba	6423	244914	42	1579
2021-07-14	Cuba	5613	250527	29	1608
2021-07-15	Cuba	6080	256607	51	1659
2021-07-16	Cuba	6479	263086	67	1726
2021-07-17	Cuba	6460	269546	65	1791
2021-07-18	Cuba	6062	275608	52	1843
2021-07-19	Cuba	6279	281887	62	1905
2021-07-20	Cuba	6505	288392	61	1966
2021-07-21	Cuba	6057	294449	53	2019
2021-07-22	Cuba	6405	300854	53	2072
2021-07-23	Cuba	7745	308599	65	2137
2021-07-24	Cuba	7784	316383	66	2203
2021-07-25	Cuba	7732	324115	68	2271
2021-07-26	Cuba	8853	332968	80	2351
2021-07-27	Cuba	8184	341152	66	2417
2021-07-28	Cuba	7903	349055	75	2492
2021-07-29	Cuba	9323	358378	68	2560
2021-07-30	Cuba	8607	366985	68	2628
2021-07-31	Cuba	8736	375721	65	2693
2021-08-01	Cuba	8875	384596	65	2758
2021-08-02	Cuba	9747	394343	87	2845
2021-08-03	Cuba	9279	403622	68	2913
2021-08-04	Cuba	9629	413251	80	2993
2021-08-05	Cuba	9363	422614	98	3091
2021-08-06	Cuba	8399	431013	93	3184
2021-08-07	Cuba	8886	439899	75	3259
2021-08-08	Cuba	8893	448792	96	3355
2021-08-09	Cuba	9427	458219	83	3438
2021-08-10	Cuba	7950	466169	77	3515
2021-08-11	Cuba	8936	475105	93	3608
2021-08-12	Cuba	8605	483710	76	3684
2021-08-13	Cuba	8194	491904	73	3757
2021-08-14	Cuba	8312	500216	85	3842
2021-08-15	Cuba	8816	509032	83	3925
2021-08-16	Cuba	8636	517668	98	4023
2021-08-17	Cuba	9169	526837	65	4088
2021-08-18	Cuba	9772	536609	68	4156
2021-08-19	Cuba	8666	545275	84	4240
2021-08-20	Cuba	8972	554247	79	4319
2021-08-21	Cuba	9764	564011	78	4397
2021-08-22	Cuba	9740	573751	84	4481
2021-08-23	Cuba	9548	583299	63	4544
2021-08-24	Cuba	9320	592619	74	4618
2021-08-25	Cuba	9907	602526	92	4710
2021-08-26	Cuba	8637	611163	96	4806
2021-08-27	Cuba	8509	619672	96	4902
2021-08-28	Cuba	7639	627311	82	4984
2021-08-29	Cuba	6850	634161	83	5067
2021-08-30	Cuba	6277	640438	77	5144
2021-08-31	Cuba	6075	646513	75	5219
2021-09-01	Cuba	6342	652855	84	5303
2021-09-02	Cuba	6609	659464	74	5377
2021-09-03	Cuba	6208	665672	87	5464
2021-09-04	Cuba	6927	672599	74	5538
2021-09-05	Cuba	7854	680453	79	5617
2021-09-06	Cuba	9221	689674	86	5703
2021-09-07	Cuba	7230	696904	85	5788
2021-09-08	Cuba	7771	704675	93	5881
2021-09-09	Cuba	8317	712992	86	5967
2021-09-10	Cuba	7747	720739	89	6056
2021-09-11	Cuba	8394	729133	84	6140
2021-09-12	Cuba	8035	737168	79	6219
2021-09-13	Cuba	8034	745202	80	6299
2021-09-14	Cuba	8342	753544	74	6373
2021-09-15	Cuba	7516	761060	76	6449
2021-09-16	Cuba	7437	768497	74	6523
2021-09-17	Cuba	7628	776125	78	6601
2021-09-18	Cuba	8291	784416	75	6676
2021-09-19	Cuba	8517	792933	57	6733
2021-09-20	Cuba	8434	801367	63	6796
2021-09-21	Cuba	8544	809911	60	6856
2021-09-22	Cuba	8289	818200	63	6919
2021-09-23	Cuba	7151	825351	59	6978
2021-09-24	Cuba	6935	832286	70	7048
2021-09-25	Cuba	7695	839981	56	7104
2021-09-26	Cuba	7513	847494	59	7163
2021-09-27	Cuba	6673	854167	64	7227
2021-09-28	Cuba	6632	860799	52	7279
2021-09-29	Cuba	6009	866808	51	7330
2021-09-30	Cuba	5617	872425	48	7378
2021-10-01	Cuba	5003	877428	58	7436
2021-10-02	Cuba	5049	882477	50	7486
2021-10-03	Cuba	4873	887350	48	7534
2021-10-04	Cuba	4097	891447	46	7580
2021-10-05	Cuba	4272	895719	38	7618
2021-10-06	Cuba	4793	900512	45	7663
2021-10-07	Cuba	3596	904108	40	7703
2021-10-08	Cuba	3833	907941	39	7742
2021-10-09	Cuba	3396	911337	35	7777
2021-10-10	Cuba	3442	914779	35	7812
2021-10-11	Cuba	3604	918383	39	7851
2021-10-12	Cuba	2945	921328	40	7891
2021-10-13	Cuba	2638	923966	37	7928
2021-10-14	Cuba	2354	926320	28	7956
2021-10-15	Cuba	2364	928684	38	7994
2021-10-16	Cuba	2138	930822	24	8018
2021-10-17	Cuba	1946	932768	19	8037
2021-10-18	Cuba	2197	934965	21	8058
2021-10-19	Cuba	1844	936809	21	8079
2021-10-20	Cuba	1768	938577	22	8101
2021-10-21	Cuba	1550	940127	13	8114
2021-10-22	Cuba	1435	941562	19	8133
2021-10-23	Cuba	1476	943038	20	8153
2021-10-24	Cuba	1393	944431	14	8167
2021-10-25	Cuba	1319	945750	15	8182
2021-10-26	Cuba	1210	946960	9	8191
2021-10-27	Cuba	975	947935	10	8201
2021-10-28	Cuba	912	948847	9	8210
2021-10-29	Cuba	900	949747	9	8219
2021-10-30	Cuba	866	950613	4	8223
2021-10-31	Cuba	712	951325	7	8230
2021-11-01	Cuba	676	952001	6	8236
2021-11-02	Cuba	633	952634	4	8240
2021-11-03	Cuba	549	953183	6	8246
2021-11-04	Cuba	567	953750	4	8250
2021-11-05	Cuba	592	954342	2	8252
2021-11-06	Cuba	606	954948	5	8257
2021-11-07	Cuba	550	955498	4	8261
2021-11-08	Cuba	483	955981	1	8262
2021-11-09	Cuba	471	956452	3	8265
2021-11-10	Cuba	467	956919	5	8270
2021-11-11	Cuba	413	957332	4	8274
2021-11-12	Cuba	403	957735	4	8278
2021-11-13	Cuba	362	958097	1	8279
2021-11-14	Cuba	293	958390	0	8279
2021-11-15	Cuba	348	958738	3	8282
2021-11-16	Cuba	326	959064	1	8283
2021-11-17	Cuba	243	959307	1	8284
2021-11-18	Cuba	246	959553	2	8286
2021-11-19	Cuba	316	959869	3	8289
2021-11-20	Cuba	316	960185	1	8290
2021-11-21	Cuba	287	960472	3	8293
2021-11-22	Cuba	330	960802	2	8295
2021-11-23	Cuba	240	961042	0	8295
2021-11-24	Cuba	234	961276	3	8298
2021-11-25	Cuba	182	961458	1	8299
2021-11-26	Cuba	240	961698	0	8299
2021-11-27	Cuba	186	961884	0	8299
2021-11-28	Cuba	183	962067	1	8300
2021-11-29	Cuba	153	962220	0	8300
2021-11-30	Cuba	130	962350	0	8300
2021-12-01	Cuba	136	962486	4	8304
2021-12-02	Cuba	142	962628	1	8305
2021-12-03	Cuba	150	962778	0	8305
2021-12-04	Cuba	114	962892	1	8306
2021-12-05	Cuba	110	963002	1	8307
2021-12-06	Cuba	88	963090	2	8309
2021-12-07	Cuba	104	963194	1	8310
2021-12-08	Cuba	75	963269	1	8311
2021-12-09	Cuba	78	963347	0	8311
2021-12-10	Cuba	81	963428	0	8311
2021-12-11	Cuba	65	963493	0	8311
2021-12-12	Cuba	73	963566	2	8313
2021-12-13	Cuba	62	963628	0	8313
2021-12-14	Cuba	65	963693	0	8313
2021-12-15	Cuba	58	963751	0	8313
2021-12-16	Cuba	62	963813	0	8313
2021-12-17	Cuba	72	963885	0	8313
2021-12-18	Cuba	73	963958	0	8313
2021-12-19	Cuba	77	964035	1	8314
2021-12-20	Cuba	62	964097	0	8314
2021-12-21	Cuba	79	964176	1	8315
2021-12-22	Cuba	61	964237	1	8316
2021-12-23	Cuba	80	964317	1	8317
2021-12-24	Cuba	89	964406	0	8317
2021-12-25	Cuba	76	964482	0	8317
2021-12-26	Cuba	125	964607	3	8320
2021-12-27	Cuba	122	964729	0	8320
2021-12-28	Cuba	128	964857	1	8321
2021-12-29	Cuba	145	965002	0	8321
2021-12-30	Cuba	241	965243	0	8321
2021-12-31	Cuba	328	965571	1	8322
2022-01-01	Cuba	433	966004	0	8322
2022-01-02	Cuba	469	966473	1	8323
2022-01-03	Cuba	469	966942	1	8324
2022-01-04	Cuba	556	967498	0	8324
2022-01-05	Cuba	673	968171	0	8324
2022-01-06	Cuba	967	969138	0	8324
2022-01-07	Cuba	1429	970567	1	8325
2022-01-08	Cuba	1946	972513	0	8325
2022-01-09	Cuba	2174	974687	1	8326
2022-01-10	Cuba	2723	977410	2	8328
2022-01-11	Cuba	2519	979929	1	8329
2022-01-12	Cuba	2685	982614	1	8330
2022-01-13	Cuba	2788	985402	0	8330
2022-01-14	Cuba	3387	988789	1	8331
2022-01-15	Cuba	3336	992125	1	8332
2022-01-16	Cuba	3506	995631	3	8335
2022-01-17	Cuba	3562	999193	5	8340
2022-01-18	Cuba	0	999193	1	8341
2022-01-19	Cuba	6456	1005649	4	8345
2022-01-20	Cuba	2967	1008616	3	8348
2022-01-21	Cuba	3195	1011811	4	8352
2022-01-22	Cuba	3392	1015203	1	8353
2022-01-23	Cuba	3401	1018604	5	8358
2022-01-24	Cuba	3508	1022112	5	8363
2022-01-25	Cuba	3307	1025419	4	8367
2022-01-26	Cuba	2764	1028183	6	8373
2022-01-27	Cuba	2987	1031170	3	8376
2022-01-28	Cuba	2814	1033984	7	8383
2022-01-29	Cuba	2799	1036783	5	8388
2022-01-30	Cuba	3059	1039842	2	8390
2022-01-31	Cuba	0	1039842	7	8397
2022-02-01	Cuba	4948	1044790	2	8399
2022-02-02	Cuba	1610	1046400	8	8407
2022-02-03	Cuba	1460	1047860	8	8415
2022-02-04	Cuba	1546	1049406	5	8420
2022-02-05	Cuba	1434	1050840	7	8427
2022-02-06	Cuba	1380	1052220	4	8431
2022-02-07	Cuba	1340	1053560	8	8439
2022-02-08	Cuba	1349	1054909	4	8443
2022-02-09	Cuba	1018	1055927	4	8447
2022-02-10	Cuba	0	1055927	3	8450
2022-02-11	Cuba	1870	1057797	4	8454
2022-02-12	Cuba	1149	1058946	6	8460
2022-02-13	Cuba	888	1059834	7	8467
2022-02-14	Cuba	898	1060732	5	8472
2022-02-15	Cuba	792	1061524	4	8476
2022-02-16	Cuba	630	1062154	0	8476
2022-02-17	Cuba	594	1062748	1	8477
2022-02-18	Cuba	733	1063481	5	8482
2022-02-19	Cuba	647	1064128	2	8484
2022-02-20	Cuba	629	1064757	2	8486
2022-02-21	Cuba	628	1065385	1	8487
2022-02-22	Cuba	562	1065947	4	8491
2022-02-23	Cuba	467	1066414	0	8491
2022-02-24	Cuba	513	1066927	3	8494
2022-02-25	Cuba	595	1067522	0	8494
2022-02-26	Cuba	626	1068148	0	8494
2022-02-27	Cuba	609	1068757	0	8494
2022-02-28	Cuba	630	1069387	0	8494
2022-03-01	Cuba	475	1069862	0	8494
2022-03-02	Cuba	396	1070258	1	8495
2022-03-03	Cuba	472	1070730	1	8496
2022-03-04	Cuba	596	1071326	2	8498
2022-03-05	Cuba	638	1071964	0	8498
2022-03-06	Cuba	510	1072474	1	8499
2022-03-07	Cuba	482	1072956	1	8500
2022-03-08	Cuba	548	1073504	1	8501
2022-03-09	Cuba	447	1073951	0	8501
2022-03-10	Cuba	518	1074469	1	8502
2022-03-11	Cuba	561	1075030	0	8502
2022-03-12	Cuba	586	1075616	1	8503
2022-03-13	Cuba	613	1076229	0	8503
2022-03-14	Cuba	556	1076785	0	8503
2022-03-15	Cuba	620	1077405	0	8503
2022-03-16	Cuba	561	1077966	0	8503
2022-03-17	Cuba	559	1078525	0	8503
2022-03-18	Cuba	586	1079111	0	8503
2022-03-19	Cuba	742	1079853	1	8504
2022-03-20	Cuba	833	1080686	2	8506
2022-03-21	Cuba	786	1081472	0	8506
2022-03-22	Cuba	729	1082201	1	8507
2022-03-23	Cuba	679	1082880	1	8508
2022-03-24	Cuba	811	1083691	0	8508
2022-03-25	Cuba	877	1084568	0	8508
2022-03-26	Cuba	836	1085404	0	8508
2022-03-27	Cuba	957	1086361	1	8509
2022-03-28	Cuba	822	1087183	0	8509
2022-03-29	Cuba	834	1088017	1	8510
2022-03-30	Cuba	621	1088638	0	8510
2022-03-31	Cuba	814	1089452	0	8510
2022-04-01	Cuba	833	1090285	0	8510
2022-04-02	Cuba	778	1091063	0	8510
2022-04-03	Cuba	789	1091852	2	8512
2022-04-04	Cuba	695	1092547	2	8514
2022-04-05	Cuba	619	1093166	1	8515
2022-04-06	Cuba	510	1093676	1	8516
2022-04-07	Cuba	676	1094352	1	8517
2022-04-08	Cuba	654	1095006	0	8517
2022-04-09	Cuba	619	1095625	0	8517
2022-04-10	Cuba	609	1096234	0	8517
2022-04-11	Cuba	603	1096837	1	8518
2022-04-12	Cuba	496	1097333	1	8519
2022-04-13	Cuba	342	1097675	0	8519
2022-04-14	Cuba	439	1098114	0	8519
2022-04-15	Cuba	449	1098563	0	8519
2022-04-16	Cuba	479	1099042	0	8519
2022-04-17	Cuba	402	1099444	1	8520
2022-04-18	Cuba	292	1099736	0	8520
2022-04-19	Cuba	337	1100073	1	8521
2022-04-20	Cuba	239	1100312	1	8522
2022-04-21	Cuba	297	1100609	0	8522
2022-04-22	Cuba	329	1100938	0	8522
2022-04-23	Cuba	282	1101220	1	8523
2022-04-24	Cuba	266	1101486	0	8523
2022-04-25	Cuba	245	1101731	2	8525
2022-04-26	Cuba	237	1101968	0	8525
2022-04-27	Cuba	196	1102164	0	8525
2022-04-28	Cuba	191	1102355	0	8525
2022-04-29	Cuba	204	1102559	0	8525
2022-04-30	Cuba	191	1102750	1	8526
2022-05-01	Cuba	191	1102941	0	8526
2022-05-02	Cuba	190	1103131	1	8527
2022-05-03	Cuba	155	1103286	0	8527
2022-05-04	Cuba	109	1103395	0	8527
2022-05-05	Cuba	93	1103488	0	8527
2022-05-06	Cuba	118	1103606	0	8527
2022-05-07	Cuba	270	1103876	0	8527
2022-05-08	Cuba	0	1103876	0	8527
2022-05-09	Cuba	104	1103980	0	8527
2022-05-10	Cuba	77	1104057	0	8527
2022-05-11	Cuba	53	1104110	1	8528
2022-05-12	Cuba	96	1104206	1	8529
2022-05-13	Cuba	110	1104316	0	8529
2022-05-14	Cuba	77	1104393	0	8529
2022-05-15	Cuba	103	1104496	0	8529
2022-05-16	Cuba	93	1104589	0	8529
2022-05-17	Cuba	72	1104661	0	8529
2022-05-18	Cuba	46	1104707	0	8529
2022-05-19	Cuba	62	1104769	0	8529
2022-05-20	Cuba	61	1104830	0	8529
2022-05-21	Cuba	61	1104891	0	8529
2022-05-22	Cuba	44	1104935	0	8529
2022-05-23	Cuba	44	1104979	0	8529
2022-05-24	Cuba	37	1105016	0	8529
2022-05-25	Cuba	31	1105047	0	8529
2022-05-26	Cuba	44	1105091	0	8529
2022-05-27	Cuba	45	1105136	0	8529
2022-05-28	Cuba	45	1105181	0	8529
2022-05-29	Cuba	46	1105227	0	8529
2022-05-30	Cuba	31	1105258	0	8529
2022-05-31	Cuba	32	1105290	0	8529
2022-06-01	Cuba	29	1105319	0	8529
2022-06-02	Cuba	41	1105360	0	8529
2022-06-03	Cuba	29	1105389	0	8529
2022-06-04	Cuba	30	1105419	0	8529
2022-06-05	Cuba	24	1105443	0	8529
2022-06-06	Cuba	18	1105461	0	8529
2022-06-07	Cuba	16	1105477	0	8529
2022-06-08	Cuba	13	1105490	0	8529
2022-06-09	Cuba	27	1105517	0	8529
2022-06-10	Cuba	29	1105546	0	8529
2022-06-11	Cuba	31	1105577	0	8529
2022-06-12	Cuba	15	1105592	0	8529
2022-06-13	Cuba	20	1105612	0	8529
2022-06-14	Cuba	19	1105631	0	8529
2022-06-15	Cuba	12	1105643	0	8529
2022-06-16	Cuba	21	1105664	0	8529
2022-06-17	Cuba	17	1105681	0	8529
2022-06-18	Cuba	26	1105707	0	8529
2022-06-19	Cuba	22	1105729	0	8529
2022-06-20	Cuba	24	1105753	0	8529
2022-06-21	Cuba	25	1105778	0	8529
2022-06-22	Cuba	17	1105795	0	8529
2022-06-23	Cuba	22	1105817	0	8529
2022-06-24	Cuba	29	1105846	0	8529
2022-06-25	Cuba	29	1105875	0	8529
2022-06-26	Cuba	21	1105896	0	8529
2022-06-27	Cuba	28	1105924	0	8529
2022-06-28	Cuba	26	1105950	0	8529
2022-06-29	Cuba	28	1105978	0	8529
2022-06-30	Cuba	11	1105989	0	8529
2022-07-01	Cuba	34	1106023	0	8529
2022-07-02	Cuba	22	1106045	0	8529
2022-07-03	Cuba	42	1106087	0	8529
2022-07-04	Cuba	37	1106124	0	8529
2022-07-05	Cuba	43	1106167	0	8529
2022-07-06	Cuba	36	1106203	0	8529
2022-07-07	Cuba	37	1106240	0	8529
2022-07-08	Cuba	43	1106283	0	8529
2020-01-03	Curaçao	0	0	0	0
2020-01-04	Curaçao	0	0	0	0
2020-01-05	Curaçao	0	0	0	0
2020-01-06	Curaçao	0	0	0	0
2020-01-07	Curaçao	0	0	0	0
2020-01-08	Curaçao	0	0	0	0
2020-01-09	Curaçao	0	0	0	0
2020-01-10	Curaçao	0	0	0	0
2020-01-11	Curaçao	0	0	0	0
2020-01-12	Curaçao	0	0	0	0
2020-01-13	Curaçao	0	0	0	0
2020-01-14	Curaçao	0	0	0	0
2020-01-15	Curaçao	0	0	0	0
2020-01-16	Curaçao	0	0	0	0
2020-01-17	Curaçao	0	0	0	0
2020-01-18	Curaçao	0	0	0	0
2020-01-19	Curaçao	0	0	0	0
2020-01-20	Curaçao	0	0	0	0
2020-01-21	Curaçao	0	0	0	0
2020-01-22	Curaçao	0	0	0	0
2020-01-23	Curaçao	0	0	0	0
2020-01-24	Curaçao	0	0	0	0
2020-01-25	Curaçao	0	0	0	0
2020-01-26	Curaçao	0	0	0	0
2020-01-27	Curaçao	0	0	0	0
2020-01-28	Curaçao	0	0	0	0
2020-01-29	Curaçao	0	0	0	0
2020-01-30	Curaçao	0	0	0	0
2020-01-31	Curaçao	0	0	0	0
2020-02-01	Curaçao	0	0	0	0
2020-02-02	Curaçao	0	0	0	0
2020-02-03	Curaçao	0	0	0	0
2020-02-04	Curaçao	0	0	0	0
2020-02-05	Curaçao	0	0	0	0
2020-02-06	Curaçao	0	0	0	0
2020-02-07	Curaçao	0	0	0	0
2020-02-08	Curaçao	0	0	0	0
2020-02-09	Curaçao	0	0	0	0
2020-02-10	Curaçao	0	0	0	0
2020-02-11	Curaçao	0	0	0	0
2020-02-12	Curaçao	0	0	0	0
2020-02-13	Curaçao	0	0	0	0
2020-02-14	Curaçao	0	0	0	0
2020-02-15	Curaçao	0	0	0	0
2020-02-16	Curaçao	0	0	0	0
2020-02-17	Curaçao	0	0	0	0
2020-02-18	Curaçao	0	0	0	0
2020-02-19	Curaçao	0	0	0	0
2020-02-20	Curaçao	0	0	0	0
2020-02-21	Curaçao	0	0	0	0
2020-02-22	Curaçao	0	0	0	0
2020-02-23	Curaçao	0	0	0	0
2020-02-24	Curaçao	0	0	0	0
2020-02-25	Curaçao	0	0	0	0
2020-02-26	Curaçao	0	0	0	0
2020-02-27	Curaçao	0	0	0	0
2020-02-28	Curaçao	0	0	0	0
2020-02-29	Curaçao	0	0	0	0
2020-03-01	Curaçao	0	0	0	0
2020-03-02	Curaçao	0	0	0	0
2020-03-03	Curaçao	0	0	0	0
2020-03-04	Curaçao	0	0	0	0
2020-03-05	Curaçao	0	0	0	0
2020-03-06	Curaçao	0	0	0	0
2020-03-07	Curaçao	0	0	0	0
2020-03-08	Curaçao	0	0	0	0
2020-03-09	Curaçao	0	0	0	0
2020-03-10	Curaçao	0	0	0	0
2020-03-11	Curaçao	0	0	0	0
2020-03-12	Curaçao	0	0	0	0
2020-03-13	Curaçao	5	5	0	0
2020-03-14	Curaçao	0	5	0	0
2020-03-15	Curaçao	-4	1	0	0
2020-03-16	Curaçao	0	1	0	0
2020-03-17	Curaçao	2	3	0	0
2020-03-18	Curaçao	0	3	0	0
2020-03-19	Curaçao	0	3	0	0
2020-03-20	Curaçao	0	3	0	0
2020-03-21	Curaçao	0	3	0	0
2020-03-22	Curaçao	0	3	1	1
2020-03-23	Curaçao	0	3	0	1
2020-03-24	Curaçao	1	4	0	1
2020-03-25	Curaçao	2	6	0	1
2020-03-26	Curaçao	0	6	0	1
2020-03-27	Curaçao	1	7	0	1
2020-03-28	Curaçao	0	7	0	1
2020-03-29	Curaçao	0	7	0	1
2020-03-30	Curaçao	0	7	0	1
2020-03-31	Curaçao	4	11	0	1
2020-04-01	Curaçao	0	11	0	1
2020-04-02	Curaçao	0	11	0	1
2020-04-03	Curaçao	0	11	0	1
2020-04-04	Curaçao	0	11	0	1
2020-04-05	Curaçao	0	11	0	1
2020-04-06	Curaçao	0	11	0	1
2020-04-07	Curaçao	2	13	0	1
2020-04-08	Curaçao	0	13	0	1
2020-04-09	Curaçao	1	14	0	1
2020-04-10	Curaçao	0	14	0	1
2020-04-11	Curaçao	0	14	0	1
2020-04-12	Curaçao	0	14	0	1
2020-04-13	Curaçao	0	14	0	1
2020-04-14	Curaçao	0	14	0	1
2020-04-15	Curaçao	0	14	0	1
2020-04-16	Curaçao	0	14	0	1
2020-04-17	Curaçao	0	14	0	1
2020-04-18	Curaçao	0	14	0	1
2020-04-19	Curaçao	0	14	0	1
2020-04-20	Curaçao	0	14	0	1
2020-04-21	Curaçao	0	14	0	1
2020-04-22	Curaçao	0	14	0	1
2020-04-23	Curaçao	0	14	0	1
2020-04-24	Curaçao	0	14	0	1
2020-04-25	Curaçao	0	14	0	1
2020-04-26	Curaçao	0	14	0	1
2020-04-27	Curaçao	0	14	0	1
2020-04-28	Curaçao	2	16	0	1
2020-04-29	Curaçao	0	16	0	1
2020-04-30	Curaçao	0	16	0	1
2020-05-01	Curaçao	0	16	0	1
2020-05-02	Curaçao	0	16	0	1
2020-05-03	Curaçao	0	16	0	1
2020-05-04	Curaçao	0	16	0	1
2020-05-05	Curaçao	0	16	0	1
2020-05-06	Curaçao	0	16	0	1
2020-05-07	Curaçao	0	16	0	1
2020-05-08	Curaçao	0	16	0	1
2020-05-09	Curaçao	0	16	0	1
2020-05-10	Curaçao	0	16	0	1
2020-05-11	Curaçao	0	16	0	1
2020-05-12	Curaçao	0	16	0	1
2020-05-13	Curaçao	0	16	0	1
2020-05-14	Curaçao	0	16	0	1
2020-05-15	Curaçao	0	16	0	1
2020-05-16	Curaçao	0	16	0	1
2020-05-17	Curaçao	0	16	0	1
2020-05-18	Curaçao	0	16	0	1
2020-05-19	Curaçao	0	16	0	1
2020-05-20	Curaçao	0	16	0	1
2020-05-21	Curaçao	0	16	0	1
2020-05-22	Curaçao	0	16	0	1
2020-05-23	Curaçao	0	16	0	1
2020-05-24	Curaçao	0	16	0	1
2020-05-25	Curaçao	1	17	0	1
2020-05-26	Curaçao	0	17	0	1
2020-05-27	Curaçao	1	18	0	1
2020-05-28	Curaçao	0	18	0	1
2020-05-29	Curaçao	2	20	0	1
2020-05-30	Curaçao	0	20	0	1
2020-05-31	Curaçao	0	20	0	1
2020-06-01	Curaçao	0	20	0	1
2020-06-02	Curaçao	0	20	0	1
2020-06-03	Curaçao	0	20	0	1
2020-06-04	Curaçao	0	20	0	1
2020-06-05	Curaçao	1	21	0	1
2020-06-06	Curaçao	0	21	0	1
2020-06-07	Curaçao	0	21	0	1
2020-06-08	Curaçao	0	21	0	1
2020-06-09	Curaçao	0	21	0	1
2020-06-10	Curaçao	0	21	0	1
2020-06-11	Curaçao	1	22	0	1
2020-06-12	Curaçao	0	22	0	1
2020-06-13	Curaçao	0	22	0	1
2020-06-14	Curaçao	0	22	0	1
2020-06-15	Curaçao	0	22	0	1
2020-06-16	Curaçao	0	22	0	1
2020-06-17	Curaçao	0	22	0	1
2020-06-18	Curaçao	1	23	0	1
2020-06-19	Curaçao	0	23	0	1
2020-06-20	Curaçao	0	23	0	1
2020-06-21	Curaçao	0	23	0	1
2020-06-22	Curaçao	0	23	0	1
2020-06-23	Curaçao	0	23	0	1
2020-06-24	Curaçao	1	24	0	1
2020-06-25	Curaçao	0	24	0	1
2020-06-26	Curaçao	0	24	0	1
2020-06-27	Curaçao	-1	23	0	1
2020-06-28	Curaçao	0	23	0	1
2020-06-29	Curaçao	0	23	0	1
2020-06-30	Curaçao	1	24	0	1
2020-07-01	Curaçao	1	25	0	1
2020-07-02	Curaçao	0	25	0	1
2020-07-03	Curaçao	0	25	0	1
2020-07-04	Curaçao	0	25	0	1
2020-07-05	Curaçao	0	25	0	1
2020-07-06	Curaçao	0	25	0	1
2020-07-07	Curaçao	0	25	0	1
2020-07-08	Curaçao	0	25	0	1
2020-07-09	Curaçao	0	25	0	1
2020-07-10	Curaçao	0	25	0	1
2020-07-11	Curaçao	0	25	0	1
2020-07-12	Curaçao	0	25	0	1
2020-07-13	Curaçao	0	25	0	1
2020-07-14	Curaçao	1	26	0	1
2020-07-15	Curaçao	0	26	0	1
2020-07-16	Curaçao	0	26	0	1
2020-07-17	Curaçao	0	26	0	1
2020-07-18	Curaçao	2	28	0	1
2020-07-19	Curaçao	0	28	0	1
2020-07-20	Curaçao	0	28	0	1
2020-07-21	Curaçao	0	28	0	1
2020-07-22	Curaçao	0	28	0	1
2020-07-23	Curaçao	0	28	0	1
2020-07-24	Curaçao	0	28	0	1
2020-07-25	Curaçao	1	29	0	1
2020-07-26	Curaçao	0	29	0	1
2020-07-27	Curaçao	0	29	0	1
2020-07-28	Curaçao	0	29	0	1
2020-07-29	Curaçao	0	29	0	1
2020-07-30	Curaçao	0	29	0	1
2020-07-31	Curaçao	0	29	0	1
2020-08-01	Curaçao	0	29	0	1
2020-08-02	Curaçao	0	29	0	1
2020-08-03	Curaçao	0	29	0	1
2020-08-04	Curaçao	0	29	0	1
2020-08-05	Curaçao	0	29	0	1
2020-08-06	Curaçao	0	29	0	1
2020-08-07	Curaçao	2	31	0	1
2020-08-08	Curaçao	0	31	0	1
2020-08-09	Curaçao	0	31	0	1
2020-08-10	Curaçao	0	31	0	1
2020-08-11	Curaçao	1	32	0	1
2020-08-12	Curaçao	0	32	0	1
2020-08-13	Curaçao	0	32	0	1
2020-08-14	Curaçao	0	32	0	1
2020-08-15	Curaçao	0	32	0	1
2020-08-16	Curaçao	0	32	0	1
2020-08-17	Curaçao	0	32	0	1
2020-08-18	Curaçao	1	33	0	1
2020-08-19	Curaçao	2	35	0	1
2020-08-20	Curaçao	0	35	0	1
2020-08-21	Curaçao	0	35	0	1
2020-08-22	Curaçao	2	37	0	1
2020-08-23	Curaçao	0	37	0	1
2020-08-24	Curaçao	0	37	0	1
2020-08-25	Curaçao	2	39	0	1
2020-08-26	Curaçao	8	47	0	1
2020-08-27	Curaçao	2	49	0	1
2020-08-28	Curaçao	4	53	0	1
2020-08-29	Curaçao	2	55	0	1
2020-08-30	Curaçao	0	55	0	1
2020-08-31	Curaçao	0	55	0	1
2020-09-01	Curaçao	13	68	0	1
2020-09-02	Curaçao	1	69	0	1
2020-09-03	Curaçao	2	71	0	1
2020-09-04	Curaçao	4	75	0	1
2020-09-05	Curaçao	3	78	0	1
2020-09-06	Curaçao	0	78	0	1
2020-09-07	Curaçao	0	78	0	1
2020-09-08	Curaçao	14	92	0	1
2020-09-09	Curaçao	15	107	0	1
2020-09-10	Curaçao	9	116	0	1
2020-09-11	Curaçao	0	116	0	1
2020-09-12	Curaçao	19	135	0	1
2020-09-13	Curaçao	0	135	0	1
2020-09-14	Curaçao	0	135	0	1
2020-09-15	Curaçao	22	157	0	1
2020-09-16	Curaçao	12	169	0	1
2020-09-17	Curaçao	23	192	0	1
2020-09-18	Curaçao	18	210	0	1
2020-09-19	Curaçao	0	210	0	1
2020-09-20	Curaçao	0	210	0	1
2020-09-21	Curaçao	0	210	0	1
2020-09-22	Curaçao	72	282	0	1
2020-09-23	Curaçao	0	282	0	1
2020-09-24	Curaçao	9	291	0	1
2020-09-25	Curaçao	10	301	0	1
2020-09-26	Curaçao	14	315	0	1
2020-09-27	Curaçao	0	315	0	1
2020-09-28	Curaçao	0	315	0	1
2020-09-29	Curaçao	45	360	0	1
2020-09-30	Curaçao	4	364	0	1
2020-10-01	Curaçao	6	370	0	1
2020-10-02	Curaçao	22	392	0	1
2020-10-03	Curaçao	7	399	0	1
2020-10-04	Curaçao	0	399	0	1
2020-10-05	Curaçao	0	399	0	1
2020-10-06	Curaçao	53	452	0	1
2020-10-07	Curaçao	10	462	0	1
2020-10-08	Curaçao	14	476	0	1
2020-10-09	Curaçao	29	505	0	1
2020-10-10	Curaçao	27	532	0	1
2020-10-11	Curaçao	0	532	0	1
2020-10-12	Curaçao	0	532	0	1
2020-10-13	Curaçao	51	583	0	1
2020-10-14	Curaçao	2	585	0	1
2020-10-15	Curaçao	34	619	0	1
2020-10-16	Curaçao	26	645	0	1
2020-10-17	Curaçao	28	673	0	1
2020-10-18	Curaçao	0	673	0	1
2020-10-19	Curaçao	0	673	0	1
2020-10-20	Curaçao	71	744	0	1
2020-10-21	Curaçao	7	751	0	1
2020-10-22	Curaçao	8	759	0	1
2020-10-23	Curaçao	25	784	0	1
2020-10-24	Curaçao	19	803	0	1
2020-10-25	Curaçao	0	803	0	1
2020-10-26	Curaçao	0	803	0	1
2020-10-27	Curaçao	55	858	0	1
2020-10-28	Curaçao	15	873	0	1
2020-10-29	Curaçao	11	884	0	1
2020-10-30	Curaçao	23	907	0	1
2020-10-31	Curaçao	37	944	0	1
2020-11-01	Curaçao	0	944	0	1
2020-11-02	Curaçao	0	944	0	1
2020-11-03	Curaçao	43	987	0	1
2020-11-04	Curaçao	8	995	0	1
2020-11-05	Curaçao	5	1000	0	1
2020-11-06	Curaçao	21	1021	1	2
2020-11-07	Curaçao	9	1030	0	2
2020-11-08	Curaçao	0	1030	0	2
2020-11-09	Curaçao	0	1030	0	2
2020-11-10	Curaçao	67	1097	0	2
2020-11-11	Curaçao	5	1102	0	2
2020-11-12	Curaçao	29	1131	0	2
2020-11-13	Curaçao	51	1182	0	2
2020-11-14	Curaçao	33	1215	0	2
2020-11-15	Curaçao	0	1215	0	2
2020-11-16	Curaçao	0	1215	0	2
2020-11-17	Curaçao	125	1340	0	2
2020-11-18	Curaçao	34	1374	0	2
2020-11-19	Curaçao	41	1415	0	2
2020-11-20	Curaçao	67	1482	0	2
2020-11-21	Curaçao	79	1561	1	3
2020-11-22	Curaçao	0	1561	0	3
2020-11-23	Curaçao	0	1561	0	3
2020-11-24	Curaçao	188	1749	0	3
2020-11-25	Curaçao	24	1773	0	3
2020-11-26	Curaçao	54	1827	0	3
2020-11-27	Curaçao	102	1929	0	3
2020-11-28	Curaçao	117	2046	0	3
2020-11-29	Curaçao	0	2046	0	3
2020-11-30	Curaçao	0	2046	0	3
2020-12-01	Curaçao	318	2364	1	4
2020-12-02	Curaçao	15	2379	0	4
2020-12-03	Curaçao	124	2503	3	7
2020-12-04	Curaçao	155	2658	0	7
2020-12-05	Curaçao	82	2740	0	7
2020-12-06	Curaçao	0	2740	0	7
2020-12-07	Curaçao	0	2740	0	7
2020-12-08	Curaçao	396	3136	0	7
2020-12-09	Curaçao	38	3174	1	8
2020-12-10	Curaçao	72	3246	0	8
2020-12-11	Curaçao	79	3325	0	8
2020-12-12	Curaçao	79	3404	0	8
2020-12-13	Curaçao	0	3404	0	8
2020-12-14	Curaçao	0	3404	0	8
2020-12-15	Curaçao	220	3624	3	11
2020-12-16	Curaçao	37	3661	0	11
2020-12-17	Curaçao	38	3699	0	11
2020-12-18	Curaçao	68	3767	0	11
2020-12-19	Curaçao	56	3823	0	11
2020-12-20	Curaçao	0	3823	0	11
2020-12-21	Curaçao	0	3823	0	11
2020-12-22	Curaçao	124	3947	0	11
2020-12-23	Curaçao	27	3974	0	11
2020-12-24	Curaçao	32	4006	0	11
2020-12-25	Curaçao	45	4051	1	12
2020-12-26	Curaçao	0	4051	0	12
2020-12-27	Curaçao	0	4051	0	12
2020-12-28	Curaçao	0	4051	0	12
2020-12-29	Curaçao	93	4144	2	14
2020-12-30	Curaçao	7	4151	0	14
2020-12-31	Curaçao	28	4179	0	14
2021-01-01	Curaçao	51	4230	0	14
2021-01-02	Curaçao	0	4230	0	14
2021-01-03	Curaçao	0	4230	0	14
2021-01-04	Curaçao	0	4230	0	14
2021-01-05	Curaçao	87	4317	2	16
2021-01-06	Curaçao	6	4323	0	16
2021-01-07	Curaçao	19	4342	0	16
2021-01-08	Curaçao	36	4378	1	17
2021-01-09	Curaçao	27	4405	1	18
2021-01-10	Curaçao	0	4405	0	18
2021-01-11	Curaçao	0	4405	0	18
2021-01-12	Curaçao	53	4458	1	19
2021-01-13	Curaçao	6	4464	0	19
2021-01-14	Curaçao	5	4469	0	19
2021-01-15	Curaçao	19	4488	0	19
2021-01-16	Curaçao	10	4498	0	19
2021-01-17	Curaçao	0	4498	0	19
2021-01-18	Curaçao	0	4498	0	19
2021-01-19	Curaçao	22	4520	0	19
2021-01-20	Curaçao	3	4523	0	19
2021-01-21	Curaçao	4	4527	1	20
2021-01-22	Curaçao	8	4535	0	20
2021-01-23	Curaçao	2	4537	0	20
2021-01-24	Curaçao	0	4537	0	20
2021-01-25	Curaçao	0	4537	0	20
2021-01-26	Curaçao	11	4548	0	20
2021-01-27	Curaçao	0	4548	0	20
2021-01-28	Curaçao	10	4558	0	20
2021-01-29	Curaçao	9	4567	0	20
2021-01-30	Curaçao	7	4574	0	20
2021-01-31	Curaçao	0	4574	0	20
2021-02-01	Curaçao	0	4574	0	20
2021-02-02	Curaçao	11	4585	1	21
2021-02-03	Curaçao	0	4585	0	21
2021-02-04	Curaçao	6	4591	0	21
2021-02-05	Curaçao	4	4595	0	21
2021-02-06	Curaçao	2	4597	0	21
2021-02-07	Curaçao	0	4597	0	21
2021-02-08	Curaçao	0	4597	0	21
2021-02-09	Curaçao	16	4613	0	21
2021-02-10	Curaçao	0	4613	0	21
2021-02-11	Curaçao	7	4620	1	22
2021-02-12	Curaçao	8	4628	0	22
2021-02-13	Curaçao	5	4633	0	22
2021-02-14	Curaçao	0	4633	0	22
2021-02-15	Curaçao	0	4633	0	22
2021-02-16	Curaçao	17	4650	0	22
2021-02-17	Curaçao	2	4652	0	22
2021-02-18	Curaçao	3	4655	0	22
2021-02-19	Curaçao	3	4658	0	22
2021-02-20	Curaçao	8	4666	0	22
2021-02-21	Curaçao	0	4666	0	22
2021-02-22	Curaçao	0	4666	0	22
2021-02-23	Curaçao	21	4687	0	22
2021-02-24	Curaçao	7	4694	0	22
2021-02-25	Curaçao	2	4696	0	22
2021-02-26	Curaçao	9	4705	0	22
2021-02-27	Curaçao	3	4708	0	22
2021-02-28	Curaçao	0	4708	0	22
2021-03-01	Curaçao	0	4708	0	22
2021-03-02	Curaçao	22	4730	0	22
2021-03-03	Curaçao	1	4731	0	22
2021-03-04	Curaçao	5	4736	0	22
2021-03-05	Curaçao	4	4740	0	22
2021-03-06	Curaçao	11	4751	0	22
2021-03-07	Curaçao	0	4751	0	22
2021-03-08	Curaçao	0	4751	0	22
2021-03-09	Curaçao	56	4807	0	22
2021-03-10	Curaçao	6	4813	0	22
2021-03-11	Curaçao	17	4830	0	22
2021-03-12	Curaçao	32	4862	0	22
2021-03-13	Curaçao	53	4915	0	22
2021-03-14	Curaçao	0	4915	0	22
2021-03-15	Curaçao	0	4915	0	22
2021-03-16	Curaçao	195	5110	0	22
2021-03-17	Curaçao	28	5138	0	22
2021-03-18	Curaçao	100	5238	0	22
2021-03-19	Curaçao	142	5380	0	22
2021-03-20	Curaçao	140	5520	1	23
2021-03-21	Curaçao	0	5520	0	23
2021-03-22	Curaçao	0	5520	0	23
2021-03-23	Curaçao	477	5997	1	24
2021-03-24	Curaçao	44	6041	0	24
2021-03-25	Curaçao	133	6174	0	24
2021-03-26	Curaçao	250	6424	3	27
2021-03-27	Curaçao	224	6648	0	27
2021-03-28	Curaçao	0	6648	0	27
2021-03-29	Curaçao	0	6648	0	27
2021-03-30	Curaçao	910	7558	3	30
2021-03-31	Curaçao	182	7740	3	33
2021-04-01	Curaçao	158	7898	0	33
2021-04-02	Curaçao	506	8404	2	35
2021-04-03	Curaçao	430	8834	3	38
2021-04-04	Curaçao	0	8834	0	38
2021-04-05	Curaçao	0	8834	0	38
2021-04-06	Curaçao	0	8834	0	38
2021-04-07	Curaçao	1232	10066	14	52
2021-04-08	Curaçao	119	10185	4	56
2021-04-09	Curaçao	207	10392	2	58
2021-04-10	Curaçao	240	10632	2	60
2021-04-11	Curaçao	0	10632	0	60
2021-04-12	Curaçao	0	10632	0	60
2021-04-13	Curaçao	723	11355	6	66
2021-04-14	Curaçao	30	11385	2	68
2021-04-15	Curaçao	45	11430	6	74
2021-04-16	Curaçao	151	11581	4	78
2021-04-17	Curaçao	93	11674	2	80
2021-04-18	Curaçao	0	11674	0	80
2021-04-19	Curaçao	0	11674	0	80
2021-04-20	Curaçao	208	11882	9	89
2021-04-21	Curaçao	21	11903	1	90
2021-04-22	Curaçao	31	11934	4	94
2021-04-23	Curaçao	49	11983	1	95
2021-04-24	Curaçao	39	12022	4	99
2021-04-25	Curaçao	0	12022	0	99
2021-04-26	Curaçao	0	12022	0	99
2021-04-27	Curaçao	97	12119	5	104
2021-04-28	Curaçao	10	12129	1	105
2021-04-29	Curaçao	17	12146	2	107
2021-04-30	Curaçao	17	12163	1	108
2021-05-01	Curaçao	18	12181	0	108
2021-05-02	Curaçao	0	12181	0	108
2021-05-03	Curaçao	0	12181	0	108
2021-05-04	Curaçao	29	12210	3	111
2021-05-05	Curaçao	3	12213	0	111
2021-05-06	Curaçao	0	12213	0	111
2021-05-07	Curaçao	5	12218	2	113
2021-05-08	Curaçao	4	12222	0	113
2021-05-09	Curaçao	0	12222	0	113
2021-05-10	Curaçao	0	12222	0	113
2021-05-11	Curaçao	13	12235	1	114
2021-05-12	Curaçao	1	12236	2	116
2021-05-13	Curaçao	0	12236	1	117
2021-05-14	Curaçao	0	12236	0	117
2021-05-15	Curaçao	8	12244	1	118
2021-05-16	Curaçao	0	12244	0	118
2021-05-17	Curaçao	0	12244	0	118
2021-05-18	Curaçao	10	12254	2	120
2021-05-19	Curaçao	2	12256	0	120
2021-05-20	Curaçao	1	12257	0	120
2021-05-21	Curaçao	5	12262	1	121
2021-05-22	Curaçao	4	12266	1	122
2021-05-23	Curaçao	0	12266	0	122
2021-05-24	Curaçao	0	12266	0	122
2021-05-25	Curaçao	5	12271	0	122
2021-05-26	Curaçao	0	12271	0	122
2021-05-27	Curaçao	0	12271	0	122
2021-05-28	Curaçao	0	12271	0	122
2021-05-29	Curaçao	0	12271	0	122
2021-05-30	Curaçao	0	12271	0	122
2021-05-31	Curaçao	0	12271	0	122
2021-06-01	Curaçao	1	12272	0	122
2021-06-02	Curaçao	0	12272	0	122
2021-06-03	Curaçao	1	12273	0	122
2021-06-04	Curaçao	1	12274	0	122
2021-06-05	Curaçao	2	12276	0	122
2021-06-06	Curaçao	0	12276	0	122
2021-06-07	Curaçao	0	12276	0	122
2021-06-08	Curaçao	3	12279	1	123
2021-06-09	Curaçao	1	12280	0	123
2021-06-10	Curaçao	1	12281	0	123
2021-06-11	Curaçao	6	12287	0	123
2021-06-12	Curaçao	4	12291	0	123
2021-06-13	Curaçao	0	12291	0	123
2021-06-14	Curaçao	0	12291	0	123
2021-06-15	Curaçao	4	12295	0	123
2021-06-16	Curaçao	1	12296	0	123
2021-06-17	Curaçao	0	12296	0	123
2021-06-18	Curaçao	8	12304	0	123
2021-06-19	Curaçao	4	12308	0	123
2021-06-20	Curaçao	0	12308	0	123
2021-06-21	Curaçao	0	12308	0	123
2021-06-22	Curaçao	10	12318	2	125
2021-06-23	Curaçao	1	12319	0	125
2021-06-24	Curaçao	2	12321	0	125
2021-06-25	Curaçao	1	12322	0	125
2021-06-26	Curaçao	5	12327	1	126
2021-06-27	Curaçao	0	12327	0	126
2021-06-28	Curaçao	0	12327	0	126
2021-06-29	Curaçao	3	12330	0	126
2021-06-30	Curaçao	2	12332	0	126
2021-07-01	Curaçao	7	12339	0	126
2021-07-02	Curaçao	3	12342	0	126
2021-07-03	Curaçao	1	12343	0	126
2021-07-04	Curaçao	0	12343	0	126
2021-07-05	Curaçao	0	12343	0	126
2021-07-06	Curaçao	6	12349	0	126
2021-07-07	Curaçao	0	12349	0	126
2021-07-08	Curaçao	1	12350	0	126
2021-07-09	Curaçao	4	12354	0	126
2021-07-10	Curaçao	10	12364	0	126
2021-07-11	Curaçao	0	12364	0	126
2021-07-12	Curaçao	0	12364	0	126
2021-07-13	Curaçao	25	12389	0	126
2021-07-14	Curaçao	6	12395	0	126
2021-07-15	Curaçao	23	12418	0	126
2021-07-16	Curaçao	35	12453	0	126
2021-07-17	Curaçao	84	12537	0	126
2021-07-18	Curaçao	0	12537	0	126
2021-07-19	Curaçao	0	12537	0	126
2021-07-20	Curaçao	238	12775	0	126
2021-07-21	Curaçao	29	12804	0	126
2021-07-22	Curaçao	79	12883	0	126
2021-07-23	Curaçao	79	12962	0	126
2021-07-24	Curaçao	76	13038	0	126
2021-07-25	Curaçao	0	13038	0	126
2021-07-26	Curaçao	0	13038	0	126
2021-07-27	Curaçao	214	13252	0	126
2021-07-28	Curaçao	48	13300	0	126
2021-07-29	Curaçao	78	13378	0	126
2021-07-30	Curaçao	69	13447	0	126
2021-07-31	Curaçao	46	13493	0	126
2021-08-01	Curaçao	0	13493	0	126
2021-08-02	Curaçao	0	13493	0	126
2021-08-03	Curaçao	176	13669	1	127
2021-08-04	Curaçao	23	13692	0	127
2021-08-05	Curaçao	65	13757	0	127
2021-08-06	Curaçao	78	13835	3	130
2021-08-07	Curaçao	72	13907	0	130
2021-08-08	Curaçao	0	13907	0	130
2021-08-09	Curaçao	0	13907	0	130
2021-08-10	Curaçao	215	14122	2	132
2021-08-11	Curaçao	15	14137	0	132
2021-08-12	Curaçao	73	14210	0	132
2021-08-13	Curaçao	123	14333	0	132
2021-08-14	Curaçao	63	14396	0	132
2021-08-15	Curaçao	0	14396	0	132
2021-08-16	Curaçao	0	14396	0	132
2021-08-17	Curaçao	174	14570	1	133
2021-08-18	Curaçao	32	14602	1	134
2021-08-19	Curaçao	84	14686	1	135
2021-08-20	Curaçao	65	14751	0	135
2021-08-21	Curaçao	51	14802	1	136
2021-08-22	Curaçao	0	14802	0	136
2021-08-23	Curaçao	0	14802	0	136
2021-08-24	Curaçao	135	14937	1	137
2021-08-25	Curaçao	62	14999	2	139
2021-08-26	Curaçao	46	15045	1	140
2021-08-27	Curaçao	41	15086	2	142
2021-08-28	Curaçao	48	15134	0	142
2021-08-29	Curaçao	0	15134	0	142
2021-08-30	Curaçao	0	15134	0	142
2021-08-31	Curaçao	114	15248	1	143
2021-09-01	Curaçao	15	15263	0	143
2021-09-02	Curaçao	36	15299	1	144
2021-09-03	Curaçao	0	15299	0	144
2021-09-04	Curaçao	80	15379	3	147
2021-09-05	Curaçao	0	15379	0	147
2021-09-06	Curaçao	0	15379	0	147
2021-09-07	Curaçao	91	15470	2	149
2021-09-08	Curaçao	13	15483	0	149
2021-09-09	Curaçao	23	15506	0	149
2021-09-10	Curaçao	44	15550	2	151
2021-09-11	Curaçao	46	15596	2	153
2021-09-12	Curaçao	0	15596	0	153
2021-09-13	Curaçao	0	15596	0	153
2021-09-14	Curaçao	117	15713	1	154
2021-09-15	Curaçao	28	15741	1	155
2021-09-16	Curaçao	73	15814	0	155
2021-09-17	Curaçao	53	15867	0	155
2021-09-18	Curaçao	58	15925	0	155
2021-09-19	Curaçao	0	15925	0	155
2021-09-20	Curaçao	0	15925	0	155
2021-09-21	Curaçao	131	16056	3	158
2021-09-22	Curaçao	30	16086	0	158
2021-09-23	Curaçao	64	16150	0	158
2021-09-24	Curaçao	66	16216	0	158
2021-09-25	Curaçao	38	16254	0	158
2021-09-26	Curaçao	0	16254	0	158
2021-09-27	Curaçao	0	16254	0	158
2021-09-28	Curaçao	119	16373	2	160
2021-09-29	Curaçao	10	16383	1	161
2021-09-30	Curaçao	45	16428	1	162
2021-10-01	Curaçao	37	16465	0	162
2021-10-02	Curaçao	35	16500	1	163
2021-10-03	Curaçao	0	16500	0	163
2021-10-04	Curaçao	0	16500	0	163
2021-10-05	Curaçao	109	16609	1	164
2021-10-06	Curaçao	9	16618	1	165
2021-10-07	Curaçao	32	16650	0	165
2021-10-08	Curaçao	34	16684	3	168
2021-10-09	Curaçao	20	16704	0	168
2021-10-10	Curaçao	0	16704	0	168
2021-10-11	Curaçao	0	16704	0	168
2021-10-12	Curaçao	83	16787	0	168
2021-10-13	Curaçao	17	16804	0	168
2021-10-14	Curaçao	33	16837	1	169
2021-10-15	Curaçao	29	16866	0	169
2021-10-16	Curaçao	19	16885	0	169
2021-10-17	Curaçao	0	16885	0	169
2021-10-18	Curaçao	0	16885	0	169
2021-10-19	Curaçao	49	16934	2	171
2021-10-20	Curaçao	2	16936	1	172
2021-10-21	Curaçao	19	16955	0	172
2021-10-22	Curaçao	17	16972	0	172
2021-10-23	Curaçao	12	16984	0	172
2021-10-24	Curaçao	0	16984	0	172
2021-10-25	Curaçao	0	16984	0	172
2021-10-26	Curaçao	27	17011	1	173
2021-10-27	Curaçao	1	17012	0	173
2021-10-28	Curaçao	15	17027	0	173
2021-10-29	Curaçao	20	17047	0	173
2021-10-30	Curaçao	6	17053	1	174
2021-10-31	Curaçao	0	17053	0	174
2021-11-01	Curaçao	0	17053	0	174
2021-11-02	Curaçao	0	17053	0	174
2021-11-03	Curaçao	38	17091	0	174
2021-11-04	Curaçao	0	17091	0	174
2021-11-05	Curaçao	20	17111	1	175
2021-11-06	Curaçao	0	17111	0	175
2021-11-07	Curaçao	0	17111	0	175
2021-11-08	Curaçao	0	17111	0	175
2021-11-09	Curaçao	45	17156	0	175
2021-11-10	Curaçao	6	17162	0	175
2021-11-11	Curaçao	5	17167	0	175
2021-11-12	Curaçao	0	17167	0	175
2021-11-13	Curaçao	20	17187	0	175
2021-11-14	Curaçao	0	17187	0	175
2021-11-15	Curaçao	0	17187	0	175
2021-11-16	Curaçao	38	17225	0	175
2021-11-17	Curaçao	9	17234	0	175
2021-11-18	Curaçao	14	17248	0	175
2021-11-19	Curaçao	11	17259	0	175
2021-11-20	Curaçao	11	17270	0	175
2021-11-21	Curaçao	0	17270	0	175
2021-11-22	Curaçao	0	17270	0	175
2021-11-23	Curaçao	51	17321	1	176
2021-11-24	Curaçao	14	17335	1	177
2021-11-25	Curaçao	13	17348	1	178
2021-11-26	Curaçao	14	17362	0	178
2021-11-27	Curaçao	12	17374	0	178
2021-11-28	Curaçao	0	17374	0	178
2021-11-29	Curaçao	0	17374	0	178
2021-11-30	Curaçao	23	17397	0	178
2021-12-01	Curaçao	4	17401	0	178
2021-12-02	Curaçao	13	17414	1	179
2021-12-03	Curaçao	12	17426	0	179
2021-12-04	Curaçao	14	17440	0	179
2021-12-05	Curaçao	0	17440	0	179
2021-12-06	Curaçao	0	17440	0	179
2021-12-07	Curaçao	45	17485	0	179
2021-12-08	Curaçao	2	17487	1	180
2021-12-09	Curaçao	15	17502	0	180
2021-12-10	Curaçao	15	17517	0	180
2021-12-11	Curaçao	23	17540	0	180
2021-12-12	Curaçao	0	17540	0	180
2021-12-13	Curaçao	0	17540	0	180
2021-12-14	Curaçao	49	17589	2	182
2021-12-15	Curaçao	9	17598	0	182
2021-12-16	Curaçao	20	17618	0	182
2021-12-17	Curaçao	39	17657	1	183
2021-12-18	Curaçao	36	17693	0	183
2021-12-19	Curaçao	0	17693	0	183
2021-12-20	Curaçao	0	17693	0	183
2021-12-21	Curaçao	77	17770	1	184
2021-12-22	Curaçao	37	17807	0	184
2021-12-23	Curaçao	94	17901	0	184
2021-12-24	Curaçao	181	18082	2	186
2021-12-25	Curaçao	217	18299	0	186
2021-12-26	Curaçao	0	18299	0	186
2021-12-27	Curaçao	0	18299	0	186
2021-12-28	Curaçao	750	19049	0	186
2021-12-29	Curaçao	198	19247	0	186
2021-12-30	Curaçao	398	19645	0	186
2021-12-31	Curaçao	554	20199	1	187
2022-01-01	Curaçao	511	20710	2	189
2022-01-02	Curaçao	0	20710	0	189
2022-01-03	Curaçao	0	20710	0	189
2022-01-04	Curaçao	1841	22551	0	189
2022-01-05	Curaçao	411	22962	0	189
2022-01-06	Curaçao	732	23694	0	189
2022-01-07	Curaçao	1054	24748	0	189
2022-01-08	Curaçao	1240	25988	2	191
2022-01-09	Curaçao	0	25988	0	191
2022-01-10	Curaçao	0	25988	0	191
2022-01-11	Curaçao	2675	28663	2	193
2022-01-12	Curaçao	406	29069	1	194
2022-01-13	Curaçao	689	29758	3	197
2022-01-14	Curaçao	1106	30864	2	199
2022-01-15	Curaçao	1065	31929	0	199
2022-01-16	Curaçao	0	31929	0	199
2022-01-17	Curaçao	0	31929	0	199
2022-01-18	Curaçao	0	31929	0	199
2022-01-19	Curaçao	2013	33942	7	206
2022-01-20	Curaçao	426	34368	1	207
2022-01-21	Curaçao	518	34886	1	208
2022-01-22	Curaçao	421	35307	2	210
2022-01-23	Curaçao	0	35307	0	210
2022-01-24	Curaçao	0	35307	0	210
2022-01-25	Curaçao	571	35878	6	216
2022-01-26	Curaçao	214	36092	0	216
2022-01-27	Curaçao	231	36323	5	221
2022-01-28	Curaçao	271	36594	1	222
2022-01-29	Curaçao	128	36722	3	225
2022-01-30	Curaçao	0	36722	0	225
2022-01-31	Curaçao	0	36722	0	225
2022-02-01	Curaçao	363	37085	4	229
2022-02-02	Curaçao	43	37128	3	232
2022-02-03	Curaçao	153	37281	2	234
2022-02-04	Curaçao	145	37426	3	237
2022-02-05	Curaçao	100	37526	5	242
2022-02-06	Curaçao	0	37526	0	242
2022-02-07	Curaçao	0	37526	0	242
2022-02-08	Curaçao	283	37809	4	246
2022-02-09	Curaçao	45	37854	1	247
2022-02-10	Curaçao	112	37966	0	247
2022-02-11	Curaçao	107	38073	1	248
2022-02-12	Curaçao	99	38172	1	249
2022-02-13	Curaçao	0	38172	0	249
2022-02-14	Curaçao	0	38172	0	249
2022-02-15	Curaçao	208	38380	7	256
2022-02-16	Curaçao	14	38394	2	258
2022-02-17	Curaçao	71	38465	2	260
2022-02-18	Curaçao	65	38530	0	260
2022-02-19	Curaçao	78	38608	0	260
2022-02-20	Curaçao	0	38608	0	260
2022-02-21	Curaçao	0	38608	0	260
2022-02-22	Curaçao	109	38717	0	260
2022-02-23	Curaçao	20	38737	0	260
2022-02-24	Curaçao	41	38778	1	261
2022-02-25	Curaçao	52	38830	0	261
2022-02-26	Curaçao	37	38867	0	261
2022-02-27	Curaçao	0	38867	0	261
2022-02-28	Curaçao	0	38867	0	261
2022-03-01	Curaçao	66	38933	0	261
2022-03-02	Curaçao	12	38945	0	261
2022-03-03	Curaçao	16	38961	0	261
2022-03-04	Curaçao	56	39017	0	261
2022-03-05	Curaçao	66	39083	0	261
2022-03-06	Curaçao	0	39083	0	261
2022-03-07	Curaçao	0	39083	0	261
2022-03-08	Curaçao	102	39185	3	264
2022-03-09	Curaçao	0	39185	0	264
2022-03-10	Curaçao	0	39185	0	264
2022-03-11	Curaçao	0	39185	0	264
2022-03-12	Curaçao	0	39185	0	264
2022-03-13	Curaçao	0	39185	0	264
2022-03-14	Curaçao	0	39185	0	264
2022-03-15	Curaçao	0	39185	0	264
2022-03-16	Curaçao	375	39560	1	265
2022-03-17	Curaçao	0	39560	0	265
2022-03-18	Curaçao	0	39560	0	265
2022-03-19	Curaçao	0	39560	0	265
2022-03-20	Curaçao	0	39560	0	265
2022-03-21	Curaçao	0	39560	0	265
2022-03-22	Curaçao	0	39560	0	265
2022-03-23	Curaçao	293	39853	0	265
2022-03-24	Curaçao	0	39853	0	265
2022-03-25	Curaçao	0	39853	0	265
2022-03-26	Curaçao	0	39853	0	265
2022-03-27	Curaçao	0	39853	0	265
2022-03-28	Curaçao	0	39853	0	265
2022-03-29	Curaçao	0	39853	0	265
2022-03-30	Curaçao	493	40346	2	267
2022-03-31	Curaçao	0	40346	0	267
2022-04-01	Curaçao	0	40346	0	267
2022-04-02	Curaçao	0	40346	0	267
2022-04-03	Curaçao	0	40346	0	267
2022-04-04	Curaçao	0	40346	0	267
2022-04-05	Curaçao	0	40346	0	267
2022-04-06	Curaçao	456	40802	0	267
2022-04-07	Curaçao	0	40802	0	267
2022-04-08	Curaçao	0	40802	0	267
2022-04-09	Curaçao	0	40802	0	267
2022-04-10	Curaçao	0	40802	0	267
2022-04-11	Curaçao	0	40802	0	267
2022-04-12	Curaçao	0	40802	0	267
2022-04-13	Curaçao	504	41306	4	271
2022-04-14	Curaçao	0	41306	0	271
2022-04-15	Curaçao	0	41306	0	271
2022-04-16	Curaçao	0	41306	0	271
2022-04-17	Curaçao	0	41306	0	271
2022-04-18	Curaçao	0	41306	0	271
2022-04-19	Curaçao	0	41306	0	271
2022-04-20	Curaçao	423	41729	0	271
2022-04-21	Curaçao	0	41729	0	271
2022-04-22	Curaçao	0	41729	0	271
2022-04-23	Curaçao	0	41729	0	271
2022-04-24	Curaçao	0	41729	0	271
2022-04-25	Curaçao	0	41729	0	271
2022-04-26	Curaçao	0	41729	0	271
2022-04-27	Curaçao	306	42035	2	273
2022-04-28	Curaçao	0	42035	0	273
2022-04-29	Curaçao	0	42035	0	273
2022-04-30	Curaçao	0	42035	0	273
2022-05-01	Curaçao	0	42035	0	273
2022-05-02	Curaçao	0	42035	0	273
2022-05-03	Curaçao	0	42035	0	273
2022-05-04	Curaçao	295	42330	1	274
2022-05-05	Curaçao	0	42330	0	274
2022-05-06	Curaçao	0	42330	0	274
2022-05-07	Curaçao	0	42330	0	274
2022-05-08	Curaçao	0	42330	0	274
2022-05-09	Curaçao	0	42330	0	274
2022-05-10	Curaçao	0	42330	0	274
2022-05-11	Curaçao	344	42674	1	275
2022-05-12	Curaçao	0	42674	0	275
2022-05-13	Curaçao	0	42674	0	275
2022-05-14	Curaçao	0	42674	0	275
2022-05-15	Curaçao	0	42674	0	275
2022-05-16	Curaçao	0	42674	0	275
2022-05-17	Curaçao	0	42674	0	275
2022-05-18	Curaçao	475	43149	1	276
2022-05-19	Curaçao	0	43149	0	276
2022-05-20	Curaçao	0	43149	0	276
2022-05-21	Curaçao	0	43149	0	276
2022-05-22	Curaçao	0	43149	0	276
2022-05-23	Curaçao	0	43149	0	276
2022-05-24	Curaçao	0	43149	0	276
2022-05-25	Curaçao	473	43622	1	277
2022-05-26	Curaçao	0	43622	0	277
2022-05-27	Curaçao	0	43622	0	277
2022-05-28	Curaçao	0	43622	0	277
2022-05-29	Curaçao	0	43622	0	277
2022-05-30	Curaçao	0	43622	0	277
2022-05-31	Curaçao	0	43622	0	277
2022-06-01	Curaçao	331	43953	0	277
2022-06-02	Curaçao	0	43953	0	277
2022-06-03	Curaçao	0	43953	0	277
2022-06-04	Curaçao	0	43953	0	277
2022-06-05	Curaçao	0	43953	0	277
2022-06-06	Curaçao	0	43953	0	277
2022-06-07	Curaçao	0	43953	0	277
2022-06-08	Curaçao	174	44127	0	277
2022-06-09	Curaçao	0	44127	0	277
2022-06-10	Curaçao	0	44127	0	277
2022-06-11	Curaçao	0	44127	0	277
2022-06-12	Curaçao	0	44127	0	277
2022-06-13	Curaçao	0	44127	0	277
2022-06-14	Curaçao	0	44127	0	277
2022-06-15	Curaçao	187	44314	1	278
2022-06-16	Curaçao	0	44314	0	278
2022-06-17	Curaçao	0	44314	0	278
2022-06-18	Curaçao	0	44314	0	278
2022-06-19	Curaçao	0	44314	0	278
2022-06-20	Curaçao	0	44314	0	278
2022-06-21	Curaçao	0	44314	0	278
2022-06-22	Curaçao	126	44440	0	278
2022-06-23	Curaçao	0	44440	0	278
2022-06-24	Curaçao	0	44440	0	278
2022-06-25	Curaçao	0	44440	0	278
2022-06-26	Curaçao	0	44440	0	278
2022-06-27	Curaçao	0	44440	0	278
2022-06-28	Curaçao	0	44440	0	278
2022-06-29	Curaçao	105	44545	0	278
2022-06-30	Curaçao	0	44545	0	278
2022-07-01	Curaçao	0	44545	0	278
2022-07-02	Curaçao	0	44545	0	278
2022-07-03	Curaçao	0	44545	0	278
2022-07-04	Curaçao	0	44545	0	278
2022-07-05	Curaçao	0	44545	0	278
2022-07-06	Curaçao	117	44662	0	278
2022-07-07	Curaçao	0	44662	0	278
2022-07-08	Curaçao	0	44662	0	278
2020-01-03	Cyprus	0	0	0	0
2020-01-04	Cyprus	0	0	0	0
2020-01-05	Cyprus	0	0	0	0
2020-01-06	Cyprus	0	0	0	0
2020-01-07	Cyprus	0	0	0	0
2020-01-08	Cyprus	0	0	0	0
2020-01-09	Cyprus	0	0	0	0
2020-01-10	Cyprus	0	0	0	0
2020-01-11	Cyprus	0	0	0	0
2020-01-12	Cyprus	0	0	0	0
2020-01-13	Cyprus	0	0	0	0
2020-01-14	Cyprus	0	0	0	0
2020-01-15	Cyprus	0	0	0	0
2020-01-16	Cyprus	0	0	0	0
2020-01-17	Cyprus	0	0	0	0
2020-01-18	Cyprus	0	0	0	0
2020-01-19	Cyprus	0	0	0	0
2020-01-20	Cyprus	0	0	0	0
2020-01-21	Cyprus	0	0	0	0
2020-01-22	Cyprus	0	0	0	0
2020-01-23	Cyprus	0	0	0	0
2020-01-24	Cyprus	0	0	0	0
2020-01-25	Cyprus	0	0	0	0
2020-01-26	Cyprus	0	0	0	0
2020-01-27	Cyprus	0	0	0	0
2020-01-28	Cyprus	0	0	0	0
2020-01-29	Cyprus	0	0	0	0
2020-01-30	Cyprus	0	0	0	0
2020-01-31	Cyprus	0	0	0	0
2020-02-01	Cyprus	0	0	0	0
2020-02-02	Cyprus	0	0	0	0
2020-02-03	Cyprus	0	0	0	0
2020-02-04	Cyprus	0	0	0	0
2020-02-05	Cyprus	0	0	0	0
2020-02-06	Cyprus	0	0	0	0
2020-02-07	Cyprus	0	0	0	0
2020-02-08	Cyprus	0	0	0	0
2020-02-09	Cyprus	0	0	0	0
2020-02-10	Cyprus	0	0	0	0
2020-02-11	Cyprus	0	0	0	0
2020-02-12	Cyprus	0	0	0	0
2020-02-13	Cyprus	0	0	0	0
2020-02-14	Cyprus	0	0	0	0
2020-02-15	Cyprus	0	0	0	0
2020-02-16	Cyprus	0	0	0	0
2020-02-17	Cyprus	0	0	0	0
2020-02-18	Cyprus	0	0	0	0
2020-02-19	Cyprus	0	0	0	0
2020-02-20	Cyprus	0	0	0	0
2020-02-21	Cyprus	0	0	0	0
2020-02-22	Cyprus	0	0	0	0
2020-02-23	Cyprus	0	0	0	0
2020-02-24	Cyprus	0	0	0	0
2020-02-25	Cyprus	0	0	0	0
2020-02-26	Cyprus	0	0	0	0
2020-02-27	Cyprus	0	0	0	0
2020-02-28	Cyprus	0	0	0	0
2020-02-29	Cyprus	0	0	0	0
2020-03-01	Cyprus	0	0	0	0
2020-03-02	Cyprus	0	0	0	0
2020-03-03	Cyprus	0	0	0	0
2020-03-04	Cyprus	0	0	0	0
2020-03-05	Cyprus	0	0	0	0
2020-03-06	Cyprus	0	0	0	0
2020-03-07	Cyprus	0	0	0	0
2020-03-08	Cyprus	0	0	0	0
2020-03-09	Cyprus	0	0	0	0
2020-03-10	Cyprus	2	2	0	0
2020-03-11	Cyprus	0	2	0	0
2020-03-12	Cyprus	4	6	0	0
2020-03-13	Cyprus	0	6	0	0
2020-03-14	Cyprus	8	14	0	0
2020-03-15	Cyprus	7	21	0	0
2020-03-16	Cyprus	9	30	0	0
2020-03-17	Cyprus	10	40	0	0
2020-03-18	Cyprus	0	40	0	0
2020-03-19	Cyprus	18	58	0	0
2020-03-20	Cyprus	0	58	0	0
2020-03-21	Cyprus	9	67	0	0
2020-03-22	Cyprus	17	84	0	0
2020-03-23	Cyprus	11	95	0	0
2020-03-24	Cyprus	21	116	0	0
2020-03-25	Cyprus	8	124	3	3
2020-03-26	Cyprus	8	132	0	3
2020-03-27	Cyprus	14	146	0	3
2020-03-28	Cyprus	16	162	2	5
2020-03-29	Cyprus	17	179	0	5
2020-03-30	Cyprus	35	214	1	6
2020-03-31	Cyprus	16	230	1	7
2020-04-01	Cyprus	32	262	1	8
2020-04-02	Cyprus	58	320	1	9
2020-04-03	Cyprus	36	356	0	9
2020-04-04	Cyprus	40	396	0	9
2020-04-05	Cyprus	30	426	0	9
2020-04-06	Cyprus	20	446	0	9
2020-04-07	Cyprus	19	465	0	9
2020-04-08	Cyprus	29	494	0	9
2020-04-09	Cyprus	32	526	0	9
2020-04-10	Cyprus	38	564	1	10
2020-04-11	Cyprus	31	595	0	10
2020-04-12	Cyprus	21	616	0	10
2020-04-13	Cyprus	17	633	1	11
2020-04-14	Cyprus	29	662	1	12
2020-04-15	Cyprus	33	695	0	12
2020-04-16	Cyprus	20	715	0	12
2020-04-17	Cyprus	20	735	0	12
2020-04-18	Cyprus	0	735	0	12
2020-04-19	Cyprus	26	761	0	12
2020-04-20	Cyprus	6	767	0	12
2020-04-21	Cyprus	5	772	0	12
2020-04-22	Cyprus	12	784	0	12
2020-04-23	Cyprus	6	790	2	14
2020-04-24	Cyprus	5	795	0	14
2020-04-25	Cyprus	9	804	0	14
2020-04-26	Cyprus	6	810	0	14
2020-04-27	Cyprus	7	817	0	14
2020-04-28	Cyprus	5	822	1	15
2020-04-29	Cyprus	15	837	0	15
2020-04-30	Cyprus	6	843	0	15
2020-05-01	Cyprus	7	850	0	15
2020-05-02	Cyprus	7	857	0	15
2020-05-03	Cyprus	7	864	0	15
2020-05-04	Cyprus	8	872	0	15
2020-05-05	Cyprus	2	874	0	15
2020-05-06	Cyprus	4	878	0	15
2020-05-07	Cyprus	5	883	0	15
2020-05-08	Cyprus	6	889	0	15
2020-05-09	Cyprus	2	891	0	15
2020-05-10	Cyprus	1	892	0	15
2020-05-11	Cyprus	6	898	1	16
2020-05-12	Cyprus	3	901	0	16
2020-05-13	Cyprus	2	903	0	16
2020-05-14	Cyprus	2	905	1	17
2020-05-15	Cyprus	2	907	0	17
2020-05-16	Cyprus	3	910	0	17
2020-05-17	Cyprus	4	914	0	17
2020-05-18	Cyprus	2	916	0	17
2020-05-19	Cyprus	1	917	0	17
2020-05-20	Cyprus	1	918	0	17
2020-05-21	Cyprus	4	922	0	17
2020-05-22	Cyprus	1	923	0	17
2020-05-23	Cyprus	4	927	0	17
2020-05-24	Cyprus	0	927	0	17
2020-05-25	Cyprus	8	935	0	17
2020-05-26	Cyprus	2	937	0	17
2020-05-27	Cyprus	2	939	0	17
2020-05-28	Cyprus	0	939	0	17
2020-05-29	Cyprus	2	941	0	17
2020-05-30	Cyprus	0	941	0	17
2020-05-31	Cyprus	2	943	0	17
2020-06-01	Cyprus	1	944	0	17
2020-06-02	Cyprus	5	949	0	17
2020-06-03	Cyprus	3	952	0	17
2020-06-04	Cyprus	6	958	0	17
2020-06-05	Cyprus	0	958	0	17
2020-06-06	Cyprus	2	960	0	17
2020-06-07	Cyprus	0	960	1	18
2020-06-08	Cyprus	4	964	0	18
2020-06-09	Cyprus	6	970	0	18
2020-06-10	Cyprus	2	972	0	18
2020-06-11	Cyprus	2	974	0	18
2020-06-12	Cyprus	1	975	0	18
2020-06-13	Cyprus	5	980	0	18
2020-06-14	Cyprus	0	980	0	18
2020-06-15	Cyprus	3	983	0	18
2020-06-16	Cyprus	2	985	0	18
2020-06-17	Cyprus	0	985	0	18
2020-06-18	Cyprus	0	985	0	18
2020-06-19	Cyprus	0	985	1	19
2020-06-20	Cyprus	0	985	0	19
2020-06-21	Cyprus	0	985	0	19
2020-06-22	Cyprus	1	986	0	19
2020-06-23	Cyprus	2	988	0	19
2020-06-24	Cyprus	2	990	0	19
2020-06-25	Cyprus	1	991	0	19
2020-06-26	Cyprus	1	992	0	19
2020-06-27	Cyprus	0	992	0	19
2020-06-28	Cyprus	2	994	0	19
2020-06-29	Cyprus	0	994	0	19
2020-06-30	Cyprus	2	996	0	19
2020-07-01	Cyprus	2	998	0	19
2020-07-02	Cyprus	1	999	0	19
2020-07-03	Cyprus	0	999	0	19
2020-07-04	Cyprus	0	999	0	19
2020-07-05	Cyprus	3	1002	0	19
2020-07-06	Cyprus	1	1003	0	19
2020-07-07	Cyprus	1	1004	0	19
2020-07-08	Cyprus	1	1005	0	19
2020-07-09	Cyprus	3	1008	0	19
2020-07-10	Cyprus	2	1010	0	19
2020-07-11	Cyprus	3	1013	0	19
2020-07-12	Cyprus	1	1014	0	19
2020-07-13	Cyprus	7	1021	0	19
2020-07-14	Cyprus	1	1022	0	19
2020-07-15	Cyprus	0	1022	0	19
2020-07-16	Cyprus	1	1023	0	19
2020-07-17	Cyprus	8	1031	0	19
2020-07-18	Cyprus	0	1031	0	19
2020-07-19	Cyprus	6	1037	0	19
2020-07-20	Cyprus	1	1038	0	19
2020-07-21	Cyprus	0	1038	0	19
2020-07-22	Cyprus	2	1040	0	19
2020-07-23	Cyprus	0	1040	0	19
2020-07-24	Cyprus	5	1045	0	19
2020-07-25	Cyprus	2	1047	0	19
2020-07-26	Cyprus	6	1053	0	19
2020-07-27	Cyprus	4	1057	0	19
2020-07-28	Cyprus	3	1060	0	19
2020-07-29	Cyprus	7	1067	0	19
2020-07-30	Cyprus	13	1080	0	19
2020-07-31	Cyprus	4	1084	0	19
2020-08-01	Cyprus	30	1114	0	19
2020-08-02	Cyprus	10	1124	0	19
2020-08-03	Cyprus	26	1150	0	19
2020-08-04	Cyprus	5	1155	0	19
2020-08-05	Cyprus	25	1180	0	19
2020-08-06	Cyprus	15	1195	0	19
2020-08-07	Cyprus	13	1208	0	19
2020-08-08	Cyprus	14	1222	0	19
2020-08-09	Cyprus	11	1233	0	19
2020-08-10	Cyprus	9	1242	0	19
2020-08-11	Cyprus	10	1252	0	19
2020-08-12	Cyprus	25	1277	1	20
2020-08-13	Cyprus	14	1291	0	20
2020-08-14	Cyprus	14	1305	0	20
2020-08-15	Cyprus	13	1318	0	20
2020-08-16	Cyprus	14	1332	0	20
2020-08-17	Cyprus	0	1332	0	20
2020-08-18	Cyprus	19	1351	0	20
2020-08-19	Cyprus	8	1359	0	20
2020-08-20	Cyprus	26	1385	1	21
2020-08-21	Cyprus	10	1395	0	21
2020-08-22	Cyprus	11	1406	0	21
2020-08-23	Cyprus	11	1417	0	21
2020-08-24	Cyprus	4	1421	0	21
2020-08-25	Cyprus	30	1451	0	21
2020-08-26	Cyprus	23	1474	0	21
2020-08-27	Cyprus	7	1481	0	21
2020-08-28	Cyprus	0	1481	0	21
2020-08-29	Cyprus	0	1481	0	21
2020-08-30	Cyprus	2	1483	0	21
2020-08-31	Cyprus	4	1487	0	21
2020-09-01	Cyprus	1	1488	0	21
2020-09-02	Cyprus	2	1490	0	21
2020-09-03	Cyprus	5	1495	0	21
2020-09-04	Cyprus	3	1498	0	21
2020-09-05	Cyprus	0	1498	0	21
2020-09-06	Cyprus	9	1507	0	21
2020-09-07	Cyprus	2	1509	0	21
2020-09-08	Cyprus	1	1510	0	21
2020-09-09	Cyprus	1	1511	0	21
2020-09-10	Cyprus	3	1514	0	21
2020-09-11	Cyprus	3	1517	0	21
2020-09-12	Cyprus	3	1520	0	21
2020-09-13	Cyprus	3	1523	0	21
2020-09-14	Cyprus	3	1526	0	21
2020-09-15	Cyprus	8	1534	1	22
2020-09-16	Cyprus	6	1540	0	22
2020-09-17	Cyprus	8	1548	0	22
2020-09-18	Cyprus	10	1558	0	22
2020-09-19	Cyprus	7	1565	0	22
2020-09-20	Cyprus	15	1580	0	22
2020-09-21	Cyprus	20	1600	0	22
2020-09-22	Cyprus	3	1603	0	22
2020-09-23	Cyprus	15	1618	0	22
2020-09-24	Cyprus	36	1654	0	22
2020-09-25	Cyprus	9	1663	0	22
2020-09-26	Cyprus	8	1671	0	22
2020-09-27	Cyprus	13	1684	0	22
2020-09-28	Cyprus	12	1696	0	22
2020-09-29	Cyprus	17	1713	0	22
2020-09-30	Cyprus	30	1743	0	22
2020-10-01	Cyprus	12	1755	0	22
2020-10-02	Cyprus	17	1772	0	22
2020-10-03	Cyprus	17	1789	0	22
2020-10-04	Cyprus	22	1811	0	22
2020-10-05	Cyprus	13	1824	0	22
2020-10-06	Cyprus	23	1847	0	22
2020-10-07	Cyprus	29	1876	1	23
2020-10-08	Cyprus	21	1897	1	24
2020-10-09	Cyprus	21	1918	0	24
2020-10-10	Cyprus	33	1951	1	25
2020-10-11	Cyprus	35	1986	0	25
2020-10-12	Cyprus	0	1986	0	25
2020-10-13	Cyprus	61	2047	0	25
2020-10-14	Cyprus	0	2047	0	25
2020-10-15	Cyprus	83	2130	0	25
2020-10-16	Cyprus	51	2181	0	25
2020-10-17	Cyprus	198	2379	0	25
2020-10-18	Cyprus	0	2379	0	25
2020-10-19	Cyprus	265	2644	0	25
2020-10-20	Cyprus	43	2687	0	25
2020-10-21	Cyprus	152	2839	0	25
2020-10-22	Cyprus	127	2966	0	25
2020-10-23	Cyprus	188	3154	0	25
2020-10-24	Cyprus	160	3314	0	25
2020-10-25	Cyprus	130	3444	0	25
2020-10-26	Cyprus	101	3545	0	25
2020-10-27	Cyprus	91	3636	0	25
2020-10-28	Cyprus	181	3817	0	25
2020-10-29	Cyprus	0	3817	0	25
2020-10-30	Cyprus	234	4051	0	25
2020-10-31	Cyprus	166	4217	0	25
2020-11-01	Cyprus	149	4366	1	26
2020-11-02	Cyprus	197	4563	0	26
2020-11-03	Cyprus	197	4760	0	26
2020-11-04	Cyprus	174	4934	0	26
2020-11-05	Cyprus	166	5100	0	26
2020-11-06	Cyprus	233	5333	0	26
2020-11-07	Cyprus	224	5557	0	26
2020-11-08	Cyprus	314	5871	1	27
2020-11-09	Cyprus	116	5987	0	27
2020-11-10	Cyprus	111	6098	0	27
2020-11-11	Cyprus	198	6296	2	29
2020-11-12	Cyprus	165	6461	3	32
2020-11-13	Cyprus	185	6646	2	34
2020-11-14	Cyprus	207	6853	4	38
2020-11-15	Cyprus	198	7051	1	39
2020-11-16	Cyprus	127	7178	1	40
2020-11-17	Cyprus	107	7285	0	40
2020-11-18	Cyprus	228	7513	0	40
2020-11-19	Cyprus	198	7711	1	41
2020-11-20	Cyprus	268	7979	0	41
2020-11-21	Cyprus	232	8211	2	43
2020-11-22	Cyprus	245	8456	0	43
2020-11-23	Cyprus	187	8643	1	44
2020-11-24	Cyprus	304	8947	0	44
2020-11-25	Cyprus	252	9199	2	46
2020-11-26	Cyprus	254	9453	1	47
2020-11-27	Cyprus	220	9673	1	48
2020-11-28	Cyprus	310	9983	0	48
2020-11-29	Cyprus	248	10231	0	48
2020-11-30	Cyprus	152	10383	0	48
2020-12-01	Cyprus	182	10565	1	49
2020-12-02	Cyprus	318	10883	0	49
2020-12-03	Cyprus	292	11175	3	52
2020-12-04	Cyprus	348	11523	2	54
2020-12-05	Cyprus	290	11813	4	58
2020-12-06	Cyprus	369	12182	2	60
2020-12-07	Cyprus	270	12452	2	62
2020-12-08	Cyprus	416	12868	2	64
2020-12-09	Cyprus	419	13287	5	69
2020-12-10	Cyprus	363	13650	2	71
2020-12-11	Cyprus	403	14053	2	73
2020-12-12	Cyprus	424	14477	3	76
2020-12-13	Cyprus	324	14801	3	79
2020-12-14	Cyprus	301	15102	2	81
2020-12-15	Cyprus	349	15451	4	85
2020-12-16	Cyprus	339	15790	2	87
2020-12-17	Cyprus	401	16191	1	88
2020-12-18	Cyprus	457	16648	0	88
2020-12-19	Cyprus	410	17058	2	90
2020-12-20	Cyprus	419	17477	2	92
2020-12-21	Cyprus	242	17719	2	94
2020-12-22	Cyprus	286	18005	5	99
2020-12-23	Cyprus	402	18407	5	104
2020-12-24	Cyprus	477	18884	3	107
2020-12-25	Cyprus	433	19317	3	110
2020-12-26	Cyprus	50	19367	2	112
2020-12-27	Cyprus	25	19392	2	114
2020-12-28	Cyprus	266	19658	1	115
2020-12-29	Cyprus	751	20409	1	116
2020-12-30	Cyprus	907	21316	4	120
2020-12-31	Cyprus	1031	22347	2	122
2021-01-01	Cyprus	762	23109	6	128
2021-01-02	Cyprus	167	23276	2	130
2021-01-03	Cyprus	627	23903	2	132
2021-01-04	Cyprus	529	24432	2	134
2021-01-05	Cyprus	665	25097	2	136
2021-01-06	Cyprus	569	25666	1	137
2021-01-07	Cyprus	573	26239	4	141
2021-01-08	Cyprus	427	26666	2	143
2021-01-09	Cyprus	466	27132	1	144
2021-01-10	Cyprus	337	27469	6	150
2021-01-11	Cyprus	339	27808	1	151
2021-01-12	Cyprus	288	28096	5	156
2021-01-13	Cyprus	259	28355	4	160
2021-01-14	Cyprus	227	28582	6	166
2021-01-15	Cyprus	241	28823	3	169
2021-01-16	Cyprus	244	29067	0	169
2021-01-17	Cyprus	202	29269	1	170
2021-01-18	Cyprus	157	29426	3	173
2021-01-19	Cyprus	162	29588	5	178
2021-01-20	Cyprus	164	29752	1	179
2021-01-21	Cyprus	178	29930	0	179
2021-01-22	Cyprus	164	30094	2	181
2021-01-23	Cyprus	122	30216	1	182
2021-01-24	Cyprus	129	30345	4	186
2021-01-25	Cyprus	130	30475	3	189
2021-01-26	Cyprus	126	30601	2	191
2021-01-27	Cyprus	109	30710	2	193
2021-01-28	Cyprus	128	30838	3	196
2021-01-29	Cyprus	158	30996	4	200
2021-01-30	Cyprus	119	31115	0	200
2021-01-31	Cyprus	113	31228	0	200
2021-02-01	Cyprus	160	31388	2	202
2021-02-02	Cyprus	120	31508	3	205
2021-02-03	Cyprus	128	31636	0	205
2021-02-04	Cyprus	139	31775	1	206
2021-02-05	Cyprus	116	31891	5	211
2021-02-06	Cyprus	133	32024	2	213
2021-02-07	Cyprus	132	32156	1	214
2021-02-08	Cyprus	115	32271	1	215
2021-02-09	Cyprus	105	32376	2	217
2021-02-10	Cyprus	95	32471	0	217
2021-02-11	Cyprus	113	32584	4	221
2021-02-12	Cyprus	103	32687	1	222
2021-02-13	Cyprus	113	32800	2	224
2021-02-14	Cyprus	102	32902	1	225
2021-02-15	Cyprus	123	33025	1	226
2021-02-16	Cyprus	113	33138	1	227
2021-02-17	Cyprus	81	33219	3	230
2021-02-18	Cyprus	121	33340	2	232
2021-02-19	Cyprus	107	33447	1	233
2021-02-20	Cyprus	111	33558	1	234
2021-02-21	Cyprus	107	33665	0	234
2021-02-22	Cyprus	107	33772	0	234
2021-02-23	Cyprus	131	33903	1	235
2021-02-24	Cyprus	176	34079	0	235
2021-02-25	Cyprus	143	34222	1	236
2021-02-26	Cyprus	199	34421	0	236
2021-02-27	Cyprus	272	34693	0	236
2021-02-28	Cyprus	243	34936	0	236
2021-03-01	Cyprus	447	35383	0	236
2021-03-02	Cyprus	302	35685	0	236
2021-03-03	Cyprus	288	35973	1	237
2021-03-04	Cyprus	323	36296	0	237
2021-03-05	Cyprus	384	36680	0	237
2021-03-06	Cyprus	273	36953	0	237
2021-03-07	Cyprus	298	37251	0	237
2021-03-08	Cyprus	303	37554	1	238
2021-03-09	Cyprus	352	37906	0	238
2021-03-10	Cyprus	420	38326	0	238
2021-03-11	Cyprus	415	38741	2	240
2021-03-12	Cyprus	431	39172	1	241
2021-03-13	Cyprus	383	39555	2	243
2021-03-14	Cyprus	398	39953	0	243
2021-03-15	Cyprus	374	40327	2	245
2021-03-16	Cyprus	218	40545	0	245
2021-03-17	Cyprus	475	41020	1	246
2021-03-18	Cyprus	382	41402	0	246
2021-03-19	Cyprus	385	41787	0	246
2021-03-20	Cyprus	364	42151	0	246
2021-03-21	Cyprus	407	42558	1	247
2021-03-22	Cyprus	336	42894	1	248
2021-03-23	Cyprus	410	43304	2	250
2021-03-24	Cyprus	365	43669	1	251
2021-03-25	Cyprus	293	43962	2	253
2021-03-26	Cyprus	324	44286	0	253
2021-03-27	Cyprus	361	44647	0	253
2021-03-28	Cyprus	334	44981	2	255
2021-03-29	Cyprus	326	45307	2	257
2021-03-30	Cyprus	360	45667	2	259
2021-03-31	Cyprus	439	46106	2	261
2021-04-01	Cyprus	728	46834	0	261
2021-04-02	Cyprus	309	47143	4	265
2021-04-03	Cyprus	705	47848	1	266
2021-04-04	Cyprus	404	48252	0	266
2021-04-05	Cyprus	431	48683	0	266
2021-04-06	Cyprus	565	49248	1	267
2021-04-07	Cyprus	559	49807	2	269
2021-04-08	Cyprus	529	50336	2	271
2021-04-09	Cyprus	622	50958	2	273
2021-04-10	Cyprus	601	51559	0	273
2021-04-11	Cyprus	446	52005	4	277
2021-04-12	Cyprus	470	52475	0	277
2021-04-13	Cyprus	528	53003	1	278
2021-04-14	Cyprus	619	53622	2	280
2021-04-15	Cyprus	602	54224	3	283
2021-04-16	Cyprus	690	54914	7	290
2021-04-17	Cyprus	677	55591	1	291
2021-04-18	Cyprus	786	56377	4	295
2021-04-19	Cyprus	852	57229	3	298
2021-04-20	Cyprus	822	58051	3	301
2021-04-21	Cyprus	941	58992	1	302
2021-04-22	Cyprus	843	59835	0	302
2021-04-23	Cyprus	927	60762	1	303
2021-04-24	Cyprus	889	61651	1	304
2021-04-25	Cyprus	895	62546	1	305
2021-04-26	Cyprus	773	63319	0	305
2021-04-27	Cyprus	611	63930	3	308
2021-04-28	Cyprus	760	64690	2	310
2021-04-29	Cyprus	845	65535	3	313
2021-04-30	Cyprus	668	66203	2	315
2021-05-01	Cyprus	783	66986	4	319
2021-05-02	Cyprus	463	67449	1	320
2021-05-03	Cyprus	58	67507	1	321
2021-05-04	Cyprus	481	67988	7	328
2021-05-05	Cyprus	509	68497	5	333
2021-05-06	Cyprus	562	69059	1	334
2021-05-07	Cyprus	460	69519	1	335
2021-05-08	Cyprus	324	69843	4	339
2021-05-09	Cyprus	397	70240	2	341
2021-05-10	Cyprus	269	70509	2	343
2021-05-11	Cyprus	276	70785	1	344
2021-05-12	Cyprus	390	71175	2	346
2021-05-13	Cyprus	260	71435	2	348
2021-05-14	Cyprus	213	71648	1	349
2021-05-15	Cyprus	171	71819	4	353
2021-05-16	Cyprus	157	71976	0	353
2021-05-17	Cyprus	165	72141	0	353
2021-05-18	Cyprus	167	72308	1	354
2021-05-19	Cyprus	167	72475	1	355
2021-05-20	Cyprus	135	72610	0	355
2021-05-21	Cyprus	77	72687	3	358
2021-05-22	Cyprus	135	72822	2	360
2021-05-23	Cyprus	91	72913	1	361
2021-05-24	Cyprus	75	72988	1	362
2021-05-25	Cyprus	100	73088	2	364
2021-05-26	Cyprus	79	73167	1	365
2021-05-27	Cyprus	69	73236	0	365
2021-05-28	Cyprus	75	73311	0	365
2021-05-29	Cyprus	73	73384	3	368
2021-05-30	Cyprus	56	73440	0	368
2021-05-31	Cyprus	44	73484	0	368
2021-06-01	Cyprus	95	73579	0	368
2021-06-02	Cyprus	58	73637	0	368
2021-06-03	Cyprus	58	73695	1	369
2021-06-04	Cyprus	53	73748	1	370
2021-06-05	Cyprus	83	73831	1	371
2021-06-06	Cyprus	41	73872	0	371
2021-06-07	Cyprus	29	73901	0	371
2021-06-08	Cyprus	80	73981	1	372
2021-06-09	Cyprus	60	74041	1	373
2021-06-10	Cyprus	77	74118	2	375
2021-06-11	Cyprus	59	74177	4	379
2021-06-12	Cyprus	60	74237	1	380
2021-06-13	Cyprus	42	74279	1	381
2021-06-14	Cyprus	33	74312	0	381
2021-06-15	Cyprus	57	74369	1	382
2021-06-16	Cyprus	64	74433	0	382
2021-06-17	Cyprus	68	74501	0	382
2021-06-18	Cyprus	65	74566	0	382
2021-06-19	Cyprus	76	74642	0	382
2021-06-20	Cyprus	62	74704	0	382
2021-06-21	Cyprus	61	74765	0	382
2021-06-22	Cyprus	67	74832	0	382
2021-06-23	Cyprus	122	74954	0	382
2021-06-24	Cyprus	167	75121	0	382
2021-06-25	Cyprus	175	75296	0	382
2021-06-26	Cyprus	169	75465	0	382
2021-06-27	Cyprus	226	75691	0	382
2021-06-28	Cyprus	216	75907	0	382
2021-06-29	Cyprus	314	76221	0	382
2021-06-30	Cyprus	332	76553	0	382
2021-07-01	Cyprus	815	77368	0	382
2021-07-02	Cyprus	473	77841	0	382
2021-07-03	Cyprus	529	78370	0	382
2021-07-04	Cyprus	583	78953	0	382
2021-07-05	Cyprus	577	79530	5	387
2021-07-06	Cyprus	787	80317	1	388
2021-07-07	Cyprus	827	81144	0	388
2021-07-08	Cyprus	952	82096	0	388
2021-07-09	Cyprus	993	83089	0	388
2021-07-10	Cyprus	882	83971	0	388
2021-07-11	Cyprus	960	84931	0	388
2021-07-12	Cyprus	849	85780	0	388
2021-07-13	Cyprus	832	86612	0	388
2021-07-14	Cyprus	1081	87693	3	391
2021-07-15	Cyprus	1120	88813	1	392
2021-07-16	Cyprus	1152	89965	0	392
2021-07-17	Cyprus	953	90918	1	393
2021-07-18	Cyprus	928	91846	0	393
2021-07-19	Cyprus	858	92704	1	394
2021-07-20	Cyprus	1056	93760	5	399
2021-07-21	Cyprus	995	94755	1	400
2021-07-22	Cyprus	1014	95769	3	403
2021-07-23	Cyprus	1046	96815	4	407
2021-07-24	Cyprus	895	97710	0	407
2021-07-25	Cyprus	789	98499	1	408
2021-07-26	Cyprus	727	99226	2	410
2021-07-27	Cyprus	851	100077	3	413
2021-07-28	Cyprus	791	100868	7	420
2021-07-29	Cyprus	769	101637	2	422
2021-07-30	Cyprus	655	102292	4	426
2021-07-31	Cyprus	635	102927	4	430
2021-08-01	Cyprus	742	103669	2	432
2021-08-02	Cyprus	277	103946	1	433
2021-08-03	Cyprus	493	104439	4	437
2021-08-04	Cyprus	598	105037	4	441
2021-08-05	Cyprus	575	105612	1	442
2021-08-06	Cyprus	580	106192	3	445
2021-08-07	Cyprus	525	106717	4	449
2021-08-08	Cyprus	599	107316	1	450
2021-08-09	Cyprus	389	107705	4	454
2021-08-10	Cyprus	446	108151	3	457
2021-08-11	Cyprus	573	108724	3	460
2021-08-12	Cyprus	484	109208	6	466
2021-08-13	Cyprus	402	109610	3	469
2021-08-14	Cyprus	419	110029	2	471
2021-08-15	Cyprus	401	110430	2	473
2021-08-16	Cyprus	165	110595	0	473
2021-08-17	Cyprus	381	110976	5	478
2021-08-18	Cyprus	412	111388	3	481
2021-08-19	Cyprus	433	111821	3	484
2021-08-20	Cyprus	420	112241	4	488
2021-08-21	Cyprus	311	112552	6	494
2021-08-22	Cyprus	311	112863	2	496
2021-08-23	Cyprus	193	113056	6	502
2021-08-24	Cyprus	333	113389	2	504
2021-08-25	Cyprus	355	113744	2	506
2021-08-26	Cyprus	257	114001	0	506
2021-08-27	Cyprus	254	114255	5	511
2021-08-28	Cyprus	324	114579	5	516
2021-08-29	Cyprus	213	114792	2	518
2021-08-30	Cyprus	208	115000	2	520
2021-08-31	Cyprus	311	115311	2	522
2021-09-01	Cyprus	287	115598	3	525
2021-09-02	Cyprus	256	115854	4	529
2021-09-03	Cyprus	235	116089	1	530
2021-09-04	Cyprus	238	116327	4	534
2021-09-05	Cyprus	295	116622	2	536
2021-09-06	Cyprus	147	116769	2	538
2021-09-07	Cyprus	223	116992	1	539
2021-09-08	Cyprus	206	117198	2	541
2021-09-09	Cyprus	182	117380	5	546
2021-09-10	Cyprus	174	117554	3	549
2021-09-11	Cyprus	142	117696	1	550
2021-09-12	Cyprus	136	117832	1	551
2021-09-13	Cyprus	100	117932	0	551
2021-09-14	Cyprus	159	118091	4	555
2021-09-15	Cyprus	126	118217	2	557
2021-09-16	Cyprus	230	118447	1	558
2021-09-17	Cyprus	124	118571	1	559
2021-09-18	Cyprus	153	118724	0	559
2021-09-19	Cyprus	140	118864	2	561
2021-09-20	Cyprus	94	118958	0	561
2021-09-21	Cyprus	156	119114	1	562
2021-09-22	Cyprus	117	119231	0	562
2021-09-23	Cyprus	106	119337	0	562
2021-09-24	Cyprus	145	119482	2	564
2021-09-25	Cyprus	109	119591	0	564
2021-09-26	Cyprus	99	119690	2	566
2021-09-27	Cyprus	78	119768	1	567
2021-09-28	Cyprus	136	119904	0	567
2021-09-29	Cyprus	117	120021	0	567
2021-09-30	Cyprus	123	120144	0	567
2021-10-01	Cyprus	129	120273	0	567
2021-10-02	Cyprus	59	120332	2	569
2021-10-03	Cyprus	84	120416	0	569
2021-10-04	Cyprus	83	120499	1	570
2021-10-05	Cyprus	117	120616	1	571
2021-10-06	Cyprus	146	120762	1	572
2021-10-07	Cyprus	100	120862	1	573
2021-10-08	Cyprus	131	120993	0	573
2021-10-09	Cyprus	144	121137	0	573
2021-10-10	Cyprus	134	121271	0	573
2021-10-11	Cyprus	94	121365	1	574
2021-10-12	Cyprus	170	121535	2	576
2021-10-13	Cyprus	166	121701	0	576
2021-10-14	Cyprus	142	121843	0	576
2021-10-15	Cyprus	153	121996	0	576
2021-10-16	Cyprus	142	122138	0	576
2021-10-17	Cyprus	126	122264	2	578
2021-10-18	Cyprus	99	122363	1	579
2021-10-19	Cyprus	166	122529	2	581
2021-10-20	Cyprus	181	122710	0	581
2021-10-21	Cyprus	143	122853	2	583
2021-10-22	Cyprus	144	122997	0	583
2021-10-23	Cyprus	175	123172	1	584
2021-10-24	Cyprus	97	123269	1	585
2021-10-25	Cyprus	89	123358	1	586
2021-10-26	Cyprus	189	123547	2	588
2021-10-27	Cyprus	162	123709	0	588
2021-10-28	Cyprus	200	123909	1	589
2021-10-29	Cyprus	109	124018	0	589
2021-10-30	Cyprus	160	124178	0	589
2021-10-31	Cyprus	155	124333	3	592
2021-11-01	Cyprus	112	124445	0	592
2021-11-02	Cyprus	280	124725	0	592
2021-11-03	Cyprus	249	124974	1	593
2021-11-04	Cyprus	188	125162	0	593
2021-11-05	Cyprus	252	125414	0	593
2021-11-06	Cyprus	227	125641	0	593
2021-11-07	Cyprus	174	125815	1	594
2021-11-08	Cyprus	133	125948	0	594
2021-11-09	Cyprus	284	126232	0	594
2021-11-10	Cyprus	266	126498	0	594
2021-11-11	Cyprus	275	126773	1	595
2021-11-12	Cyprus	263	127036	0	595
2021-11-13	Cyprus	224	127260	1	596
2021-11-14	Cyprus	218	127478	0	596
2021-11-15	Cyprus	206	127684	0	596
2021-11-16	Cyprus	354	128038	0	596
2021-11-17	Cyprus	386	128424	0	596
2021-11-18	Cyprus	346	128770	0	596
2021-11-19	Cyprus	388	129158	1	597
2021-11-20	Cyprus	475	129633	0	597
2021-11-21	Cyprus	255	129888	1	598
2021-11-22	Cyprus	212	130100	0	598
2021-11-23	Cyprus	491	130591	0	598
2021-11-24	Cyprus	437	131028	0	598
2021-11-25	Cyprus	434	131462	0	598
2021-11-26	Cyprus	489	131951	0	598
2021-11-27	Cyprus	451	132402	1	599
2021-11-28	Cyprus	535	132937	1	600
2021-11-29	Cyprus	337	133274	2	602
2021-11-30	Cyprus	586	133860	0	602
2021-12-01	Cyprus	613	134473	3	605
2021-12-02	Cyprus	492	134965	1	606
2021-12-03	Cyprus	538	135503	0	606
2021-12-04	Cyprus	594	136097	1	607
2021-12-05	Cyprus	428	136525	2	609
2021-12-06	Cyprus	307	136832	0	609
2021-12-07	Cyprus	706	137538	1	610
2021-12-08	Cyprus	619	138157	0	610
2021-12-09	Cyprus	576	138733	3	613
2021-12-10	Cyprus	635	139368	2	615
2021-12-11	Cyprus	662	140030	0	615
2021-12-12	Cyprus	428	140458	1	616
2021-12-13	Cyprus	393	140851	2	618
2021-12-14	Cyprus	715	141566	1	619
2021-12-15	Cyprus	662	142228	1	620
2021-12-16	Cyprus	650	142878	2	622
2021-12-17	Cyprus	632	143510	2	624
2021-12-18	Cyprus	695	144205	1	625
2021-12-19	Cyprus	508	144713	2	627
2021-12-20	Cyprus	448	145161	1	628
2021-12-21	Cyprus	835	145996	3	631
2021-12-22	Cyprus	806	146802	0	631
2021-12-23	Cyprus	883	147685	1	632
2021-12-24	Cyprus	978	148663	2	634
2021-12-25	Cyprus	917	149580	2	636
2021-12-26	Cyprus	268	149848	1	637
2021-12-27	Cyprus	912	150760	1	638
2021-12-28	Cyprus	1925	152685	2	640
2021-12-29	Cyprus	2241	154926	0	640
2021-12-30	Cyprus	3002	157928	5	645
2021-12-31	Cyprus	3851	161779	1	646
2022-01-01	Cyprus	3568	165347	2	648
2022-01-02	Cyprus	2132	167479	0	648
2022-01-03	Cyprus	3321	170800	1	649
2022-01-04	Cyprus	3544	174344	2	651
2022-01-05	Cyprus	3977	178321	5	656
2022-01-06	Cyprus	3722	182043	3	659
2022-01-07	Cyprus	3377	185420	1	660
2022-01-08	Cyprus	3823	189243	0	660
2022-01-09	Cyprus	3959	193202	4	664
2022-01-10	Cyprus	3012	196214	4	668
2022-01-11	Cyprus	4187	200401	4	672
2022-01-12	Cyprus	3515	203916	4	676
2022-01-13	Cyprus	3197	207113	4	680
2022-01-14	Cyprus	3103	210216	3	683
2022-01-15	Cyprus	3042	213258	1	684
2022-01-16	Cyprus	2351	215609	1	685
2022-01-17	Cyprus	1971	217580	8	693
2022-01-18	Cyprus	2918	220498	4	697
2022-01-19	Cyprus	2200	222698	6	703
2022-01-20	Cyprus	2226	224924	1	704
2022-01-21	Cyprus	2282	227206	11	715
2022-01-22	Cyprus	2192	229398	3	718
2022-01-23	Cyprus	1984	231382	6	724
2022-01-24	Cyprus	1813	233195	5	729
2022-01-25	Cyprus	2815	236010	1	730
2022-01-26	Cyprus	2546	238556	3	733
2022-01-27	Cyprus	2499	241055	8	741
2022-01-28	Cyprus	2536	243591	1	742
2022-01-29	Cyprus	2587	246178	2	744
2022-01-30	Cyprus	2184	248362	4	748
2022-01-31	Cyprus	2225	250587	1	749
2022-02-01	Cyprus	3396	253983	3	752
2022-02-02	Cyprus	3038	257021	1	753
2022-02-03	Cyprus	3083	260104	2	755
2022-02-04	Cyprus	3078	263182	3	758
2022-02-05	Cyprus	2907	266089	2	760
2022-02-06	Cyprus	2568	268657	1	761
2022-02-07	Cyprus	2214	270871	6	767
2022-02-08	Cyprus	3374	274245	4	771
2022-02-09	Cyprus	2885	277130	7	778
2022-02-10	Cyprus	2779	279909	5	783
2022-02-11	Cyprus	2374	282283	1	784
2022-02-12	Cyprus	2485	284768	4	788
2022-02-13	Cyprus	2120	286888	5	793
2022-02-14	Cyprus	2047	288935	5	798
2022-02-15	Cyprus	2930	291865	3	801
2022-02-16	Cyprus	2646	294511	3	804
2022-02-17	Cyprus	2549	297060	7	811
2022-02-18	Cyprus	2200	299260	16	827
2022-02-19	Cyprus	2304	301564	5	832
2022-02-20	Cyprus	1764	303328	4	836
2022-02-21	Cyprus	1794	305122	5	841
2022-02-22	Cyprus	2698	307820	2	843
2022-02-23	Cyprus	2322	310142	5	848
2022-02-24	Cyprus	2167	312309	3	851
2022-02-25	Cyprus	1935	314244	1	852
2022-02-26	Cyprus	1826	316070	14	866
2022-02-27	Cyprus	1606	317676	4	870
2022-02-28	Cyprus	1387	319063	2	872
2022-03-01	Cyprus	2356	321419	2	874
2022-03-02	Cyprus	1986	323405	1	875
2022-03-03	Cyprus	2109	325514	2	877
2022-03-04	Cyprus	2046	327560	2	879
2022-03-05	Cyprus	2114	329674	9	888
2022-03-06	Cyprus	1834	331508	2	890
2022-03-07	Cyprus	1730	333238	2	892
2022-03-08	Cyprus	1584	334822	1	893
2022-03-09	Cyprus	3695	338517	5	898
2022-03-10	Cyprus	2866	341383	3	901
2022-03-11	Cyprus	3473	344856	3	904
2022-03-12	Cyprus	3020	347876	6	910
2022-03-13	Cyprus	2812	350688	4	914
2022-03-14	Cyprus	2314	353002	3	917
2022-03-15	Cyprus	3782	356784	5	922
2022-03-16	Cyprus	3294	360078	2	924
2022-03-17	Cyprus	3714	363792	0	924
2022-03-18	Cyprus	3951	367743	1	925
2022-03-19	Cyprus	2568	370311	4	929
2022-03-20	Cyprus	3347	373658	1	930
2022-03-21	Cyprus	3698	377356	3	933
2022-03-22	Cyprus	5124	382480	1	934
2022-03-23	Cyprus	4673	387153	3	937
2022-03-24	Cyprus	4704	391857	4	941
2022-03-25	Cyprus	5186	397043	0	941
2022-03-26	Cyprus	3329	400372	3	944
2022-03-27	Cyprus	5172	405544	2	946
2022-03-28	Cyprus	4314	409858	0	946
2022-03-29	Cyprus	6494	416352	3	949
2022-03-30	Cyprus	5089	421441	2	951
2022-03-31	Cyprus	4774	426215	1	952
2022-04-01	Cyprus	4349	430564	2	954
2022-04-02	Cyprus	2491	433055	2	956
2022-04-03	Cyprus	3894	436949	3	959
2022-04-04	Cyprus	2853	439802	2	961
2022-04-05	Cyprus	4210	444012	4	965
2022-04-06	Cyprus	2987	446999	3	968
2022-04-07	Cyprus	2716	449715	1	969
2022-04-08	Cyprus	2457	452172	2	971
2022-04-09	Cyprus	2028	454200	3	974
2022-04-10	Cyprus	1764	455964	1	975
2022-04-11	Cyprus	1459	457423	2	977
2022-04-12	Cyprus	2254	459677	3	980
2022-04-13	Cyprus	1692	461369	2	982
2022-04-14	Cyprus	1414	462783	2	984
2022-04-15	Cyprus	1421	464204	4	988
2022-04-16	Cyprus	0	464204	0	988
2022-04-17	Cyprus	0	464204	0	988
2022-04-18	Cyprus	0	464204	0	988
2022-04-19	Cyprus	0	464204	0	988
2022-04-20	Cyprus	0	464204	0	988
2022-04-21	Cyprus	0	464204	0	988
2022-04-22	Cyprus	6115	470319	18	1006
2022-04-23	Cyprus	0	470319	0	1006
2022-04-24	Cyprus	0	470319	0	1006
2022-04-25	Cyprus	0	470319	0	1006
2022-04-26	Cyprus	0	470319	0	1006
2022-04-27	Cyprus	0	470319	0	1006
2022-04-28	Cyprus	0	470319	0	1006
2022-04-29	Cyprus	9901	480220	9	1015
2022-04-30	Cyprus	0	480220	0	1015
2022-05-01	Cyprus	0	480220	0	1015
2022-05-02	Cyprus	0	480220	0	1015
2022-05-03	Cyprus	0	480220	0	1015
2022-05-04	Cyprus	0	480220	0	1015
2022-05-05	Cyprus	0	480220	0	1015
2022-05-06	Cyprus	3444	483664	12	1027
2022-05-07	Cyprus	0	483664	0	1027
2022-05-08	Cyprus	0	483664	0	1027
2022-05-09	Cyprus	0	483664	0	1027
2022-05-10	Cyprus	0	483664	0	1027
2022-05-11	Cyprus	0	483664	0	1027
2022-05-12	Cyprus	0	483664	0	1027
2022-05-13	Cyprus	2422	486086	24	1051
2022-05-14	Cyprus	0	486086	0	1051
2022-05-15	Cyprus	0	486086	0	1051
2022-05-16	Cyprus	0	486086	0	1051
2022-05-17	Cyprus	0	486086	0	1051
2022-05-18	Cyprus	0	486086	0	1051
2022-05-19	Cyprus	0	486086	0	1051
2022-05-20	Cyprus	2103	488189	6	1057
2022-05-21	Cyprus	0	488189	0	1057
2022-05-22	Cyprus	0	488189	0	1057
2022-05-23	Cyprus	0	488189	0	1057
2022-05-24	Cyprus	0	488189	0	1057
2022-05-25	Cyprus	0	488189	0	1057
2022-05-26	Cyprus	0	488189	0	1057
2022-05-27	Cyprus	1774	489963	2	1059
2022-05-28	Cyprus	0	489963	0	1059
2022-05-29	Cyprus	0	489963	0	1059
2022-05-30	Cyprus	0	489963	0	1059
2022-05-31	Cyprus	0	489963	0	1059
2022-06-01	Cyprus	0	489963	0	1059
2022-06-02	Cyprus	0	489963	0	1059
2022-06-03	Cyprus	1814	491777	8	1067
2022-06-04	Cyprus	0	491777	0	1067
2022-06-05	Cyprus	0	491777	0	1067
2022-06-06	Cyprus	0	491777	0	1067
2022-06-07	Cyprus	0	491777	0	1067
2022-06-08	Cyprus	0	491777	0	1067
2022-06-09	Cyprus	0	491777	0	1067
2022-06-10	Cyprus	2207	493984	1	1068
2022-06-11	Cyprus	0	493984	0	1068
2022-06-12	Cyprus	0	493984	0	1068
2022-06-13	Cyprus	0	493984	0	1068
2022-06-14	Cyprus	0	493984	0	1068
2022-06-15	Cyprus	0	493984	0	1068
2022-06-16	Cyprus	0	493984	0	1068
2022-06-17	Cyprus	3470	497454	2	1070
2022-06-18	Cyprus	0	497454	0	1070
2022-06-19	Cyprus	0	497454	0	1070
2022-06-20	Cyprus	0	497454	0	1070
2022-06-21	Cyprus	0	497454	0	1070
2022-06-22	Cyprus	0	497454	0	1070
2022-06-23	Cyprus	0	497454	0	1070
2022-06-24	Cyprus	7263	504717	2	1072
2022-06-25	Cyprus	0	504717	0	1072
2022-06-26	Cyprus	0	504717	0	1072
2022-06-27	Cyprus	0	504717	0	1072
2022-06-28	Cyprus	0	504717	0	1072
2022-06-29	Cyprus	0	504717	0	1072
2022-06-30	Cyprus	0	504717	0	1072
2022-07-01	Cyprus	10879	515596	3	1075
2022-07-02	Cyprus	0	515596	0	1075
2022-07-03	Cyprus	0	515596	0	1075
2022-07-04	Cyprus	0	515596	0	1075
2022-07-05	Cyprus	0	515596	0	1075
2022-07-06	Cyprus	0	515596	0	1075
2022-07-07	Cyprus	0	515596	0	1075
2022-07-08	Cyprus	14914	530510	4	1079
2020-01-03	Czechia	0	0	0	0
2020-01-04	Czechia	0	0	0	0
2020-01-05	Czechia	0	0	0	0
2020-01-06	Czechia	0	0	0	0
2020-01-07	Czechia	0	0	0	0
2020-01-08	Czechia	0	0	0	0
2020-01-09	Czechia	0	0	0	0
2020-01-10	Czechia	0	0	0	0
2020-01-11	Czechia	0	0	0	0
2020-01-12	Czechia	0	0	0	0
2020-01-13	Czechia	0	0	0	0
2020-01-14	Czechia	0	0	0	0
2020-01-15	Czechia	0	0	0	0
2020-01-16	Czechia	0	0	0	0
2020-01-17	Czechia	0	0	0	0
2020-01-18	Czechia	0	0	0	0
2020-01-19	Czechia	0	0	0	0
2020-01-20	Czechia	0	0	0	0
2020-01-21	Czechia	0	0	0	0
2020-01-22	Czechia	0	0	0	0
2020-01-23	Czechia	0	0	0	0
2020-01-24	Czechia	0	0	0	0
2020-01-25	Czechia	0	0	0	0
2020-01-26	Czechia	0	0	0	0
2020-01-27	Czechia	0	0	0	0
2020-01-28	Czechia	0	0	0	0
2020-01-29	Czechia	0	0	0	0
2020-01-30	Czechia	0	0	0	0
2020-01-31	Czechia	0	0	0	0
2020-02-01	Czechia	0	0	0	0
2020-02-02	Czechia	0	0	0	0
2020-02-03	Czechia	0	0	0	0
2020-02-04	Czechia	0	0	0	0
2020-02-05	Czechia	0	0	0	0
2020-02-06	Czechia	0	0	0	0
2020-02-07	Czechia	0	0	0	0
2020-02-08	Czechia	0	0	0	0
2020-02-09	Czechia	0	0	0	0
2020-02-10	Czechia	0	0	0	0
2020-02-11	Czechia	0	0	0	0
2020-02-12	Czechia	0	0	0	0
2020-02-13	Czechia	0	0	0	0
2020-02-14	Czechia	0	0	0	0
2020-02-15	Czechia	0	0	0	0
2020-02-16	Czechia	0	0	0	0
2020-02-17	Czechia	0	0	0	0
2020-02-18	Czechia	0	0	0	0
2020-02-19	Czechia	0	0	0	0
2020-02-20	Czechia	0	0	0	0
2020-02-21	Czechia	0	0	0	0
2020-02-22	Czechia	0	0	0	0
2020-02-23	Czechia	0	0	0	0
2020-02-24	Czechia	0	0	0	0
2020-02-25	Czechia	0	0	0	0
2020-02-26	Czechia	0	0	0	0
2020-02-27	Czechia	0	0	0	0
2020-02-28	Czechia	0	0	0	0
2020-02-29	Czechia	0	0	0	0
2020-03-01	Czechia	0	0	0	0
2020-03-02	Czechia	3	3	0	0
2020-03-03	Czechia	0	3	0	0
2020-03-04	Czechia	2	5	0	0
2020-03-05	Czechia	1	6	0	0
2020-03-06	Czechia	3	9	0	0
2020-03-07	Czechia	11	20	0	0
2020-03-08	Czechia	7	27	0	0
2020-03-09	Czechia	6	33	0	0
2020-03-10	Czechia	6	39	0	0
2020-03-11	Czechia	25	64	0	0
2020-03-12	Czechia	31	95	0	0
2020-03-13	Czechia	22	117	0	0
2020-03-14	Czechia	25	142	0	0
2020-03-15	Czechia	48	190	0	0
2020-03-16	Czechia	109	299	0	0
2020-03-17	Czechia	85	384	0	0
2020-03-18	Czechia	67	451	0	0
2020-03-19	Czechia	110	561	0	0
2020-03-20	Czechia	206	767	0	0
2020-03-21	Czechia	124	891	0	0
2020-03-22	Czechia	159	1050	0	0
2020-03-23	Czechia	115	1165	1	1
2020-03-24	Czechia	126	1291	0	1
2020-03-25	Czechia	185	1476	2	3
2020-03-26	Czechia	292	1768	7	10
2020-03-27	Czechia	259	2027	0	10
2020-03-28	Czechia	377	2404	2	12
2020-03-29	Czechia	263	2667	5	17
2020-03-30	Czechia	159	2826	6	23
2020-03-31	Czechia	184	3010	5	28
2020-04-01	Czechia	306	3316	7	35
2020-04-02	Czechia	283	3599	8	43
2020-04-03	Czechia	268	3867	6	49
2020-04-04	Czechia	333	4200	8	57
2020-04-05	Czechia	283	4483	9	66
2020-04-06	Czechia	117	4600	8	74
2020-04-07	Czechia	236	4836	8	82
2020-04-08	Czechia	196	5032	10	92
2020-04-09	Czechia	294	5326	15	107
2020-04-10	Czechia	257	5583	10	117
2020-04-11	Czechia	163	5746	11	128
2020-04-12	Czechia	170	5916	8	136
2020-04-13	Czechia	89	6005	10	146
2020-04-14	Czechia	68	6073	11	157
2020-04-15	Czechia	82	6155	9	166
2020-04-16	Czechia	160	6315	0	166
2020-04-17	Czechia	132	6447	2	168
2020-04-18	Czechia	116	6563	8	176
2020-04-19	Czechia	105	6668	4	180
2020-04-20	Czechia	92	6760	9	189
2020-04-21	Czechia	154	6914	7	196
2020-04-22	Czechia	133	7047	8	204
2020-04-23	Czechia	99	7146	2	206
2020-04-24	Czechia	55	7201	6	212
2020-04-25	Czechia	86	7287	6	218
2020-04-26	Czechia	79	7366	4	222
2020-04-27	Czechia	52	7418	2	224
2020-04-28	Czechia	41	7459	1	225
2020-04-29	Czechia	60	7519	4	229
2020-04-30	Czechia	75	7594	5	234
2020-05-01	Czechia	108	7702	8	242
2020-05-02	Czechia	57	7759	8	250
2020-05-03	Czechia	18	7777	1	251
2020-05-04	Czechia	26	7803	3	254
2020-05-05	Czechia	39	7842	5	259
2020-05-06	Czechia	77	7919	3	262
2020-05-07	Czechia	79	7998	3	265
2020-05-08	Czechia	59	8057	4	269
2020-05-09	Czechia	46	8103	5	274
2020-05-10	Czechia	18	8121	3	277
2020-05-11	Czechia	28	8149	3	280
2020-05-12	Czechia	58	8207	2	282
2020-05-13	Czechia	45	8252	3	285
2020-05-14	Czechia	52	8304	4	289
2020-05-15	Czechia	82	8386	3	292
2020-05-16	Czechia	55	8441	2	294
2020-05-17	Czechia	51	8492	1	295
2020-05-18	Czechia	20	8512	2	297
2020-05-19	Czechia	114	8626	3	300
2020-05-20	Czechia	63	8689	2	302
2020-05-21	Czechia	75	8764	5	307
2020-05-22	Czechia	36	8800	3	310
2020-05-23	Czechia	61	8861	2	312
2020-05-24	Czechia	77	8938	1	313
2020-05-25	Czechia	65	9003	1	314
2020-05-26	Czechia	47	9050	1	315
2020-05-27	Czechia	52	9102	1	316
2020-05-28	Czechia	37	9139	0	316
2020-05-29	Czechia	54	9193	2	318
2020-05-30	Czechia	57	9250	0	318
2020-05-31	Czechia	34	9284	0	318
2020-06-01	Czechia	38	9322	0	318
2020-06-02	Czechia	34	9356	2	320
2020-06-03	Czechia	64	9420	1	321
2020-06-04	Czechia	74	9494	1	322
2020-06-05	Czechia	64	9558	3	325
2020-06-06	Czechia	35	9593	0	325
2020-06-07	Czechia	38	9631	0	325
2020-06-08	Czechia	61	9692	1	326
2020-06-09	Czechia	69	9761	0	326
2020-06-10	Czechia	55	9816	1	327
2020-06-11	Czechia	74	9890	1	328
2020-06-12	Czechia	65	9955	1	329
2020-06-13	Czechia	52	10007	1	330
2020-06-14	Czechia	53	10060	0	330
2020-06-15	Czechia	33	10093	1	331
2020-06-16	Czechia	40	10133	1	332
2020-06-17	Czechia	47	10180	1	333
2020-06-18	Czechia	51	10231	1	334
2020-06-19	Czechia	118	10349	2	336
2020-06-20	Czechia	126	10475	1	337
2020-06-21	Czechia	43	10518	1	338
2020-06-22	Czechia	50	10568	1	339
2020-06-23	Czechia	64	10632	1	340
2020-06-24	Czechia	89	10721	0	340
2020-06-25	Czechia	127	10848	4	344
2020-06-26	Czechia	93	10941	0	344
2020-06-27	Czechia	169	11110	1	345
2020-06-28	Czechia	260	11370	1	346
2020-06-29	Czechia	305	11675	0	346
2020-06-30	Czechia	201	11876	0	346
2020-07-01	Czechia	149	12025	1	347
2020-07-02	Czechia	91	12116	0	347
2020-07-03	Czechia	133	12249	1	348
2020-07-04	Czechia	141	12390	0	348
2020-07-05	Czechia	121	12511	2	350
2020-07-06	Czechia	75	12586	2	352
2020-07-07	Czechia	51	12637	1	353
2020-07-08	Czechia	118	12755	0	353
2020-07-09	Czechia	129	12884	0	353
2020-07-10	Czechia	105	12989	1	354
2020-07-11	Czechia	141	13130	0	354
2020-07-12	Czechia	53	13183	0	354
2020-07-13	Czechia	59	13242	1	355
2020-07-14	Czechia	65	13307	1	356
2020-07-15	Czechia	105	13412	2	358
2020-07-16	Czechia	135	13547	0	358
2020-07-17	Czechia	137	13684	0	358
2020-07-18	Czechia	129	13813	2	360
2020-07-19	Czechia	112	13925	0	360
2020-07-20	Czechia	91	14016	1	361
2020-07-21	Czechia	168	14184	0	361
2020-07-22	Czechia	208	14392	2	363
2020-07-23	Czechia	245	14637	2	365
2020-07-24	Czechia	231	14868	1	366
2020-07-25	Czechia	278	15146	3	369
2020-07-26	Czechia	132	15278	2	371
2020-07-27	Czechia	114	15392	1	372
2020-07-28	Czechia	194	15586	2	374
2020-07-29	Czechia	276	15862	2	376
2020-07-30	Czechia	274	16136	2	378
2020-07-31	Czechia	254	16390	2	380
2020-08-01	Czechia	231	16621	2	382
2020-08-02	Czechia	125	16746	2	384
2020-08-03	Czechia	101	16847	2	386
2020-08-04	Czechia	208	17055	2	388
2020-08-05	Czechia	287	17342	2	390
2020-08-06	Czechia	241	17583	1	391
2020-08-07	Czechia	215	17798	1	392
2020-08-08	Czechia	322	18120	0	392
2020-08-09	Czechia	173	18293	0	392
2020-08-10	Czechia	122	18415	1	393
2020-08-11	Czechia	141	18556	0	393
2020-08-12	Czechia	289	18845	2	395
2020-08-13	Czechia	289	19134	0	395
2020-08-14	Czechia	331	19465	1	396
2020-08-15	Czechia	291	19756	2	398
2020-08-16	Czechia	197	19953	2	400
2020-08-17	Czechia	121	20074	2	402
2020-08-18	Czechia	191	20265	4	406
2020-08-19	Czechia	281	20546	0	406
2020-08-20	Czechia	313	20859	3	409
2020-08-21	Czechia	246	21105	3	412
2020-08-22	Czechia	506	21611	3	415
2020-08-23	Czechia	234	21845	0	415
2020-08-24	Czechia	136	21981	3	418
2020-08-25	Czechia	259	22240	1	419
2020-08-26	Czechia	364	22604	2	421
2020-08-27	Czechia	396	23000	1	422
2020-08-28	Czechia	350	23350	0	422
2020-08-29	Czechia	485	23835	0	422
2020-08-30	Czechia	320	24155	3	425
2020-08-31	Czechia	275	24430	1	426
2020-09-01	Czechia	256	24686	1	427
2020-09-02	Czechia	497	25183	1	428
2020-09-03	Czechia	645	25828	0	428
2020-09-04	Czechia	675	26503	4	432
2020-09-05	Czechia	797	27300	3	435
2020-09-06	Czechia	504	27804	5	440
2020-09-07	Czechia	410	28214	3	443
2020-09-08	Czechia	561	28775	2	445
2020-09-09	Czechia	1161	29936	5	450
2020-09-10	Czechia	1158	31094	3	453
2020-09-11	Czechia	1383	32477	5	458
2020-09-12	Czechia	1442	33919	3	461
2020-09-13	Czechia	1537	35456	6	467
2020-09-14	Czechia	791	36247	5	472
2020-09-15	Czechia	1028	37275	6	478
2020-09-16	Czechia	1676	38951	10	488
2020-09-17	Czechia	2133	41084	7	495
2020-09-18	Czechia	3125	44209	7	502
2020-09-19	Czechia	2108	46317	12	514
2020-09-20	Czechia	2045	48362	8	522
2020-09-21	Czechia	984	49346	6	528
2020-09-22	Czechia	1477	50823	15	543
2020-09-23	Czechia	2387	53210	10	553
2020-09-24	Czechia	2305	55515	22	575
2020-09-25	Czechia	2906	58421	10	585
2020-09-26	Czechia	2945	61366	10	595
2020-09-27	Czechia	1981	63347	16	611
2020-09-28	Czechia	1305	64652	16	627
2020-09-29	Czechia	1284	65936	11	638
2020-09-30	Czechia	1962	67898	21	659
2020-10-01	Czechia	2925	70823	16	675
2020-10-02	Czechia	3503	74326	29	704
2020-10-03	Czechia	3795	78121	21	725
2020-10-04	Czechia	2554	80675	13	738
2020-10-05	Czechia	1841	82516	35	773
2020-10-06	Czechia	3117	85633	29	802
2020-10-07	Czechia	4458	90091	38	840
2020-10-08	Czechia	5336	95427	51	891
2020-10-09	Czechia	5394	100821	26	917
2020-10-10	Czechia	8618	109439	61	978
2020-10-11	Czechia	4637	114076	53	1031
2020-10-12	Czechia	3104	117180	43	1074
2020-10-13	Czechia	4307	121487	70	1144
2020-10-14	Czechia	8324	129811	53	1197
2020-10-15	Czechia	9544	139355	67	1264
2020-10-16	Czechia	9724	149079	63	1327
2020-10-17	Czechia	11104	160183	80	1407
2020-10-18	Czechia	8713	168896	81	1488
2020-10-19	Czechia	5059	173955	82	1570
2020-10-20	Czechia	8078	182033	110	1680
2020-10-21	Czechia	11985	194018	109	1789
2020-10-22	Czechia	14971	208989	131	1920
2020-10-23	Czechia	14158	223147	127	2047
2020-10-24	Czechia	15248	238395	125	2172
2020-10-25	Czechia	12473	250868	143	2315
2020-10-26	Czechia	7300	258168	154	2469
2020-10-27	Czechia	10275	268443	163	2632
2020-10-28	Czechia	15667	284110	195	2827
2020-10-29	Czechia	12977	297087	168	2995
2020-10-30	Czechia	13050	310137	199	3194
2020-10-31	Czechia	13605	323742	217	3411
2020-11-01	Czechia	11428	335170	193	3604
2020-11-02	Czechia	6551	341721	224	3828
2020-11-03	Czechia	9241	350962	223	4051
2020-11-04	Czechia	12090	363052	261	4312
2020-11-05	Czechia	15726	378778	228	4540
2020-11-06	Czechia	13237	392015	196	4736
2020-11-07	Czechia	11546	403561	217	4953
2020-11-08	Czechia	7721	411282	203	5156
2020-11-09	Czechia	3611	414893	206	5362
2020-11-10	Czechia	6048	420941	186	5548
2020-11-11	Czechia	9057	429998	215	5763
2020-11-12	Czechia	8919	438917	184	5947
2020-11-13	Czechia	7874	446791	174	6121
2020-11-14	Czechia	7358	454149	181	6302
2020-11-15	Czechia	4196	458345	185	6487
2020-11-16	Czechia	1891	460236	152	6639
2020-11-17	Czechia	5426	465662	173	6812
2020-11-18	Czechia	4246	469908	139	6951
2020-11-19	Czechia	5514	475422	155	7106
2020-11-20	Czechia	6470	481892	134	7240
2020-11-21	Czechia	5809	487701	117	7357
2020-11-22	Czechia	3191	490892	132	7489
2020-11-23	Czechia	1508	492400	126	7615
2020-11-24	Czechia	4379	496779	129	7744
2020-11-25	Czechia	5861	502640	136	7880
2020-11-26	Czechia	4929	507569	123	8003
2020-11-27	Czechia	4049	511618	130	8133
2020-11-28	Czechia	4463	516081	138	8271
2020-11-29	Czechia	2668	518749	117	8388
2020-11-30	Czechia	1074	519823	95	8483
2020-12-01	Czechia	3573	523396	126	8609
2020-12-02	Czechia	5181	528577	100	8709
2020-12-03	Czechia	4561	533138	116	8825
2020-12-04	Czechia	4624	537762	102	8927
2020-12-05	Czechia	4747	542509	92	9019
2020-12-06	Czechia	3313	545822	129	9148
2020-12-07	Czechia	1112	546934	91	9239
2020-12-08	Czechia	4251	551185	94	9333
2020-12-09	Czechia	5856	557041	95	9428
2020-12-10	Czechia	6417	563458	82	9510
2020-12-11	Czechia	5878	569336	116	9626
2020-12-12	Czechia	6210	575546	105	9731
2020-12-13	Czechia	3655	579201	97	9828
2020-12-14	Czechia	1998	581199	108	9936
2020-12-15	Czechia	5179	586378	130	10066
2020-12-16	Czechia	7915	594293	105	10171
2020-12-17	Czechia	8264	602557	114	10285
2020-12-18	Czechia	7619	610176	106	10391
2020-12-19	Czechia	8859	619035	101	10492
2020-12-20	Czechia	5366	624401	114	10606
2020-12-21	Czechia	3426	627827	98	10704
2020-12-22	Czechia	7982	635809	104	10808
2020-12-23	Czechia	10971	646780	102	10910
2020-12-24	Czechia	14188	660968	115	11025
2020-12-25	Czechia	4386	665354	111	11136
2020-12-26	Czechia	2680	668034	106	11242
2020-12-27	Czechia	3047	671081	125	11367
2020-12-28	Czechia	3803	674884	108	11475
2020-12-29	Czechia	11035	685919	131	11606
2020-12-30	Czechia	16569	702488	132	11738
2020-12-31	Czechia	17139	719627	150	11888
2021-01-01	Czechia	13348	732975	129	12017
2021-01-02	Czechia	3463	736438	152	12169
2021-01-03	Czechia	5004	741442	152	12321
2021-01-04	Czechia	6298	747740	141	12462
2021-01-05	Czechia	13022	760762	152	12614
2021-01-06	Czechia	17487	778249	181	12795
2021-01-07	Czechia	17906	796155	164	12959
2021-01-08	Czechia	15023	811178	187	13146
2021-01-09	Czechia	13194	824372	197	13343
2021-01-10	Czechia	8500	832872	165	13508
2021-01-11	Czechia	4350	837222	184	13692
2021-01-12	Czechia	9463	846685	164	13856
2021-01-13	Czechia	10843	857528	177	14033
2021-01-14	Czechia	10963	868491	164	14197
2021-01-15	Czechia	8130	876621	181	14378
2021-01-16	Czechia	9354	885975	165	14543
2021-01-17	Czechia	5261	891236	156	14699
2021-01-18	Czechia	2653	893889	158	14857
2021-01-19	Czechia	7710	901599	160	15017
2021-01-20	Czechia	9644	911243	157	15174
2021-01-21	Czechia	8259	919502	148	15322
2021-01-22	Czechia	7602	927104	152	15474
2021-01-23	Czechia	8504	935608	136	15610
2021-01-24	Czechia	4252	939860	143	15753
2021-01-25	Czechia	2414	942274	145	15898
2021-01-26	Czechia	7017	949291	140	16038
2021-01-27	Czechia	9218	958509	143	16181
2021-01-28	Czechia	8558	967067	160	16341
2021-01-29	Czechia	8048	975115	135	16476
2021-01-30	Czechia	8078	983193	152	16628
2021-01-31	Czechia	4073	987266	126	16754
2021-02-01	Czechia	2594	989860	120	16874
2021-02-02	Czechia	7271	997131	133	17007
2021-02-03	Czechia	9179	1006310	135	17142
2021-02-04	Czechia	9698	1016008	137	17279
2021-02-05	Czechia	8123	1024131	129	17408
2021-02-06	Czechia	8645	1032776	127	17535
2021-02-07	Czechia	4828	1037604	128	17663
2021-02-08	Czechia	2460	1040064	131	17794
2021-02-09	Czechia	7831	1047895	139	17933
2021-02-10	Czechia	10320	1058215	133	18066
2021-02-11	Czechia	9585	1067800	134	18200
2021-02-12	Czechia	9052	1076852	130	18330
2021-02-13	Czechia	8856	1085708	144	18474
2021-02-14	Czechia	5157	1090865	118	18592
2021-02-15	Czechia	2888	1093753	150	18742
2021-02-16	Czechia	8932	1102685	130	18872
2021-02-17	Czechia	12628	1115313	150	19022
2021-02-18	Czechia	10964	1126277	132	19154
2021-02-19	Czechia	11727	1138004	173	19327
2021-02-20	Czechia	11312	1149316	181	19508
2021-02-21	Czechia	6790	1156106	177	19685
2021-02-22	Czechia	4078	1160184	148	19833
2021-02-23	Czechia	11470	1171654	165	19998
2021-02-24	Czechia	15874	1187528	148	20146
2021-02-25	Czechia	13840	1201368	143	20289
2021-02-26	Czechia	14622	1215990	182	20471
2021-02-27	Czechia	14839	1230829	191	20662
2021-02-28	Czechia	7869	1238698	193	20855
2021-03-01	Czechia	4602	1243300	183	21038
2021-03-02	Czechia	12380	1255680	205	21243
2021-03-03	Czechia	16827	1272507	193	21436
2021-03-04	Czechia	15274	1287781	201	21637
2021-03-05	Czechia	14687	1302468	218	21855
2021-03-06	Czechia	13196	1315664	187	22042
2021-03-07	Czechia	9143	1324807	209	22251
2021-03-08	Czechia	4011	1328818	204	22455
2021-03-09	Czechia	10706	1339524	236	22691
2021-03-10	Czechia	15413	1354937	232	22923
2021-03-11	Czechia	14603	1369540	229	23152
2021-03-12	Czechia	11306	1380846	229	23381
2021-03-13	Czechia	15004	1395850	213	23594
2021-03-14	Czechia	7057	1402907	178	23772
2021-03-15	Czechia	3359	1406266	229	24001
2021-03-16	Czechia	10671	1416937	238	24239
2021-03-17	Czechia	14095	1431032	219	24458
2021-03-18	Czechia	12101	1443133	199	24657
2021-03-19	Czechia	10740	1453873	214	24871
2021-03-20	Czechia	9758	1463631	174	25045
2021-03-21	Czechia	5529	1469160	185	25230
2021-03-22	Czechia	2406	1471566	193	25423
2021-03-23	Czechia	8274	1479840	210	25633
2021-03-24	Czechia	11016	1490856	193	25826
2021-03-25	Czechia	8888	1499744	185	26011
2021-03-26	Czechia	7961	1507705	161	26172
2021-03-27	Czechia	7762	1515467	155	26327
2021-03-28	Czechia	3984	1519451	181	26508
2021-03-29	Czechia	1748	1521199	117	26625
2021-03-30	Czechia	6959	1528158	181	26806
2021-03-31	Czechia	8665	1536823	171	26977
2021-04-01	Czechia	7287	1544110	154	27131
2021-04-02	Czechia	6265	1550375	152	27283
2021-04-03	Czechia	3854	1554229	104	27387
2021-04-04	Czechia	2163	1556392	127	27514
2021-04-05	Czechia	1934	1558326	146	27660
2021-04-06	Czechia	1441	1559767	124	27784
2021-04-07	Czechia	5604	1565371	115	27899
2021-04-08	Czechia	7065	1572436	121	28020
2021-04-09	Czechia	5309	1577745	122	28142
2021-04-10	Czechia	4853	1582598	107	28249
2021-04-11	Czechia	2222	1584820	110	28359
2021-04-12	Czechia	988	1585808	93	28452
2021-04-13	Czechia	3888	1589696	84	28536
2021-04-14	Czechia	5108	1594804	91	28627
2021-04-15	Czechia	3730	1598534	90	28717
2021-04-16	Czechia	3292	1601826	86	28803
2021-04-17	Czechia	3233	1605059	66	28869
2021-04-18	Czechia	1546	1606605	74	28943
2021-04-19	Czechia	844	1607449	78	29021
2021-04-20	Czechia	3355	1610804	72	29093
2021-04-21	Czechia	3823	1614627	64	29157
2021-04-22	Czechia	2973	1617600	64	29221
2021-04-23	Czechia	2644	1620244	56	29277
2021-04-24	Czechia	2620	1622864	54	29331
2021-04-25	Czechia	1320	1624184	57	29388
2021-04-26	Czechia	833	1625017	53	29441
2021-04-27	Czechia	2609	1627626	58	29499
2021-04-28	Czechia	3261	1630887	51	29550
2021-04-29	Czechia	2499	1633386	67	29617
2021-04-30	Czechia	2239	1635625	43	29660
2021-05-01	Czechia	2187	1637812	50	29710
2021-05-02	Czechia	1180	1638992	33	29743
2021-05-03	Czechia	517	1639509	36	29779
2021-05-04	Czechia	2228	1641737	40	29819
2021-05-05	Czechia	2430	1644167	44	29863
2021-05-06	Czechia	1888	1646055	37	29900
2021-05-07	Czechia	1584	1647639	43	29943
2021-05-08	Czechia	1651	1649290	29	29972
2021-05-09	Czechia	732	1650022	32	30004
2021-05-10	Czechia	389	1650411	35	30039
2021-05-11	Czechia	1561	1651972	33	30072
2021-05-12	Czechia	1702	1653674	33	30105
2021-05-13	Czechia	1275	1654949	33	30138
2021-05-14	Czechia	1233	1656182	22	30160
2021-05-15	Czechia	1058	1657240	18	30178
2021-05-16	Czechia	599	1657839	16	30194
2021-05-17	Czechia	261	1658100	13	30207
2021-05-18	Czechia	1144	1659244	23	30230
2021-05-19	Czechia	1212	1660456	14	30244
2021-05-20	Czechia	785	1661241	17	30261
2021-05-21	Czechia	692	1661933	17	30278
2021-05-22	Czechia	681	1662614	13	30291
2021-05-23	Czechia	337	1662951	11	30302
2021-05-24	Czechia	199	1663150	13	30315
2021-05-25	Czechia	704	1663854	6	30321
2021-05-26	Czechia	668	1664522	8	30329
2021-05-27	Czechia	551	1665073	10	30339
2021-05-28	Czechia	517	1665590	16	30355
2021-05-29	Czechia	461	1666051	7	30362
2021-05-30	Czechia	222	1666273	6	30368
2021-05-31	Czechia	113	1666386	4	30372
2021-06-01	Czechia	526	1666912	10	30382
2021-06-02	Czechia	484	1667396	7	30389
2021-06-03	Czechia	357	1667753	5	30394
2021-06-04	Czechia	437	1668190	3	30397
2021-06-05	Czechia	331	1668521	7	30404
2021-06-06	Czechia	153	1668674	3	30407
2021-06-07	Czechia	99	1668773	4	30411
2021-06-08	Czechia	300	1669073	4	30415
2021-06-09	Czechia	387	1669460	6	30421
2021-06-10	Czechia	261	1669721	2	30423
2021-06-11	Czechia	195	1669916	6	30429
2021-06-12	Czechia	182	1670098	2	30431
2021-06-13	Czechia	77	1670175	4	30435
2021-06-14	Czechia	42	1670217	3	30438
2021-06-15	Czechia	179	1670396	0	30438
2021-06-16	Czechia	213	1670609	4	30442
2021-06-17	Czechia	135	1670744	1	30443
2021-06-18	Czechia	165	1670909	5	30448
2021-06-19	Czechia	149	1671058	3	30451
2021-06-20	Czechia	64	1671122	0	30451
2021-06-21	Czechia	59	1671181	1	30452
2021-06-22	Czechia	123	1671304	1	30453
2021-06-23	Czechia	112	1671416	3	30456
2021-06-24	Czechia	116	1671532	0	30456
2021-06-25	Czechia	100	1671632	4	30460
2021-06-26	Czechia	133	1671765	1	30461
2021-06-27	Czechia	67	1671832	2	30463
2021-06-28	Czechia	59	1671891	0	30463
2021-06-29	Czechia	156	1672047	0	30463
2021-06-30	Czechia	162	1672209	0	30463
2021-07-01	Czechia	138	1672347	2	30465
2021-07-02	Czechia	170	1672517	1	30466
2021-07-03	Czechia	168	1672685	2	30468
2021-07-04	Czechia	125	1672810	0	30468
2021-07-05	Czechia	109	1672919	2	30470
2021-07-06	Czechia	130	1673049	0	30470
2021-07-07	Czechia	111	1673160	0	30470
2021-07-08	Czechia	280	1673440	1	30471
2021-07-09	Czechia	259	1673699	0	30471
2021-07-10	Czechia	287	1673986	0	30471
2021-07-11	Czechia	164	1674150	0	30471
2021-07-12	Czechia	158	1674308	2	30473
2021-07-13	Czechia	243	1674551	0	30473
2021-07-14	Czechia	323	1674874	0	30473
2021-07-15	Czechia	259	1675133	0	30473
2021-07-16	Czechia	220	1675353	0	30473
2021-07-17	Czechia	245	1675598	2	30475
2021-07-18	Czechia	197	1675795	0	30475
2021-07-19	Czechia	118	1675913	1	30476
2021-07-20	Czechia	223	1676136	2	30478
2021-07-21	Czechia	300	1676436	0	30478
2021-07-22	Czechia	233	1676669	1	30479
2021-07-23	Czechia	213	1676882	0	30479
2021-07-24	Czechia	190	1677072	0	30479
2021-07-25	Czechia	127	1677199	0	30479
2021-07-26	Czechia	81	1677280	0	30479
2021-07-27	Czechia	202	1677482	0	30479
2021-07-28	Czechia	257	1677739	0	30479
2021-07-29	Czechia	202	1677941	0	30479
2021-07-30	Czechia	209	1678150	0	30479
2021-07-31	Czechia	141	1678291	0	30479
2021-08-01	Czechia	117	1678408	2	30481
2021-08-02	Czechia	77	1678485	2	30483
2021-08-03	Czechia	153	1678638	1	30484
2021-08-04	Czechia	242	1678880	0	30484
2021-08-05	Czechia	209	1679089	0	30484
2021-08-06	Czechia	166	1679255	1	30485
2021-08-07	Czechia	179	1679434	2	30487
2021-08-08	Czechia	156	1679590	0	30487
2021-08-09	Czechia	107	1679697	0	30487
2021-08-10	Czechia	176	1679873	1	30488
2021-08-11	Czechia	261	1680134	0	30488
2021-08-12	Czechia	220	1680354	1	30489
2021-08-13	Czechia	190	1680544	0	30489
2021-08-14	Czechia	223	1680767	0	30489
2021-08-15	Czechia	142	1680909	0	30489
2021-08-16	Czechia	77	1680986	3	30492
2021-08-17	Czechia	216	1681202	3	30495
2021-08-18	Czechia	300	1681502	1	30496
2021-08-19	Czechia	209	1681711	2	30498
2021-08-20	Czechia	167	1681878	2	30500
2021-08-21	Czechia	171	1682049	1	30501
2021-08-22	Czechia	135	1682184	0	30501
2021-08-23	Czechia	107	1682291	0	30501
2021-08-24	Czechia	214	1682505	1	30502
2021-08-25	Czechia	254	1682759	1	30503
2021-08-26	Czechia	250	1683009	2	30505
2021-08-27	Czechia	214	1683223	0	30505
2021-08-28	Czechia	183	1683406	1	30506
2021-08-29	Czechia	133	1683539	2	30508
2021-08-30	Czechia	81	1683620	1	30509
2021-08-31	Czechia	241	1683861	0	30509
2021-09-01	Czechia	292	1684153	0	30509
2021-09-02	Czechia	262	1684415	0	30509
2021-09-03	Czechia	306	1684721	2	30511
2021-09-04	Czechia	310	1685031	0	30511
2021-09-05	Czechia	207	1685238	0	30511
2021-09-06	Czechia	141	1685379	0	30511
2021-09-07	Czechia	393	1685772	1	30512
2021-09-08	Czechia	583	1686355	3	30515
2021-09-09	Czechia	382	1686737	1	30516
2021-09-10	Czechia	421	1687158	0	30516
2021-09-11	Czechia	446	1687604	0	30516
2021-09-12	Czechia	251	1687855	0	30516
2021-09-13	Czechia	137	1687992	2	30518
2021-09-14	Czechia	495	1688487	0	30518
2021-09-15	Czechia	557	1689044	3	30521
2021-09-16	Czechia	524	1689568	3	30524
2021-09-17	Czechia	562	1690130	0	30524
2021-09-18	Czechia	448	1690578	3	30527
2021-09-19	Czechia	303	1690881	5	30532
2021-09-20	Czechia	188	1691069	2	30534
2021-09-21	Czechia	482	1691551	4	30538
2021-09-22	Czechia	597	1692148	2	30540
2021-09-23	Czechia	524	1692672	2	30542
2021-09-24	Czechia	484	1693156	3	30545
2021-09-25	Czechia	544	1693700	0	30545
2021-09-26	Czechia	419	1694119	2	30547
2021-09-27	Czechia	254	1694373	0	30547
2021-09-28	Czechia	678	1695051	0	30547
2021-09-29	Czechia	474	1695525	3	30550
2021-09-30	Czechia	735	1696260	5	30555
2021-10-01	Czechia	922	1697182	1	30556
2021-10-02	Czechia	831	1698013	1	30557
2021-10-03	Czechia	552	1698565	1	30558
2021-10-04	Czechia	318	1698883	4	30562
2021-10-05	Czechia	824	1699707	4	30566
2021-10-06	Czechia	1147	1700854	3	30569
2021-10-07	Czechia	1048	1701902	5	30574
2021-10-08	Czechia	992	1702894	3	30577
2021-10-09	Czechia	1019	1703913	4	30581
2021-10-10	Czechia	668	1704581	3	30584
2021-10-11	Czechia	339	1704920	4	30588
2021-10-12	Czechia	1345	1706265	5	30593
2021-10-13	Czechia	1508	1707773	7	30600
2021-10-14	Czechia	1500	1709273	6	30606
2021-10-15	Czechia	1541	1710814	6	30612
2021-10-16	Czechia	1782	1712596	10	30622
2021-10-17	Czechia	1158	1713754	9	30631
2021-10-18	Czechia	796	1714550	11	30642
2021-10-19	Czechia	2539	1717089	12	30654
2021-10-20	Czechia	3249	1720338	10	30664
2021-10-21	Czechia	3281	1723619	7	30671
2021-10-22	Czechia	3646	1727265	10	30681
2021-10-23	Czechia	4240	1731505	14	30695
2021-10-24	Czechia	2756	1734261	14	30709
2021-10-25	Czechia	1840	1736101	21	30730
2021-10-26	Czechia	4287	1740388	20	30750
2021-10-27	Czechia	6291	1746679	16	30766
2021-10-28	Czechia	5869	1752548	21	30787
2021-10-29	Czechia	4357	1756905	26	30813
2021-10-30	Czechia	5761	1762666	26	30839
2021-10-31	Czechia	5061	1767727	25	30864
2021-11-01	Czechia	2793	1770520	31	30895
2021-11-02	Czechia	7618	1778138	31	30926
2021-11-03	Czechia	9943	1788081	37	30963
2021-11-04	Czechia	9484	1797565	45	31008
2021-11-05	Czechia	8496	1806061	45	31053
2021-11-06	Czechia	9259	1815320	57	31110
2021-11-07	Czechia	5744	1821064	52	31162
2021-11-08	Czechia	3013	1824077	41	31203
2021-11-09	Czechia	9290	1833367	49	31252
2021-11-10	Czechia	14585	1847952	64	31316
2021-11-11	Czechia	13571	1861523	75	31391
2021-11-12	Czechia	10455	1871978	71	31462
2021-11-13	Czechia	14261	1886239	67	31529
2021-11-14	Czechia	9182	1895421	74	31603
2021-11-15	Czechia	5700	1901121	64	31667
2021-11-16	Czechia	11565	1912686	93	31760
2021-11-17	Czechia	22548	1935234	70	31830
2021-11-18	Czechia	14207	1949441	82	31912
2021-11-19	Czechia	13520	1962961	121	32033
2021-11-20	Czechia	22972	1985933	114	32147
2021-11-21	Czechia	14416	2000349	96	32243
2021-11-22	Czechia	8279	2008628	115	32358
2021-11-23	Czechia	14519	2023147	113	32471
2021-11-24	Czechia	25912	2049059	115	32586
2021-11-25	Czechia	18045	2067104	94	32680
2021-11-26	Czechia	27937	2095041	115	32795
2021-11-27	Czechia	20388	2115429	119	32914
2021-11-28	Czechia	12528	2127957	96	33010
2021-11-29	Czechia	9306	2137263	119	33129
2021-11-30	Czechia	17623	2154886	108	33237
2021-12-01	Czechia	22028	2176914	121	33358
2021-12-02	Czechia	21154	2198068	140	33498
2021-12-03	Czechia	18631	2216699	126	33624
2021-12-04	Czechia	17685	2234384	124	33748
2021-12-05	Czechia	10980	2245364	109	33857
2021-12-06	Czechia	6335	2251699	110	33967
2021-12-07	Czechia	15582	2267281	127	34094
2021-12-08	Czechia	19539	2286820	112	34206
2021-12-09	Czechia	16210	2303030	113	34319
2021-12-10	Czechia	14266	2317296	114	34433
2021-12-11	Czechia	12401	2329697	122	34555
2021-12-12	Czechia	9086	2338783	100	34655
2021-12-13	Czechia	4129	2342912	125	34780
2021-12-14	Czechia	11908	2354820	115	34895
2021-12-15	Czechia	16710	2371530	114	35009
2021-12-16	Czechia	11617	2383147	125	35134
2021-12-17	Czechia	9501	2392648	97	35231
2021-12-18	Czechia	8965	2401613	94	35325
2021-12-19	Czechia	5983	2407596	104	35429
2021-12-20	Czechia	3746	2411342	70	35499
2021-12-21	Czechia	8599	2419941	81	35580
2021-12-22	Czechia	11848	2431789	82	35662
2021-12-23	Czechia	7695	2439484	85	35747
2021-12-24	Czechia	7363	2446847	60	35807
2021-12-25	Czechia	2046	2448893	80	35887
2021-12-26	Czechia	1090	2449983	68	35955
2021-12-27	Czechia	2015	2451998	85	36040
2021-12-28	Czechia	6864	2458862	51	36091
2021-12-29	Czechia	9079	2467941	74	36165
2021-12-30	Czechia	6162	2474103	75	36240
2021-12-31	Czechia	5755	2479858	58	36298
2022-01-01	Czechia	4998	2484856	55	36353
2022-01-02	Czechia	1093	2485949	47	36400
2022-01-03	Czechia	1931	2487880	52	36452
2022-01-04	Czechia	9359	2497239	60	36512
2022-01-05	Czechia	10179	2507418	60	36572
2022-01-06	Czechia	7390	2514808	40	36612
2022-01-07	Czechia	6643	2521451	58	36670
2022-01-08	Czechia	6675	2528126	46	36716
2022-01-09	Czechia	3963	2532089	43	36759
2022-01-10	Czechia	2764	2534853	23	36782
2022-01-11	Czechia	7363	2542216	43	36825
2022-01-12	Czechia	12378	2554594	38	36863
2022-01-13	Czechia	11469	2566063	42	36905
2022-01-14	Czechia	11694	2577757	33	36938
2022-01-15	Czechia	13230	2590987	33	36971
2022-01-16	Czechia	9293	2600280	25	36996
2022-01-17	Czechia	7246	2607526	29	37025
2022-01-18	Czechia	20314	2627840	28	37053
2022-01-19	Czechia	28504	2656344	26	37079
2022-01-20	Czechia	26025	2682369	27	37106
2022-01-21	Czechia	26941	2709310	19	37125
2022-01-22	Czechia	26638	2735948	21	37146
2022-01-23	Czechia	18359	2754307	22	37168
2022-01-24	Czechia	12903	2767210	18	37186
2022-01-25	Czechia	30397	2797607	22	37208
2022-01-26	Czechia	39642	2837249	15	37223
2022-01-27	Czechia	54705	2891954	22	37245
2022-01-28	Czechia	34818	2926772	28	37273
2022-01-29	Czechia	47277	2974049	24	37297
2022-01-30	Czechia	18288	2992337	27	37324
2022-01-31	Czechia	23944	3016281	29	37353
2022-02-01	Czechia	29559	3045840	34	37387
2022-02-02	Czechia	57246	3103086	44	37431
2022-02-03	Czechia	43340	3146426	40	37471
2022-02-04	Czechia	37695	3184121	40	37511
2022-02-05	Czechia	28737	3212858	54	37565
2022-02-06	Czechia	24009	3236867	48	37613
2022-02-07	Czechia	9071	3245938	46	37659
2022-02-08	Czechia	29631	3275569	60	37719
2022-02-09	Czechia	37814	3313383	53	37772
2022-02-10	Czechia	29052	3342435	45	37817
2022-02-11	Czechia	22672	3365107	57	37874
2022-02-12	Czechia	22147	3387254	58	37932
2022-02-13	Czechia	10953	3398207	65	37997
2022-02-14	Czechia	7196	3405403	56	38053
2022-02-15	Czechia	19486	3424889	48	38101
2022-02-16	Czechia	28289	3453178	47	38148
2022-02-17	Czechia	16996	3470174	53	38201
2022-02-18	Czechia	15532	3485706	56	38257
2022-02-19	Czechia	13776	3499482	59	38316
2022-02-20	Czechia	8224	3507706	55	38371
2022-02-21	Czechia	4274	3511980	49	38420
2022-02-22	Czechia	13459	3525439	57	38477
2022-02-23	Czechia	14222	3539661	59	38536
2022-02-24	Czechia	11212	3550873	41	38577
2022-02-25	Czechia	10040	3560913	56	38633
2022-02-26	Czechia	9121	3570034	45	38678
2022-02-27	Czechia	5592	3575626	43	38721
2022-02-28	Czechia	3326	3578952	48	38769
2022-03-01	Czechia	10169	3589121	55	38824
2022-03-02	Czechia	11629	3600750	39	38863
2022-03-03	Czechia	8970	3609720	46	38909
2022-03-04	Czechia	8082	3617802	45	38954
2022-03-05	Czechia	8258	3626060	32	38986
2022-03-06	Czechia	4564	3630624	32	39018
2022-03-07	Czechia	2575	3633199	37	39055
2022-03-08	Czechia	10475	3643674	37	39092
2022-03-09	Czechia	10494	3654168	43	39135
2022-03-10	Czechia	9091	3663259	31	39166
2022-03-11	Czechia	8244	3671503	25	39191
2022-03-12	Czechia	8357	3679860	18	39209
2022-03-13	Czechia	4429	3684289	26	39235
2022-03-14	Czechia	2756	3687045	26	39261
2022-03-15	Czechia	10826	3697871	36	39297
2022-03-16	Czechia	10717	3708588	26	39323
2022-03-17	Czechia	8555	3717143	29	39352
2022-03-18	Czechia	8158	3725301	30	39382
2022-03-19	Czechia	8718	3734019	21	39403
2022-03-20	Czechia	4788	3738807	21	39424
2022-03-21	Czechia	2277	3741084	22	39446
2022-03-22	Czechia	10420	3751504	38	39484
2022-03-23	Czechia	10494	3761998	19	39503
2022-03-24	Czechia	8480	3770478	29	39532
2022-03-25	Czechia	7118	3777596	28	39560
2022-03-26	Czechia	7546	3785142	25	39585
2022-03-27	Czechia	3520	3788662	27	39612
2022-03-28	Czechia	2245	3790907	20	39632
2022-03-29	Czechia	8814	3799721	30	39662
2022-03-30	Czechia	8910	3808631	29	39691
2022-03-31	Czechia	7396	3816027	24	39715
2022-04-01	Czechia	6487	3822514	16	39731
2022-04-02	Czechia	5979	3828493	14	39745
2022-04-03	Czechia	2590	3831083	21	39766
2022-04-04	Czechia	1661	3832744	19	39785
2022-04-05	Czechia	6560	3839304	23	39808
2022-04-06	Czechia	6703	3846007	29	39837
2022-04-07	Czechia	5291	3851298	27	39864
2022-04-08	Czechia	4981	3856279	30	39894
2022-04-09	Czechia	4139	3860418	21	39915
2022-04-10	Czechia	2252	3862670	21	39936
2022-04-11	Czechia	1397	3864067	14	39950
2022-04-12	Czechia	4741	3868808	18	39968
2022-04-13	Czechia	4032	3872840	9	39977
2022-04-14	Czechia	3467	3876307	12	39989
2022-04-15	Czechia	3301	3879608	12	40001
2022-04-16	Czechia	1254	3880862	11	40012
2022-04-17	Czechia	1084	3881946	12	40024
2022-04-18	Czechia	753	3882699	8	40032
2022-04-19	Czechia	882	3883581	16	40048
2022-04-20	Czechia	3589	3887170	15	40063
2022-04-21	Czechia	3436	3890606	18	40081
2022-04-22	Czechia	2160	3892766	14	40095
2022-04-23	Czechia	2114	3894880	11	40106
2022-04-24	Czechia	914	3895794	9	40115
2022-04-25	Czechia	592	3896386	7	40122
2022-04-26	Czechia	2255	3898641	12	40134
2022-04-27	Czechia	2034	3900675	10	40144
2022-04-28	Czechia	1646	3902321	14	40158
2022-04-29	Czechia	1560	3903881	12	40170
2022-04-30	Czechia	1434	3905315	11	40181
2022-05-01	Czechia	602	3905917	9	40190
2022-05-02	Czechia	397	3906314	8	40198
2022-05-03	Czechia	1685	3907999	7	40205
2022-05-04	Czechia	1377	3909376	6	40211
2022-05-05	Czechia	1207	3910583	7	40218
2022-05-06	Czechia	933	3911516	13	40231
2022-05-07	Czechia	792	3912308	9	40240
2022-05-08	Czechia	238	3912546	6	40246
2022-05-09	Czechia	134	3912680	4	40250
2022-05-10	Czechia	870	3913550	4	40254
2022-05-11	Czechia	752	3914302	4	40258
2022-05-12	Czechia	591	3914893	6	40264
2022-05-13	Czechia	521	3915414	2	40266
2022-05-14	Czechia	470	3915884	2	40268
2022-05-15	Czechia	144	3916028	0	40268
2022-05-16	Czechia	70	3916098	2	40270
2022-05-17	Czechia	517	3916615	0	40270
2022-05-18	Czechia	491	3917106	2	40272
2022-05-19	Czechia	357	3917463	3	40275
2022-05-20	Czechia	360	3917823	1	40276
2022-05-21	Czechia	327	3918150	5	40281
2022-05-22	Czechia	85	3918235	1	40282
2022-05-23	Czechia	63	3918298	0	40282
2022-05-24	Czechia	407	3918705	4	40286
2022-05-25	Czechia	198	3918903	2	40288
2022-05-26	Czechia	358	3919261	1	40289
2022-05-27	Czechia	244	3919505	0	40289
2022-05-28	Czechia	251	3919756	2	40291
2022-05-29	Czechia	58	3919814	1	40292
2022-05-30	Czechia	29	3919843	1	40293
2022-05-31	Czechia	316	3920159	2	40295
2022-06-01	Czechia	287	3920446	1	40296
2022-06-02	Czechia	235	3920681	0	40296
2022-06-03	Czechia	177	3920858	2	40298
2022-06-04	Czechia	289	3921147	1	40299
2022-06-05	Czechia	81	3921228	0	40299
2022-06-06	Czechia	29	3921257	0	40299
2022-06-07	Czechia	405	3921662	1	40300
2022-06-08	Czechia	313	3921975	1	40301
2022-06-09	Czechia	401	3922376	3	40304
2022-06-10	Czechia	286	3922662	0	40304
2022-06-11	Czechia	326	3922988	1	40305
2022-06-12	Czechia	89	3923077	2	40307
2022-06-13	Czechia	61	3923138	0	40307
2022-06-14	Czechia	458	3923596	0	40307
2022-06-15	Czechia	449	3924045	0	40307
2022-06-16	Czechia	409	3924454	0	40307
2022-06-17	Czechia	370	3924824	3	40310
2022-06-18	Czechia	439	3925263	1	40311
2022-06-19	Czechia	123	3925386	0	40311
2022-06-20	Czechia	68	3925454	1	40312
2022-06-21	Czechia	608	3926062	0	40312
2022-06-22	Czechia	604	3926666	1	40313
2022-06-23	Czechia	681	3927347	0	40313
2022-06-24	Czechia	755	3928102	1	40314
2022-06-25	Czechia	742	3928844	0	40314
2022-06-26	Czechia	236	3929080	0	40314
2022-06-27	Czechia	116	3929196	0	40314
2022-06-28	Czechia	1241	3930437	1	40315
2022-06-29	Czechia	1180	3931617	3	40318
2022-06-30	Czechia	1155	3932772	0	40318
2022-07-01	Czechia	1002	3933774	3	40321
2022-07-02	Czechia	1299	3935073	1	40322
2022-07-03	Czechia	352	3935425	1	40323
2022-07-04	Czechia	157	3935582	2	40325
2022-07-05	Czechia	1297	3936879	1	40326
2022-07-06	Czechia	538	3937417	1	40327
2022-07-07	Czechia	218	3937635	0	40327
2022-07-08	Czechia	1549	3939184	3	40330
2020-01-03	North Korea	0	0	0	0
2020-01-04	North Korea	0	0	0	0
2020-01-05	North Korea	0	0	0	0
2020-01-06	North Korea	0	0	0	0
2020-01-07	North Korea	0	0	0	0
2020-01-08	North Korea	0	0	0	0
2020-01-09	North Korea	0	0	0	0
2020-01-10	North Korea	0	0	0	0
2020-01-11	North Korea	0	0	0	0
2020-01-12	North Korea	0	0	0	0
2020-01-13	North Korea	0	0	0	0
2020-01-14	North Korea	0	0	0	0
2020-01-15	North Korea	0	0	0	0
2020-01-16	North Korea	0	0	0	0
2020-01-17	North Korea	0	0	0	0
2020-01-18	North Korea	0	0	0	0
2020-01-19	North Korea	0	0	0	0
2020-01-20	North Korea	0	0	0	0
2020-01-21	North Korea	0	0	0	0
2020-01-22	North Korea	0	0	0	0
2020-01-23	North Korea	0	0	0	0
2020-01-24	North Korea	0	0	0	0
2020-01-25	North Korea	0	0	0	0
2020-01-26	North Korea	0	0	0	0
2020-01-27	North Korea	0	0	0	0
2020-01-28	North Korea	0	0	0	0
2020-01-29	North Korea	0	0	0	0
2020-01-30	North Korea	0	0	0	0
2020-01-31	North Korea	0	0	0	0
2020-02-01	North Korea	0	0	0	0
2020-02-02	North Korea	0	0	0	0
2020-02-03	North Korea	0	0	0	0
2020-02-04	North Korea	0	0	0	0
2020-02-05	North Korea	0	0	0	0
2020-02-06	North Korea	0	0	0	0
2020-02-07	North Korea	0	0	0	0
2020-02-08	North Korea	0	0	0	0
2020-02-09	North Korea	0	0	0	0
2020-02-10	North Korea	0	0	0	0
2020-02-11	North Korea	0	0	0	0
2020-02-12	North Korea	0	0	0	0
2020-02-13	North Korea	0	0	0	0
2020-02-14	North Korea	0	0	0	0
2020-02-15	North Korea	0	0	0	0
2020-02-16	North Korea	0	0	0	0
2020-02-17	North Korea	0	0	0	0
2020-02-18	North Korea	0	0	0	0
2020-02-19	North Korea	0	0	0	0
2020-02-20	North Korea	0	0	0	0
2020-02-21	North Korea	0	0	0	0
2020-02-22	North Korea	0	0	0	0
2020-02-23	North Korea	0	0	0	0
2020-02-24	North Korea	0	0	0	0
2020-02-25	North Korea	0	0	0	0
2020-02-26	North Korea	0	0	0	0
2020-02-27	North Korea	0	0	0	0
2020-02-28	North Korea	0	0	0	0
2020-02-29	North Korea	0	0	0	0
2020-03-01	North Korea	0	0	0	0
2020-03-02	North Korea	0	0	0	0
2020-03-03	North Korea	0	0	0	0
2020-03-04	North Korea	0	0	0	0
2020-03-05	North Korea	0	0	0	0
2020-03-06	North Korea	0	0	0	0
2020-03-07	North Korea	0	0	0	0
2020-03-08	North Korea	0	0	0	0
2020-03-09	North Korea	0	0	0	0
2020-03-10	North Korea	0	0	0	0
2020-03-11	North Korea	0	0	0	0
2020-03-12	North Korea	0	0	0	0
2020-03-13	North Korea	0	0	0	0
2020-03-14	North Korea	0	0	0	0
2020-03-15	North Korea	0	0	0	0
2020-03-16	North Korea	0	0	0	0
2020-03-17	North Korea	0	0	0	0
2020-03-18	North Korea	0	0	0	0
2020-03-19	North Korea	0	0	0	0
2020-03-20	North Korea	0	0	0	0
2020-03-21	North Korea	0	0	0	0
2020-03-22	North Korea	0	0	0	0
2020-03-23	North Korea	0	0	0	0
2020-03-24	North Korea	0	0	0	0
2020-03-25	North Korea	0	0	0	0
2020-03-26	North Korea	0	0	0	0
2020-03-27	North Korea	0	0	0	0
2020-03-28	North Korea	0	0	0	0
2020-03-29	North Korea	0	0	0	0
2020-03-30	North Korea	0	0	0	0
2020-03-31	North Korea	0	0	0	0
2020-04-01	North Korea	0	0	0	0
2020-04-02	North Korea	0	0	0	0
2020-04-03	North Korea	0	0	0	0
2020-04-04	North Korea	0	0	0	0
2020-04-05	North Korea	0	0	0	0
2020-04-06	North Korea	0	0	0	0
2020-04-07	North Korea	0	0	0	0
2020-04-08	North Korea	0	0	0	0
2020-04-09	North Korea	0	0	0	0
2020-04-10	North Korea	0	0	0	0
2020-04-11	North Korea	0	0	0	0
2020-04-12	North Korea	0	0	0	0
2020-04-13	North Korea	0	0	0	0
2020-04-14	North Korea	0	0	0	0
2020-04-15	North Korea	0	0	0	0
2020-04-16	North Korea	0	0	0	0
2020-04-17	North Korea	0	0	0	0
2020-04-18	North Korea	0	0	0	0
2020-04-19	North Korea	0	0	0	0
2020-04-20	North Korea	0	0	0	0
2020-04-21	North Korea	0	0	0	0
2020-04-22	North Korea	0	0	0	0
2020-04-23	North Korea	0	0	0	0
2020-04-24	North Korea	0	0	0	0
2020-04-25	North Korea	0	0	0	0
2020-04-26	North Korea	0	0	0	0
2020-04-27	North Korea	0	0	0	0
2020-04-28	North Korea	0	0	0	0
2020-04-29	North Korea	0	0	0	0
2020-04-30	North Korea	0	0	0	0
2020-05-01	North Korea	0	0	0	0
2020-05-02	North Korea	0	0	0	0
2020-05-03	North Korea	0	0	0	0
2020-05-04	North Korea	0	0	0	0
2020-05-05	North Korea	0	0	0	0
2020-05-06	North Korea	0	0	0	0
2020-05-07	North Korea	0	0	0	0
2020-05-08	North Korea	0	0	0	0
2020-05-09	North Korea	0	0	0	0
2020-05-10	North Korea	0	0	0	0
2020-05-11	North Korea	0	0	0	0
2020-05-12	North Korea	0	0	0	0
2020-05-13	North Korea	0	0	0	0
2020-05-14	North Korea	0	0	0	0
2020-05-15	North Korea	0	0	0	0
2020-05-16	North Korea	0	0	0	0
2020-05-17	North Korea	0	0	0	0
2020-05-18	North Korea	0	0	0	0
2020-05-19	North Korea	0	0	0	0
2020-05-20	North Korea	0	0	0	0
2020-05-21	North Korea	0	0	0	0
2020-05-22	North Korea	0	0	0	0
2020-05-23	North Korea	0	0	0	0
2020-05-24	North Korea	0	0	0	0
2020-05-25	North Korea	0	0	0	0
2020-05-26	North Korea	0	0	0	0
2020-05-27	North Korea	0	0	0	0
2020-05-28	North Korea	0	0	0	0
2020-05-29	North Korea	0	0	0	0
2020-05-30	North Korea	0	0	0	0
2020-05-31	North Korea	0	0	0	0
2020-06-01	North Korea	0	0	0	0
2020-06-02	North Korea	0	0	0	0
2020-06-03	North Korea	0	0	0	0
2020-06-04	North Korea	0	0	0	0
2020-06-05	North Korea	0	0	0	0
2020-06-06	North Korea	0	0	0	0
2020-06-07	North Korea	0	0	0	0
2020-06-08	North Korea	0	0	0	0
2020-06-09	North Korea	0	0	0	0
2020-06-10	North Korea	0	0	0	0
2020-06-11	North Korea	0	0	0	0
2020-06-12	North Korea	0	0	0	0
2020-06-13	North Korea	0	0	0	0
2020-06-14	North Korea	0	0	0	0
2020-06-15	North Korea	0	0	0	0
2020-06-16	North Korea	0	0	0	0
2020-06-17	North Korea	0	0	0	0
2020-06-18	North Korea	0	0	0	0
2020-06-19	North Korea	0	0	0	0
2020-06-20	North Korea	0	0	0	0
2020-06-21	North Korea	0	0	0	0
2020-06-22	North Korea	0	0	0	0
2020-06-23	North Korea	0	0	0	0
2020-06-24	North Korea	0	0	0	0
2020-06-25	North Korea	0	0	0	0
2020-06-26	North Korea	0	0	0	0
2020-06-27	North Korea	0	0	0	0
2020-06-28	North Korea	0	0	0	0
2020-06-29	North Korea	0	0	0	0
2020-06-30	North Korea	0	0	0	0
2020-07-01	North Korea	0	0	0	0
2020-07-02	North Korea	0	0	0	0
2020-07-03	North Korea	0	0	0	0
2020-07-04	North Korea	0	0	0	0
2020-07-05	North Korea	0	0	0	0
2020-07-06	North Korea	0	0	0	0
2020-07-07	North Korea	0	0	0	0
2020-07-08	North Korea	0	0	0	0
2020-07-09	North Korea	0	0	0	0
2020-07-10	North Korea	0	0	0	0
2020-07-11	North Korea	0	0	0	0
2020-07-12	North Korea	0	0	0	0
2020-07-13	North Korea	0	0	0	0
2020-07-14	North Korea	0	0	0	0
2020-07-15	North Korea	0	0	0	0
2020-07-16	North Korea	0	0	0	0
2020-07-17	North Korea	0	0	0	0
2020-07-18	North Korea	0	0	0	0
2020-07-19	North Korea	0	0	0	0
2020-07-20	North Korea	0	0	0	0
2020-07-21	North Korea	0	0	0	0
2020-07-22	North Korea	0	0	0	0
2020-07-23	North Korea	0	0	0	0
2020-07-24	North Korea	0	0	0	0
2020-07-25	North Korea	0	0	0	0
2020-07-26	North Korea	0	0	0	0
2020-07-27	North Korea	0	0	0	0
2020-07-28	North Korea	0	0	0	0
2020-07-29	North Korea	0	0	0	0
2020-07-30	North Korea	0	0	0	0
2020-07-31	North Korea	0	0	0	0
2020-08-01	North Korea	0	0	0	0
2020-08-02	North Korea	0	0	0	0
2020-08-03	North Korea	0	0	0	0
2020-08-04	North Korea	0	0	0	0
2020-08-05	North Korea	0	0	0	0
2020-08-06	North Korea	0	0	0	0
2020-08-07	North Korea	0	0	0	0
2020-08-08	North Korea	0	0	0	0
2020-08-09	North Korea	0	0	0	0
2020-08-10	North Korea	0	0	0	0
2020-08-11	North Korea	0	0	0	0
2020-08-12	North Korea	0	0	0	0
2020-08-13	North Korea	0	0	0	0
2020-08-14	North Korea	0	0	0	0
2020-08-15	North Korea	0	0	0	0
2020-08-16	North Korea	0	0	0	0
2020-08-17	North Korea	0	0	0	0
2020-08-18	North Korea	0	0	0	0
2020-08-19	North Korea	0	0	0	0
2020-08-20	North Korea	0	0	0	0
2020-08-21	North Korea	0	0	0	0
2020-08-22	North Korea	0	0	0	0
2020-08-23	North Korea	0	0	0	0
2020-08-24	North Korea	0	0	0	0
2020-08-25	North Korea	0	0	0	0
2020-08-26	North Korea	0	0	0	0
2020-08-27	North Korea	0	0	0	0
2020-08-28	North Korea	0	0	0	0
2020-08-29	North Korea	0	0	0	0
2020-08-30	North Korea	0	0	0	0
2020-08-31	North Korea	0	0	0	0
2020-09-01	North Korea	0	0	0	0
2020-09-02	North Korea	0	0	0	0
2020-09-03	North Korea	0	0	0	0
2020-09-04	North Korea	0	0	0	0
2020-09-05	North Korea	0	0	0	0
2020-09-06	North Korea	0	0	0	0
2020-09-07	North Korea	0	0	0	0
2020-09-08	North Korea	0	0	0	0
2020-09-09	North Korea	0	0	0	0
2020-09-10	North Korea	0	0	0	0
2020-09-11	North Korea	0	0	0	0
2020-09-12	North Korea	0	0	0	0
2020-09-13	North Korea	0	0	0	0
2020-09-14	North Korea	0	0	0	0
2020-09-15	North Korea	0	0	0	0
2020-09-16	North Korea	0	0	0	0
2020-09-17	North Korea	0	0	0	0
2020-09-18	North Korea	0	0	0	0
2020-09-19	North Korea	0	0	0	0
2020-09-20	North Korea	0	0	0	0
2020-09-21	North Korea	0	0	0	0
2020-09-22	North Korea	0	0	0	0
2020-09-23	North Korea	0	0	0	0
2020-09-24	North Korea	0	0	0	0
2020-09-25	North Korea	0	0	0	0
2020-09-26	North Korea	0	0	0	0
2020-09-27	North Korea	0	0	0	0
2020-09-28	North Korea	0	0	0	0
2020-09-29	North Korea	0	0	0	0
2020-09-30	North Korea	0	0	0	0
2020-10-01	North Korea	0	0	0	0
2020-10-02	North Korea	0	0	0	0
2020-10-03	North Korea	0	0	0	0
2020-10-04	North Korea	0	0	0	0
2020-10-05	North Korea	0	0	0	0
2020-10-06	North Korea	0	0	0	0
2020-10-07	North Korea	0	0	0	0
2020-10-08	North Korea	0	0	0	0
2020-10-09	North Korea	0	0	0	0
2020-10-10	North Korea	0	0	0	0
2020-10-11	North Korea	0	0	0	0
2020-10-12	North Korea	0	0	0	0
2020-10-13	North Korea	0	0	0	0
2020-10-14	North Korea	0	0	0	0
2020-10-15	North Korea	0	0	0	0
2020-10-16	North Korea	0	0	0	0
2020-10-17	North Korea	0	0	0	0
2020-10-18	North Korea	0	0	0	0
2020-10-19	North Korea	0	0	0	0
2020-10-20	North Korea	0	0	0	0
2020-10-21	North Korea	0	0	0	0
2020-10-22	North Korea	0	0	0	0
2020-10-23	North Korea	0	0	0	0
2020-10-24	North Korea	0	0	0	0
2020-10-25	North Korea	0	0	0	0
2020-10-26	North Korea	0	0	0	0
2020-10-27	North Korea	0	0	0	0
2020-10-28	North Korea	0	0	0	0
2020-10-29	North Korea	0	0	0	0
2020-10-30	North Korea	0	0	0	0
2020-10-31	North Korea	0	0	0	0
2020-11-01	North Korea	0	0	0	0
2020-11-02	North Korea	0	0	0	0
2020-11-03	North Korea	0	0	0	0
2020-11-04	North Korea	0	0	0	0
2020-11-05	North Korea	0	0	0	0
2020-11-06	North Korea	0	0	0	0
2020-11-07	North Korea	0	0	0	0
2020-11-08	North Korea	0	0	0	0
2020-11-09	North Korea	0	0	0	0
2020-11-10	North Korea	0	0	0	0
2020-11-11	North Korea	0	0	0	0
2020-11-12	North Korea	0	0	0	0
2020-11-13	North Korea	0	0	0	0
2020-11-14	North Korea	0	0	0	0
2020-11-15	North Korea	0	0	0	0
2020-11-16	North Korea	0	0	0	0
2020-11-17	North Korea	0	0	0	0
2020-11-18	North Korea	0	0	0	0
2020-11-19	North Korea	0	0	0	0
2020-11-20	North Korea	0	0	0	0
2020-11-21	North Korea	0	0	0	0
2020-11-22	North Korea	0	0	0	0
2020-11-23	North Korea	0	0	0	0
2020-11-24	North Korea	0	0	0	0
2020-11-25	North Korea	0	0	0	0
2020-11-26	North Korea	0	0	0	0
2020-11-27	North Korea	0	0	0	0
2020-11-28	North Korea	0	0	0	0
2020-11-29	North Korea	0	0	0	0
2020-11-30	North Korea	0	0	0	0
2020-12-01	North Korea	0	0	0	0
2020-12-02	North Korea	0	0	0	0
2020-12-03	North Korea	0	0	0	0
2020-12-04	North Korea	0	0	0	0
2020-12-05	North Korea	0	0	0	0
2020-12-06	North Korea	0	0	0	0
2020-12-07	North Korea	0	0	0	0
2020-12-08	North Korea	0	0	0	0
2020-12-09	North Korea	0	0	0	0
2020-12-10	North Korea	0	0	0	0
2020-12-11	North Korea	0	0	0	0
2020-12-12	North Korea	0	0	0	0
2020-12-13	North Korea	0	0	0	0
2020-12-14	North Korea	0	0	0	0
2020-12-15	North Korea	0	0	0	0
2020-12-16	North Korea	0	0	0	0
2020-12-17	North Korea	0	0	0	0
2020-12-18	North Korea	0	0	0	0
2020-12-19	North Korea	0	0	0	0
2020-12-20	North Korea	0	0	0	0
2020-12-21	North Korea	0	0	0	0
2020-12-22	North Korea	0	0	0	0
2020-12-23	North Korea	0	0	0	0
2020-12-24	North Korea	0	0	0	0
2020-12-25	North Korea	0	0	0	0
2020-12-26	North Korea	0	0	0	0
2020-12-27	North Korea	0	0	0	0
2020-12-28	North Korea	0	0	0	0
2020-12-29	North Korea	0	0	0	0
2020-12-30	North Korea	0	0	0	0
2020-12-31	North Korea	0	0	0	0
2021-01-01	North Korea	0	0	0	0
2021-01-02	North Korea	0	0	0	0
2021-01-03	North Korea	0	0	0	0
2021-01-04	North Korea	0	0	0	0
2021-01-05	North Korea	0	0	0	0
2021-01-06	North Korea	0	0	0	0
2021-01-07	North Korea	0	0	0	0
2021-01-08	North Korea	0	0	0	0
2021-01-09	North Korea	0	0	0	0
2021-01-10	North Korea	0	0	0	0
2021-01-11	North Korea	0	0	0	0
2021-01-12	North Korea	0	0	0	0
2021-01-13	North Korea	0	0	0	0
2021-01-14	North Korea	0	0	0	0
2021-01-15	North Korea	0	0	0	0
2021-01-16	North Korea	0	0	0	0
2021-01-17	North Korea	0	0	0	0
2021-01-18	North Korea	0	0	0	0
2021-01-19	North Korea	0	0	0	0
2021-01-20	North Korea	0	0	0	0
2021-01-21	North Korea	0	0	0	0
2021-01-22	North Korea	0	0	0	0
2021-01-23	North Korea	0	0	0	0
2021-01-24	North Korea	0	0	0	0
2021-01-25	North Korea	0	0	0	0
2021-01-26	North Korea	0	0	0	0
2021-01-27	North Korea	0	0	0	0
2021-01-28	North Korea	0	0	0	0
2021-01-29	North Korea	0	0	0	0
2021-01-30	North Korea	0	0	0	0
2021-01-31	North Korea	0	0	0	0
2021-02-01	North Korea	0	0	0	0
2021-02-02	North Korea	0	0	0	0
2021-02-03	North Korea	0	0	0	0
2021-02-04	North Korea	0	0	0	0
2021-02-05	North Korea	0	0	0	0
2021-02-06	North Korea	0	0	0	0
2021-02-07	North Korea	0	0	0	0
2021-02-08	North Korea	0	0	0	0
2021-02-09	North Korea	0	0	0	0
2021-02-10	North Korea	0	0	0	0
2021-02-11	North Korea	0	0	0	0
2021-02-12	North Korea	0	0	0	0
2021-02-13	North Korea	0	0	0	0
2021-02-14	North Korea	0	0	0	0
2021-02-15	North Korea	0	0	0	0
2021-02-16	North Korea	0	0	0	0
2021-02-17	North Korea	0	0	0	0
2021-02-18	North Korea	0	0	0	0
2021-02-19	North Korea	0	0	0	0
2021-02-20	North Korea	0	0	0	0
2021-02-21	North Korea	0	0	0	0
2021-02-22	North Korea	0	0	0	0
2021-02-23	North Korea	0	0	0	0
2021-02-24	North Korea	0	0	0	0
2021-02-25	North Korea	0	0	0	0
2021-02-26	North Korea	0	0	0	0
2021-02-27	North Korea	0	0	0	0
2021-02-28	North Korea	0	0	0	0
2021-03-01	North Korea	0	0	0	0
2021-03-02	North Korea	0	0	0	0
2021-03-03	North Korea	0	0	0	0
2021-03-04	North Korea	0	0	0	0
2021-03-05	North Korea	0	0	0	0
2021-03-06	North Korea	0	0	0	0
2021-03-07	North Korea	0	0	0	0
2021-03-08	North Korea	0	0	0	0
2021-03-09	North Korea	0	0	0	0
2021-03-10	North Korea	0	0	0	0
2021-03-11	North Korea	0	0	0	0
2021-03-12	North Korea	0	0	0	0
2021-03-13	North Korea	0	0	0	0
2021-03-14	North Korea	0	0	0	0
2021-03-15	North Korea	0	0	0	0
2021-03-16	North Korea	0	0	0	0
2021-03-17	North Korea	0	0	0	0
2021-03-18	North Korea	0	0	0	0
2021-03-19	North Korea	0	0	0	0
2021-03-20	North Korea	0	0	0	0
2021-03-21	North Korea	0	0	0	0
2021-03-22	North Korea	0	0	0	0
2021-03-23	North Korea	0	0	0	0
2021-03-24	North Korea	0	0	0	0
2021-03-25	North Korea	0	0	0	0
2021-03-26	North Korea	0	0	0	0
2021-03-27	North Korea	0	0	0	0
2021-03-28	North Korea	0	0	0	0
2021-03-29	North Korea	0	0	0	0
2021-03-30	North Korea	0	0	0	0
2021-03-31	North Korea	0	0	0	0
2021-04-01	North Korea	0	0	0	0
2021-04-02	North Korea	0	0	0	0
2021-04-03	North Korea	0	0	0	0
2021-04-04	North Korea	0	0	0	0
2021-04-05	North Korea	0	0	0	0
2021-04-06	North Korea	0	0	0	0
2021-04-07	North Korea	0	0	0	0
2021-04-08	North Korea	0	0	0	0
2021-04-09	North Korea	0	0	0	0
2021-04-10	North Korea	0	0	0	0
2021-04-11	North Korea	0	0	0	0
2021-04-12	North Korea	0	0	0	0
2021-04-13	North Korea	0	0	0	0
2021-04-14	North Korea	0	0	0	0
2021-04-15	North Korea	0	0	0	0
2021-04-16	North Korea	0	0	0	0
2021-04-17	North Korea	0	0	0	0
2021-04-18	North Korea	0	0	0	0
2021-04-19	North Korea	0	0	0	0
2021-04-20	North Korea	0	0	0	0
2021-04-21	North Korea	0	0	0	0
2021-04-22	North Korea	0	0	0	0
2021-04-23	North Korea	0	0	0	0
2021-04-24	North Korea	0	0	0	0
2021-04-25	North Korea	0	0	0	0
2021-04-26	North Korea	0	0	0	0
2021-04-27	North Korea	0	0	0	0
2021-04-28	North Korea	0	0	0	0
2021-04-29	North Korea	0	0	0	0
2021-04-30	North Korea	0	0	0	0
2021-05-01	North Korea	0	0	0	0
2021-05-02	North Korea	0	0	0	0
2021-05-03	North Korea	0	0	0	0
2021-05-04	North Korea	0	0	0	0
2021-05-05	North Korea	0	0	0	0
2021-05-06	North Korea	0	0	0	0
2021-05-07	North Korea	0	0	0	0
2021-05-08	North Korea	0	0	0	0
2021-05-09	North Korea	0	0	0	0
2021-05-10	North Korea	0	0	0	0
2021-05-11	North Korea	0	0	0	0
2021-05-12	North Korea	0	0	0	0
2021-05-13	North Korea	0	0	0	0
2021-05-14	North Korea	0	0	0	0
2021-05-15	North Korea	0	0	0	0
2021-05-16	North Korea	0	0	0	0
2021-05-17	North Korea	0	0	0	0
2021-05-18	North Korea	0	0	0	0
2021-05-19	North Korea	0	0	0	0
2021-05-20	North Korea	0	0	0	0
2021-05-21	North Korea	0	0	0	0
2021-05-22	North Korea	0	0	0	0
2021-05-23	North Korea	0	0	0	0
2021-05-24	North Korea	0	0	0	0
2021-05-25	North Korea	0	0	0	0
2021-05-26	North Korea	0	0	0	0
2021-05-27	North Korea	0	0	0	0
2021-05-28	North Korea	0	0	0	0
2021-05-29	North Korea	0	0	0	0
2021-05-30	North Korea	0	0	0	0
2021-05-31	North Korea	0	0	0	0
2021-06-01	North Korea	0	0	0	0
2021-06-02	North Korea	0	0	0	0
2021-06-03	North Korea	0	0	0	0
2021-06-04	North Korea	0	0	0	0
2021-06-05	North Korea	0	0	0	0
2021-06-06	North Korea	0	0	0	0
2021-06-07	North Korea	0	0	0	0
2021-06-08	North Korea	0	0	0	0
2021-06-09	North Korea	0	0	0	0
2021-06-10	North Korea	0	0	0	0
2021-06-11	North Korea	0	0	0	0
2021-06-12	North Korea	0	0	0	0
2021-06-13	North Korea	0	0	0	0
2021-06-14	North Korea	0	0	0	0
2021-06-15	North Korea	0	0	0	0
2021-06-16	North Korea	0	0	0	0
2021-06-17	North Korea	0	0	0	0
2021-06-18	North Korea	0	0	0	0
2021-06-19	North Korea	0	0	0	0
2021-06-20	North Korea	0	0	0	0
2021-06-21	North Korea	0	0	0	0
2021-06-22	North Korea	0	0	0	0
2021-06-23	North Korea	0	0	0	0
2021-06-24	North Korea	0	0	0	0
2021-06-25	North Korea	0	0	0	0
2021-06-26	North Korea	0	0	0	0
2021-06-27	North Korea	0	0	0	0
2021-06-28	North Korea	0	0	0	0
2021-06-29	North Korea	0	0	0	0
2021-06-30	North Korea	0	0	0	0
2021-07-01	North Korea	0	0	0	0
2021-07-02	North Korea	0	0	0	0
2021-07-03	North Korea	0	0	0	0
2021-07-04	North Korea	0	0	0	0
2021-07-05	North Korea	0	0	0	0
2021-07-06	North Korea	0	0	0	0
2021-07-07	North Korea	0	0	0	0
2021-07-08	North Korea	0	0	0	0
2021-07-09	North Korea	0	0	0	0
2021-07-10	North Korea	0	0	0	0
2021-07-11	North Korea	0	0	0	0
2021-07-12	North Korea	0	0	0	0
2021-07-13	North Korea	0	0	0	0
2021-07-14	North Korea	0	0	0	0
2021-07-15	North Korea	0	0	0	0
2021-07-16	North Korea	0	0	0	0
2021-07-17	North Korea	0	0	0	0
2021-07-18	North Korea	0	0	0	0
2021-07-19	North Korea	0	0	0	0
2021-07-20	North Korea	0	0	0	0
2021-07-21	North Korea	0	0	0	0
2021-07-22	North Korea	0	0	0	0
2021-07-23	North Korea	0	0	0	0
2021-07-24	North Korea	0	0	0	0
2021-07-25	North Korea	0	0	0	0
2021-07-26	North Korea	0	0	0	0
2021-07-27	North Korea	0	0	0	0
2021-07-28	North Korea	0	0	0	0
2021-07-29	North Korea	0	0	0	0
2021-07-30	North Korea	0	0	0	0
2021-07-31	North Korea	0	0	0	0
2021-08-01	North Korea	0	0	0	0
2021-08-02	North Korea	0	0	0	0
2021-08-03	North Korea	0	0	0	0
2021-08-04	North Korea	0	0	0	0
2021-08-05	North Korea	0	0	0	0
2021-08-06	North Korea	0	0	0	0
2021-08-07	North Korea	0	0	0	0
2021-08-08	North Korea	0	0	0	0
2021-08-09	North Korea	0	0	0	0
2021-08-10	North Korea	0	0	0	0
2021-08-11	North Korea	0	0	0	0
2021-08-12	North Korea	0	0	0	0
2021-08-13	North Korea	0	0	0	0
2021-08-14	North Korea	0	0	0	0
2021-08-15	North Korea	0	0	0	0
2021-08-16	North Korea	0	0	0	0
2021-08-17	North Korea	0	0	0	0
2021-08-18	North Korea	0	0	0	0
2021-08-19	North Korea	0	0	0	0
2021-08-20	North Korea	0	0	0	0
2021-08-21	North Korea	0	0	0	0
2021-08-22	North Korea	0	0	0	0
2021-08-23	North Korea	0	0	0	0
2021-08-24	North Korea	0	0	0	0
2021-08-25	North Korea	0	0	0	0
2021-08-26	North Korea	0	0	0	0
2021-08-27	North Korea	0	0	0	0
2021-08-28	North Korea	0	0	0	0
2021-08-29	North Korea	0	0	0	0
2021-08-30	North Korea	0	0	0	0
2021-08-31	North Korea	0	0	0	0
2021-09-01	North Korea	0	0	0	0
2021-09-02	North Korea	0	0	0	0
2021-09-03	North Korea	0	0	0	0
2021-09-04	North Korea	0	0	0	0
2021-09-05	North Korea	0	0	0	0
2021-09-06	North Korea	0	0	0	0
2021-09-07	North Korea	0	0	0	0
2021-09-08	North Korea	0	0	0	0
2021-09-09	North Korea	0	0	0	0
2021-09-10	North Korea	0	0	0	0
2021-09-11	North Korea	0	0	0	0
2021-09-12	North Korea	0	0	0	0
2021-09-13	North Korea	0	0	0	0
2021-09-14	North Korea	0	0	0	0
2021-09-15	North Korea	0	0	0	0
2021-09-16	North Korea	0	0	0	0
2021-09-17	North Korea	0	0	0	0
2021-09-18	North Korea	0	0	0	0
2021-09-19	North Korea	0	0	0	0
2021-09-20	North Korea	0	0	0	0
2021-09-21	North Korea	0	0	0	0
2021-09-22	North Korea	0	0	0	0
2021-09-23	North Korea	0	0	0	0
2021-09-24	North Korea	0	0	0	0
2021-09-25	North Korea	0	0	0	0
2021-09-26	North Korea	0	0	0	0
2021-09-27	North Korea	0	0	0	0
2021-09-28	North Korea	0	0	0	0
2021-09-29	North Korea	0	0	0	0
2021-09-30	North Korea	0	0	0	0
2021-10-01	North Korea	0	0	0	0
2021-10-02	North Korea	0	0	0	0
2021-10-03	North Korea	0	0	0	0
2021-10-04	North Korea	0	0	0	0
2021-10-05	North Korea	0	0	0	0
2021-10-06	North Korea	0	0	0	0
2021-10-07	North Korea	0	0	0	0
2021-10-08	North Korea	0	0	0	0
2021-10-09	North Korea	0	0	0	0
2021-10-10	North Korea	0	0	0	0
2021-10-11	North Korea	0	0	0	0
2021-10-12	North Korea	0	0	0	0
2021-10-13	North Korea	0	0	0	0
2021-10-14	North Korea	0	0	0	0
2021-10-15	North Korea	0	0	0	0
2021-10-16	North Korea	0	0	0	0
2021-10-17	North Korea	0	0	0	0
2021-10-18	North Korea	0	0	0	0
2021-10-19	North Korea	0	0	0	0
2021-10-20	North Korea	0	0	0	0
2021-10-21	North Korea	0	0	0	0
2021-10-22	North Korea	0	0	0	0
2021-10-23	North Korea	0	0	0	0
2021-10-24	North Korea	0	0	0	0
2021-10-25	North Korea	0	0	0	0
2021-10-26	North Korea	0	0	0	0
2021-10-27	North Korea	0	0	0	0
2021-10-28	North Korea	0	0	0	0
2021-10-29	North Korea	0	0	0	0
2021-10-30	North Korea	0	0	0	0
2021-10-31	North Korea	0	0	0	0
2021-11-01	North Korea	0	0	0	0
2021-11-02	North Korea	0	0	0	0
2021-11-03	North Korea	0	0	0	0
2021-11-04	North Korea	0	0	0	0
2021-11-05	North Korea	0	0	0	0
2021-11-06	North Korea	0	0	0	0
2021-11-07	North Korea	0	0	0	0
2021-11-08	North Korea	0	0	0	0
2021-11-09	North Korea	0	0	0	0
2021-11-10	North Korea	0	0	0	0
2021-11-11	North Korea	0	0	0	0
2021-11-12	North Korea	0	0	0	0
2021-11-13	North Korea	0	0	0	0
2021-11-14	North Korea	0	0	0	0
2021-11-15	North Korea	0	0	0	0
2021-11-16	North Korea	0	0	0	0
2021-11-17	North Korea	0	0	0	0
2021-11-18	North Korea	0	0	0	0
2021-11-19	North Korea	0	0	0	0
2021-11-20	North Korea	0	0	0	0
2021-11-21	North Korea	0	0	0	0
2021-11-22	North Korea	0	0	0	0
2021-11-23	North Korea	0	0	0	0
2021-11-24	North Korea	0	0	0	0
2021-11-25	North Korea	0	0	0	0
2021-11-26	North Korea	0	0	0	0
2021-11-27	North Korea	0	0	0	0
2021-11-28	North Korea	0	0	0	0
2021-11-29	North Korea	0	0	0	0
2021-11-30	North Korea	0	0	0	0
2021-12-01	North Korea	0	0	0	0
2021-12-02	North Korea	0	0	0	0
2021-12-03	North Korea	0	0	0	0
2021-12-04	North Korea	0	0	0	0
2021-12-05	North Korea	0	0	0	0
2021-12-06	North Korea	0	0	0	0
2021-12-07	North Korea	0	0	0	0
2021-12-08	North Korea	0	0	0	0
2021-12-09	North Korea	0	0	0	0
2021-12-10	North Korea	0	0	0	0
2021-12-11	North Korea	0	0	0	0
2021-12-12	North Korea	0	0	0	0
2021-12-13	North Korea	0	0	0	0
2021-12-14	North Korea	0	0	0	0
2021-12-15	North Korea	0	0	0	0
2021-12-16	North Korea	0	0	0	0
2021-12-17	North Korea	0	0	0	0
2021-12-18	North Korea	0	0	0	0
2021-12-19	North Korea	0	0	0	0
2021-12-20	North Korea	0	0	0	0
2021-12-21	North Korea	0	0	0	0
2021-12-22	North Korea	0	0	0	0
2021-12-23	North Korea	0	0	0	0
2021-12-24	North Korea	0	0	0	0
2021-12-25	North Korea	0	0	0	0
2021-12-26	North Korea	0	0	0	0
2021-12-27	North Korea	0	0	0	0
2021-12-28	North Korea	0	0	0	0
2021-12-29	North Korea	0	0	0	0
2021-12-30	North Korea	0	0	0	0
2021-12-31	North Korea	0	0	0	0
2022-01-01	North Korea	0	0	0	0
2022-01-02	North Korea	0	0	0	0
2022-01-03	North Korea	0	0	0	0
2022-01-04	North Korea	0	0	0	0
2022-01-05	North Korea	0	0	0	0
2022-01-06	North Korea	0	0	0	0
2022-01-07	North Korea	0	0	0	0
2022-01-08	North Korea	0	0	0	0
2022-01-09	North Korea	0	0	0	0
2022-01-10	North Korea	0	0	0	0
2022-01-11	North Korea	0	0	0	0
2022-01-12	North Korea	0	0	0	0
2022-01-13	North Korea	0	0	0	0
2022-01-14	North Korea	0	0	0	0
2022-01-15	North Korea	0	0	0	0
2022-01-16	North Korea	0	0	0	0
2022-01-17	North Korea	0	0	0	0
2022-01-18	North Korea	0	0	0	0
2022-01-19	North Korea	0	0	0	0
2022-01-20	North Korea	0	0	0	0
2022-01-21	North Korea	0	0	0	0
2022-01-22	North Korea	0	0	0	0
2022-01-23	North Korea	0	0	0	0
2022-01-24	North Korea	0	0	0	0
2022-01-25	North Korea	0	0	0	0
2022-01-26	North Korea	0	0	0	0
2022-01-27	North Korea	0	0	0	0
2022-01-28	North Korea	0	0	0	0
2022-01-29	North Korea	0	0	0	0
2022-01-30	North Korea	0	0	0	0
2022-01-31	North Korea	0	0	0	0
2022-02-01	North Korea	0	0	0	0
2022-02-02	North Korea	0	0	0	0
2022-02-03	North Korea	0	0	0	0
2022-02-04	North Korea	0	0	0	0
2022-02-05	North Korea	0	0	0	0
2022-02-06	North Korea	0	0	0	0
2022-02-07	North Korea	0	0	0	0
2022-02-08	North Korea	0	0	0	0
2022-02-09	North Korea	0	0	0	0
2022-02-10	North Korea	0	0	0	0
2022-02-11	North Korea	0	0	0	0
2022-02-12	North Korea	0	0	0	0
2022-02-13	North Korea	0	0	0	0
2022-02-14	North Korea	0	0	0	0
2022-02-15	North Korea	0	0	0	0
2022-02-16	North Korea	0	0	0	0
2022-02-17	North Korea	0	0	0	0
2022-02-18	North Korea	0	0	0	0
2022-02-19	North Korea	0	0	0	0
2022-02-20	North Korea	0	0	0	0
2022-02-21	North Korea	0	0	0	0
2022-02-22	North Korea	0	0	0	0
2022-02-23	North Korea	0	0	0	0
2022-02-24	North Korea	0	0	0	0
2022-02-25	North Korea	0	0	0	0
2022-02-26	North Korea	0	0	0	0
2022-02-27	North Korea	0	0	0	0
2022-02-28	North Korea	0	0	0	0
2022-03-01	North Korea	0	0	0	0
2022-03-02	North Korea	0	0	0	0
2022-03-03	North Korea	0	0	0	0
2022-03-04	North Korea	0	0	0	0
2022-03-05	North Korea	0	0	0	0
2022-03-06	North Korea	0	0	0	0
2022-03-07	North Korea	0	0	0	0
2022-03-08	North Korea	0	0	0	0
2022-03-09	North Korea	0	0	0	0
2022-03-10	North Korea	0	0	0	0
2022-03-11	North Korea	0	0	0	0
2022-03-12	North Korea	0	0	0	0
2022-03-13	North Korea	0	0	0	0
2022-03-14	North Korea	0	0	0	0
2022-03-15	North Korea	0	0	0	0
2022-03-16	North Korea	0	0	0	0
2022-03-17	North Korea	0	0	0	0
2022-03-18	North Korea	0	0	0	0
2022-03-19	North Korea	0	0	0	0
2022-03-20	North Korea	0	0	0	0
2022-03-21	North Korea	0	0	0	0
2022-03-22	North Korea	0	0	0	0
2022-03-23	North Korea	0	0	0	0
2022-03-24	North Korea	0	0	0	0
2022-03-25	North Korea	0	0	0	0
2022-03-26	North Korea	0	0	0	0
2022-03-27	North Korea	0	0	0	0
2022-03-28	North Korea	0	0	0	0
2022-03-29	North Korea	0	0	0	0
2022-03-30	North Korea	0	0	0	0
2022-03-31	North Korea	0	0	0	0
2022-04-01	North Korea	0	0	0	0
2022-04-02	North Korea	0	0	0	0
2022-04-03	North Korea	0	0	0	0
2022-04-04	North Korea	0	0	0	0
2022-04-05	North Korea	0	0	0	0
2022-04-06	North Korea	0	0	0	0
2022-04-07	North Korea	0	0	0	0
2022-04-08	North Korea	0	0	0	0
2022-04-09	North Korea	0	0	0	0
2022-04-10	North Korea	0	0	0	0
2022-04-11	North Korea	0	0	0	0
2022-04-12	North Korea	0	0	0	0
2022-04-13	North Korea	0	0	0	0
2022-04-14	North Korea	0	0	0	0
2022-04-15	North Korea	0	0	0	0
2022-04-16	North Korea	0	0	0	0
2022-04-17	North Korea	0	0	0	0
2022-04-18	North Korea	0	0	0	0
2022-04-19	North Korea	0	0	0	0
2022-04-20	North Korea	0	0	0	0
2022-04-21	North Korea	0	0	0	0
2022-04-22	North Korea	0	0	0	0
2022-04-23	North Korea	0	0	0	0
2022-04-24	North Korea	0	0	0	0
2022-04-25	North Korea	0	0	0	0
2022-04-26	North Korea	0	0	0	0
2022-04-27	North Korea	0	0	0	0
2022-04-28	North Korea	0	0	0	0
2022-04-29	North Korea	0	0	0	0
2022-04-30	North Korea	0	0	0	0
2022-05-01	North Korea	0	0	0	0
2022-05-02	North Korea	0	0	0	0
2022-05-03	North Korea	0	0	0	0
2022-05-04	North Korea	0	0	0	0
2022-05-05	North Korea	0	0	0	0
2022-05-06	North Korea	0	0	0	0
2022-05-07	North Korea	0	0	0	0
2022-05-08	North Korea	0	0	0	0
2022-05-09	North Korea	0	0	0	0
2022-05-10	North Korea	0	0	0	0
2022-05-11	North Korea	0	0	0	0
2022-05-12	North Korea	0	0	0	0
2022-05-13	North Korea	0	0	0	0
2022-05-14	North Korea	0	0	0	0
2022-05-15	North Korea	0	0	0	0
2022-05-16	North Korea	0	0	0	0
2022-05-17	North Korea	0	0	0	0
2022-05-18	North Korea	0	0	0	0
2022-05-19	North Korea	0	0	0	0
2022-05-20	North Korea	0	0	0	0
2022-05-21	North Korea	0	0	0	0
2022-05-22	North Korea	0	0	0	0
2022-05-23	North Korea	0	0	0	0
2022-05-24	North Korea	0	0	0	0
2022-05-25	North Korea	0	0	0	0
2022-05-26	North Korea	0	0	0	0
2022-05-27	North Korea	0	0	0	0
2022-05-28	North Korea	0	0	0	0
2022-05-29	North Korea	0	0	0	0
2022-05-30	North Korea	0	0	0	0
2022-05-31	North Korea	0	0	0	0
2022-06-01	North Korea	0	0	0	0
2022-06-02	North Korea	0	0	0	0
2022-06-03	North Korea	0	0	0	0
2022-06-04	North Korea	0	0	0	0
2022-06-05	North Korea	0	0	0	0
2022-06-06	North Korea	0	0	0	0
2022-06-07	North Korea	0	0	0	0
2022-06-08	North Korea	0	0	0	0
2022-06-09	North Korea	0	0	0	0
2022-06-10	North Korea	0	0	0	0
2022-06-11	North Korea	0	0	0	0
2022-06-12	North Korea	0	0	0	0
2022-06-13	North Korea	0	0	0	0
2022-06-14	North Korea	0	0	0	0
2022-06-15	North Korea	0	0	0	0
2022-06-16	North Korea	0	0	0	0
2022-06-17	North Korea	0	0	0	0
2022-06-18	North Korea	0	0	0	0
2022-06-19	North Korea	0	0	0	0
2022-06-20	North Korea	0	0	0	0
2022-06-21	North Korea	0	0	0	0
2022-06-22	North Korea	0	0	0	0
2022-06-23	North Korea	0	0	0	0
2022-06-24	North Korea	0	0	0	0
2022-06-25	North Korea	0	0	0	0
2022-06-26	North Korea	0	0	0	0
2022-06-27	North Korea	0	0	0	0
2022-06-28	North Korea	0	0	0	0
2022-06-29	North Korea	0	0	0	0
2022-06-30	North Korea	0	0	0	0
2022-07-01	North Korea	0	0	0	0
2022-07-02	North Korea	0	0	0	0
2022-07-03	North Korea	0	0	0	0
2022-07-04	North Korea	0	0	0	0
2022-07-05	North Korea	0	0	0	0
2022-07-06	North Korea	0	0	0	0
2022-07-07	North Korea	0	0	0	0
2022-07-08	North Korea	0	0	0	0
2020-01-03	DR of Congo	0	0	0	0
2020-01-04	DR of Congo	0	0	0	0
2020-01-05	DR of Congo	0	0	0	0
2020-01-06	DR of Congo	0	0	0	0
2020-01-07	DR of Congo	0	0	0	0
2020-01-08	DR of Congo	0	0	0	0
2020-01-09	DR of Congo	0	0	0	0
2020-01-10	DR of Congo	0	0	0	0
2020-01-11	DR of Congo	0	0	0	0
2020-01-12	DR of Congo	0	0	0	0
2020-01-13	DR of Congo	0	0	0	0
2020-01-14	DR of Congo	0	0	0	0
2020-01-15	DR of Congo	0	0	0	0
2020-01-16	DR of Congo	0	0	0	0
2020-01-17	DR of Congo	0	0	0	0
2020-01-18	DR of Congo	0	0	0	0
2020-01-19	DR of Congo	0	0	0	0
2020-01-20	DR of Congo	0	0	0	0
2020-01-21	DR of Congo	0	0	0	0
2020-01-22	DR of Congo	0	0	0	0
2020-01-23	DR of Congo	0	0	0	0
2020-01-24	DR of Congo	0	0	0	0
2020-01-25	DR of Congo	0	0	0	0
2020-01-26	DR of Congo	0	0	0	0
2020-01-27	DR of Congo	0	0	0	0
2020-01-28	DR of Congo	0	0	0	0
2020-01-29	DR of Congo	0	0	0	0
2020-01-30	DR of Congo	0	0	0	0
2020-01-31	DR of Congo	0	0	0	0
2020-02-01	DR of Congo	0	0	0	0
2020-02-02	DR of Congo	0	0	0	0
2020-02-03	DR of Congo	0	0	0	0
2020-02-04	DR of Congo	0	0	0	0
2020-02-05	DR of Congo	0	0	0	0
2020-02-06	DR of Congo	0	0	0	0
2020-02-07	DR of Congo	0	0	0	0
2020-02-08	DR of Congo	0	0	0	0
2020-02-09	DR of Congo	0	0	0	0
2020-02-10	DR of Congo	0	0	0	0
2020-02-11	DR of Congo	0	0	0	0
2020-02-12	DR of Congo	0	0	0	0
2020-02-13	DR of Congo	0	0	0	0
2020-02-14	DR of Congo	0	0	0	0
2020-02-15	DR of Congo	0	0	0	0
2020-02-16	DR of Congo	0	0	0	0
2020-02-17	DR of Congo	0	0	0	0
2020-02-18	DR of Congo	0	0	0	0
2020-02-19	DR of Congo	0	0	0	0
2020-02-20	DR of Congo	0	0	0	0
2020-02-21	DR of Congo	0	0	0	0
2020-02-22	DR of Congo	0	0	0	0
2020-02-23	DR of Congo	0	0	0	0
2020-02-24	DR of Congo	0	0	0	0
2020-02-25	DR of Congo	0	0	0	0
2020-02-26	DR of Congo	0	0	0	0
2020-02-27	DR of Congo	0	0	0	0
2020-02-28	DR of Congo	0	0	0	0
2020-02-29	DR of Congo	0	0	0	0
2020-03-01	DR of Congo	0	0	0	0
2020-03-02	DR of Congo	0	0	0	0
2020-03-03	DR of Congo	0	0	0	0
2020-03-04	DR of Congo	0	0	0	0
2020-03-05	DR of Congo	0	0	0	0
2020-03-06	DR of Congo	0	0	0	0
2020-03-07	DR of Congo	0	0	0	0
2020-03-08	DR of Congo	0	0	0	0
2020-03-09	DR of Congo	0	0	0	0
2020-03-10	DR of Congo	0	0	0	0
2020-03-11	DR of Congo	1	1	0	0
2020-03-12	DR of Congo	0	1	0	0
2020-03-13	DR of Congo	1	2	0	0
2020-03-14	DR of Congo	0	2	0	0
2020-03-15	DR of Congo	0	2	0	0
2020-03-16	DR of Congo	1	3	0	0
2020-03-17	DR of Congo	1	4	0	0
2020-03-18	DR of Congo	3	7	0	0
2020-03-19	DR of Congo	7	14	0	0
2020-03-20	DR of Congo	4	18	0	0
2020-03-21	DR of Congo	5	23	0	0
2020-03-22	DR of Congo	7	30	1	1
2020-03-23	DR of Congo	6	36	1	2
2020-03-24	DR of Congo	9	45	0	2
2020-03-25	DR of Congo	3	48	0	2
2020-03-26	DR of Congo	3	51	1	3
2020-03-27	DR of Congo	3	54	1	4
2020-03-28	DR of Congo	4	58	0	4
2020-03-29	DR of Congo	7	65	2	6
2020-03-30	DR of Congo	16	81	2	8
2020-03-31	DR of Congo	17	98	0	8
2020-04-01	DR of Congo	11	109	0	8
2020-04-02	DR of Congo	14	123	3	11
2020-04-03	DR of Congo	11	134	2	13
2020-04-04	DR of Congo	14	148	3	16
2020-04-05	DR of Congo	6	154	0	16
2020-04-06	DR of Congo	7	161	2	18
2020-04-07	DR of Congo	19	180	0	18
2020-04-08	DR of Congo	3	183	2	20
2020-04-09	DR of Congo	24	207	0	20
2020-04-10	DR of Congo	8	215	0	20
2020-04-11	DR of Congo	8	223	0	20
2020-04-12	DR of Congo	11	234	0	20
2020-04-13	DR of Congo	1	235	0	20
2020-04-14	DR of Congo	6	241	0	20
2020-04-15	DR of Congo	13	254	189	209
2020-04-16	DR of Congo	13	267	1	210
2020-04-17	DR of Congo	20	287	1	211
2020-04-18	DR of Congo	20	307	2	213
2020-04-19	DR of Congo	20	327	0	213
2020-04-20	DR of Congo	5	332	0	213
2020-04-21	DR of Congo	18	350	0	213
2020-04-22	DR of Congo	9	359	0	213
2020-04-23	DR of Congo	18	377	0	213
2020-04-24	DR of Congo	17	394	0	213
2020-04-25	DR of Congo	22	416	3	216
2020-04-26	DR of Congo	26	442	0	216
2020-04-27	DR of Congo	17	459	0	216
2020-04-28	DR of Congo	12	471	2	218
2020-04-29	DR of Congo	20	491	0	218
2020-04-30	DR of Congo	9	500	1	219
2020-05-01	DR of Congo	72	572	0	219
2020-05-02	DR of Congo	32	604	1	220
2020-05-03	DR of Congo	70	674	1	221
2020-05-04	DR of Congo	8	682	1	222
2020-05-05	DR of Congo	23	705	0	222
2020-05-06	DR of Congo	92	797	1	223
2020-05-07	DR of Congo	66	863	1	224
2020-05-08	DR of Congo	34	897	0	224
2020-05-09	DR of Congo	40	937	3	227
2020-05-10	DR of Congo	54	991	2	229
2020-05-11	DR of Congo	33	1024	0	229
2020-05-12	DR of Congo	78	1102	3	232
2020-05-13	DR of Congo	67	1169	6	238
2020-05-14	DR of Congo	73	1242	0	238
2020-05-15	DR of Congo	56	1298	0	238
2020-05-16	DR of Congo	71	1369	10	248
2020-05-17	DR of Congo	85	1454	0	248
2020-05-18	DR of Congo	83	1537	0	248
2020-05-19	DR of Congo	91	1628	0	248
2020-05-20	DR of Congo	102	1730	0	248
2020-05-21	DR of Congo	104	1834	0	248
2020-05-22	DR of Congo	110	1944	2	250
2020-05-23	DR of Congo	80	2024	0	250
2020-05-24	DR of Congo	116	2140	0	250
2020-05-25	DR of Congo	156	2296	4	254
2020-05-26	DR of Congo	106	2402	1	255
2020-05-27	DR of Congo	143	2545	0	255
2020-05-28	DR of Congo	114	2659	1	256
2020-05-29	DR of Congo	173	2832	0	256
2020-05-30	DR of Congo	133	2965	0	256
2020-05-31	DR of Congo	83	3048	3	259
2020-06-01	DR of Congo	146	3194	0	259
2020-06-02	DR of Congo	131	3325	1	260
2020-06-03	DR of Congo	169	3494	3	263
2020-06-04	DR of Congo	149	3643	3	266
2020-06-05	DR of Congo	120	3763	0	266
2020-06-06	DR of Congo	114	3877	4	270
2020-06-07	DR of Congo	0	3877	0	270
2020-06-08	DR of Congo	228	4105	9	279
2020-06-09	DR of Congo	153	4258	0	279
2020-06-10	DR of Congo	131	4389	6	285
2020-06-11	DR of Congo	125	4514	1	286
2020-06-12	DR of Congo	122	4636	3	289
2020-06-13	DR of Congo	87	4723	0	289
2020-06-14	DR of Congo	54	4777	5	294
2020-06-15	DR of Congo	59	4836	6	300
2020-06-16	DR of Congo	137	4973	0	300
2020-06-17	DR of Congo	126	5099	0	300
2020-06-18	DR of Congo	183	5282	5	305
2020-06-19	DR of Congo	194	5476	5	310
2020-06-20	DR of Congo	195	5671	3	313
2020-06-21	DR of Congo	154	5825	5	318
2020-06-22	DR of Congo	99	5924	5	323
2020-06-23	DR of Congo	102	6026	0	323
2020-06-24	DR of Congo	186	6212	7	330
2020-06-25	DR of Congo	198	6410	0	330
2020-06-26	DR of Congo	141	6551	7	337
2020-06-27	DR of Congo	0	6551	0	337
2020-06-28	DR of Congo	275	6826	9	346
2020-06-29	DR of Congo	212	7038	12	358
2020-06-30	DR of Congo	0	7038	0	358
2020-07-01	DR of Congo	83	7121	5	363
2020-07-02	DR of Congo	67	7188	0	363
2020-07-03	DR of Congo	122	7310	3	366
2020-07-04	DR of Congo	68	7378	3	369
2020-07-05	DR of Congo	32	7410	0	369
2020-07-06	DR of Congo	21	7431	0	369
2020-07-07	DR of Congo	228	7659	1	370
2020-07-08	DR of Congo	77	7736	0	370
2020-07-09	DR of Congo	109	7845	5	375
2020-07-10	DR of Congo	59	7904	0	375
2020-07-11	DR of Congo	66	7970	0	375
2020-07-12	DR of Congo	62	8032	0	375
2020-07-13	DR of Congo	42	8074	1	376
2020-07-14	DR of Congo	60	8134	0	376
2020-07-15	DR of Congo	28	8162	2	378
2020-07-16	DR of Congo	36	8198	1	379
2020-07-17	DR of Congo	50	8248	0	379
2020-07-18	DR of Congo	75	8323	0	379
2020-07-19	DR of Congo	79	8402	1	380
2020-07-20	DR of Congo	40	8442	0	380
2020-07-21	DR of Congo	91	8533	2	382
2020-07-22	DR of Congo	91	8624	1	383
2020-07-23	DR of Congo	94	8718	4	387
2020-07-24	DR of Congo	47	8765	0	387
2020-07-25	DR of Congo	34	8799	3	390
2020-07-26	DR of Congo	30	8829	0	390
2020-07-27	DR of Congo	13	8842	4	394
2020-07-28	DR of Congo	30	8872	0	394
2020-07-29	DR of Congo	58	8930	5	399
2020-07-30	DR of Congo	79	9009	2	401
2020-07-31	DR of Congo	60	9069	0	401
2020-08-01	DR of Congo	14	9083	0	401
2020-08-02	DR of Congo	31	9114	0	401
2020-08-03	DR of Congo	18	9132	0	401
2020-08-04	DR of Congo	45	9177	0	401
2020-08-05	DR of Congo	75	9252	0	401
2020-08-06	DR of Congo	56	9308	0	401
2020-08-07	DR of Congo	46	9354	4	405
2020-08-08	DR of Congo	81	9435	0	405
2020-08-09	DR of Congo	18	9453	6	411
2020-08-10	DR of Congo	35	9488	0	411
2020-08-11	DR of Congo	10	9498	1	412
2020-08-12	DR of Congo	39	9537	0	412
2020-08-13	DR of Congo	51	9588	9	421
2020-08-14	DR of Congo	16	9604	4	425
2020-08-15	DR of Congo	33	9637	1	426
2020-08-16	DR of Congo	38	9675	1	427
2020-08-17	DR of Congo	30	9705	3	430
2020-08-18	DR of Congo	15	9720	0	430
2020-08-19	DR of Congo	20	9740	3	433
2020-08-20	DR of Congo	16	9756	1	434
2020-08-21	DR of Congo	45	9801	1	435
2020-08-22	DR of Congo	9	9810	3	438
2020-08-23	DR of Congo	19	9829	0	438
2020-08-24	DR of Congo	12	9841	0	438
2020-08-25	DR of Congo	49	9890	0	438
2020-08-26	DR of Congo	21	9911	3	441
2020-08-27	DR of Congo	3	9914	1	442
2020-08-28	DR of Congo	79	9993	0	442
2020-08-29	DR of Congo	14	10007	3	445
2020-08-30	DR of Congo	37	10044	0	445
2020-08-31	DR of Congo	52	10096	0	445
2020-09-01	DR of Congo	7	10103	0	445
2020-09-02	DR of Congo	10	10113	0	445
2020-09-03	DR of Congo	12	10125	0	445
2020-09-04	DR of Congo	23	10148	0	445
2020-09-05	DR of Congo	29	10177	0	445
2020-09-06	DR of Congo	32	10209	0	445
2020-09-07	DR of Congo	23	10232	1	446
2020-09-08	DR of Congo	59	10291	0	446
2020-09-09	DR of Congo	0	10291	0	446
2020-09-10	DR of Congo	51	10342	0	446
2020-09-11	DR of Congo	18	10360	0	446
2020-09-12	DR of Congo	24	10384	0	446
2020-09-13	DR of Congo	5	10389	1	447
2020-09-14	DR of Congo	0	10389	0	447
2020-09-15	DR of Congo	11	10400	3	450
2020-09-16	DR of Congo	13	10413	0	450
2020-09-17	DR of Congo	28	10441	0	450
2020-09-18	DR of Congo	14	10455	0	450
2020-09-19	DR of Congo	32	10487	0	450
2020-09-20	DR of Congo	27	10514	3	453
2020-09-21	DR of Congo	4	10518	0	453
2020-09-22	DR of Congo	4	10522	0	453
2020-09-23	DR of Congo	14	10536	0	453
2020-09-24	DR of Congo	18	10554	0	453
2020-09-25	DR of Congo	23	10577	0	453
2020-09-26	DR of Congo	15	10592	0	453
2020-09-27	DR of Congo	19	10611	0	453
2020-09-28	DR of Congo	12	10623	0	453
2020-09-29	DR of Congo	7	10630	1	454
2020-09-30	DR of Congo	28	10658	0	454
2020-10-01	DR of Congo	26	10684	0	454
2020-10-02	DR of Congo	44	10728	0	454
2020-10-03	DR of Congo	23	10751	2	456
2020-10-04	DR of Congo	8	10759	0	456
2020-10-05	DR of Congo	29	10788	0	456
2020-10-06	DR of Congo	0	10788	0	456
2020-10-07	DR of Congo	15	10803	0	456
2020-10-08	DR of Congo	18	10821	2	458
2020-10-09	DR of Congo	13	10834	0	458
2020-10-10	DR of Congo	6	10840	0	458
2020-10-11	DR of Congo	16	10856	0	458
2020-10-12	DR of Congo	11	10867	0	458
2020-10-13	DR of Congo	4	10871	0	458
2020-10-14	DR of Congo	63	10934	5	463
2020-10-15	DR of Congo	35	10969	17	480
2020-10-16	DR of Congo	30	10999	4	484
2020-10-17	DR of Congo	6	11005	0	484
2020-10-18	DR of Congo	22	11027	0	484
2020-10-19	DR of Congo	24	11051	1	485
2020-10-20	DR of Congo	14	11065	0	485
2020-10-21	DR of Congo	12	11077	0	485
2020-10-22	DR of Congo	19	11096	1	486
2020-10-23	DR of Congo	25	11121	0	486
2020-10-24	DR of Congo	21	11142	1	487
2020-10-25	DR of Congo	18	11160	0	487
2020-10-26	DR of Congo	13	11173	0	487
2020-10-27	DR of Congo	17	11190	0	487
2020-10-28	DR of Congo	20	11210	0	487
2020-10-29	DR of Congo	42	11252	0	487
2020-10-30	DR of Congo	53	11305	2	489
2020-10-31	DR of Congo	24	11329	1	490
2020-11-01	DR of Congo	43	11372	0	490
2020-11-02	DR of Congo	22	11394	0	490
2020-11-03	DR of Congo	32	11426	7	497
2020-11-04	DR of Congo	23	11449	0	497
2020-11-05	DR of Congo	36	11485	0	497
2020-11-06	DR of Congo	31	11516	0	497
2020-11-07	DR of Congo	33	11549	1	498
2020-11-08	DR of Congo	41	11590	0	498
2020-11-09	DR of Congo	17	11607	0	498
2020-11-10	DR of Congo	34	11641	0	498
2020-11-11	DR of Congo	50	11691	2	500
2020-11-12	DR of Congo	0	11691	0	500
2020-11-13	DR of Congo	40	11731	1	501
2020-11-14	DR of Congo	28	11759	0	501
2020-11-15	DR of Congo	79	11838	2	503
2020-11-16	DR of Congo	0	11838	0	503
2020-11-17	DR of Congo	27	11865	0	503
2020-11-18	DR of Congo	0	11865	1	504
2020-11-19	DR of Congo	142	12007	1	505
2020-11-20	DR of Congo	121	12128	1	506
2020-11-21	DR of Congo	51	12179	3	509
2020-11-22	DR of Congo	59	12238	1	510
2020-11-23	DR of Congo	39	12277	1	511
2020-11-24	DR of Congo	32	12309	2	513
2020-11-25	DR of Congo	55	12364	0	513
2020-11-26	DR of Congo	105	12469	2	515
2020-11-27	DR of Congo	71	12540	0	515
2020-11-28	DR of Congo	67	12607	0	515
2020-11-29	DR of Congo	94	12701	0	515
2020-11-30	DR of Congo	70	12771	0	515
2020-12-01	DR of Congo	0	12771	0	515
2020-12-02	DR of Congo	215	12986	3	518
2020-12-03	DR of Congo	145	13131	1	519
2020-12-04	DR of Congo	149	13280	0	519
2020-12-05	DR of Congo	132	13412	5	524
2020-12-06	DR of Congo	114	13526	2	526
2020-12-07	DR of Congo	68	13594	0	526
2020-12-08	DR of Congo	155	13749	0	526
2020-12-09	DR of Congo	93	13842	6	532
2020-12-10	DR of Congo	152	13994	0	532
2020-12-11	DR of Congo	175	14169	0	532
2020-12-12	DR of Congo	172	14341	0	532
2020-12-13	DR of Congo	119	14460	6	538
2020-12-14	DR of Congo	51	14511	2	540
2020-12-15	DR of Congo	84	14595	6	546
2020-12-16	DR of Congo	333	14928	2	548
2020-12-17	DR of Congo	159	15087	0	548
2020-12-18	DR of Congo	123	15210	3	551
2020-12-19	DR of Congo	0	15210	0	551
2020-12-20	DR of Congo	283	15493	1	552
2020-12-21	DR of Congo	174	15667	14	566
2020-12-22	DR of Congo	141	15808	0	566
2020-12-23	DR of Congo	229	16037	0	566
2020-12-24	DR of Congo	243	16280	0	566
2020-12-25	DR of Congo	0	16280	0	566
2020-12-26	DR of Congo	481	16761	6	572
2020-12-27	DR of Congo	76	16837	7	579
2020-12-28	DR of Congo	78	16915	5	584
2020-12-29	DR of Congo	265	17180	0	584
2020-12-30	DR of Congo	194	17374	7	591
2020-12-31	DR of Congo	283	17657	0	591
2021-01-01	DR of Congo	191	17848	0	591
2021-01-02	DR of Congo	149	17997	5	596
2021-01-03	DR of Congo	104	18101	5	601
2021-01-04	DR of Congo	51	18152	0	601
2021-01-05	DR of Congo	94	18246	0	601
2021-01-06	DR of Congo	239	18485	9	610
2021-01-07	DR of Congo	251	18736	0	610
2021-01-08	DR of Congo	231	18967	0	610
2021-01-09	DR of Congo	190	19157	0	610
2021-01-10	DR of Congo	277	19434	0	610
2021-01-11	DR of Congo	61	19495	0	610
2021-01-12	DR of Congo	211	19706	15	625
2021-01-13	DR of Congo	296	20002	2	627
2021-01-14	DR of Congo	485	20487	0	627
2021-01-15	DR of Congo	0	20487	1	628
2021-01-16	DR of Congo	205	20692	2	630
2021-01-17	DR of Congo	215	20907	0	630
2021-01-18	DR of Congo	152	21059	0	630
2021-01-19	DR of Congo	80	21139	10	640
2021-01-20	DR of Congo	162	21301	0	640
2021-01-21	DR of Congo	96	21397	3	643
2021-01-22	DR of Congo	198	21595	3	646
2021-01-23	DR of Congo	118	21713	7	653
2021-01-24	DR of Congo	155	21868	8	661
2021-01-25	DR of Congo	85	21953	0	661
2021-01-26	DR of Congo	94	22047	0	661
2021-01-27	DR of Congo	130	22177	0	661
2021-01-28	DR of Congo	144	22321	4	665
2021-01-29	DR of Congo	133	22454	0	665
2021-01-30	DR of Congo	149	22603	6	671
2021-01-31	DR of Congo	167	22770	0	671
2021-02-01	DR of Congo	71	22841	2	673
2021-02-02	DR of Congo	201	23042	1	674
2021-02-03	DR of Congo	139	23181	0	674
2021-02-04	DR of Congo	30	23211	3	677
2021-02-05	DR of Congo	159	23370	0	677
2021-02-06	DR of Congo	114	23484	2	679
2021-02-07	DR of Congo	114	23598	2	681
2021-02-08	DR of Congo	72	23670	0	681
2021-02-09	DR of Congo	100	23770	2	683
2021-02-10	DR of Congo	119	23889	2	685
2021-02-11	DR of Congo	136	24025	0	685
2021-02-12	DR of Congo	126	24151	5	690
2021-02-13	DR of Congo	88	24239	2	692
2021-02-14	DR of Congo	55	24294	0	692
2021-02-15	DR of Congo	91	24385	0	692
2021-02-16	DR of Congo	37	24422	2	694
2021-02-17	DR of Congo	179	24601	0	694
2021-02-18	DR of Congo	192	24793	0	694
2021-02-19	DR of Congo	170	24963	0	694
2021-02-20	DR of Congo	116	25079	6	700
2021-02-21	DR of Congo	65	25144	0	700
2021-02-22	DR of Congo	0	25144	0	700
2021-02-23	DR of Congo	0	25144	0	700
2021-02-24	DR of Congo	0	25144	0	700
2021-02-25	DR of Congo	0	25144	0	700
2021-02-26	DR of Congo	446	25590	7	707
2021-02-27	DR of Congo	201	25791	0	707
2021-02-28	DR of Congo	121	25912	0	707
2021-03-01	DR of Congo	49	25961	0	707
2021-03-02	DR of Congo	88	26049	4	711
2021-03-03	DR of Congo	197	26246	0	711
2021-03-04	DR of Congo	93	26339	0	711
2021-03-05	DR of Congo	65	26404	0	711
2021-03-06	DR of Congo	64	26468	1	712
2021-03-07	DR of Congo	72	26540	0	712
2021-03-08	DR of Congo	86	26626	0	712
2021-03-09	DR of Congo	57	26683	0	712
2021-03-10	DR of Congo	54	26737	0	712
2021-03-11	DR of Congo	21	26758	0	712
2021-03-12	DR of Congo	87	26845	0	712
2021-03-13	DR of Congo	92	26937	5	717
2021-03-14	DR of Congo	76	27013	0	717
2021-03-15	DR of Congo	63	27076	0	717
2021-03-16	DR of Congo	23	27099	5	722
2021-03-17	DR of Congo	152	27251	0	722
2021-03-18	DR of Congo	38	27289	4	726
2021-03-19	DR of Congo	66	27355	0	726
2021-03-20	DR of Congo	112	27467	0	726
2021-03-21	DR of Congo	85	27552	0	726
2021-03-22	DR of Congo	19	27571	0	726
2021-03-23	DR of Congo	8	27579	0	726
2021-03-24	DR of Congo	80	27659	0	726
2021-03-25	DR of Congo	69	27728	0	726
2021-03-26	DR of Congo	65	27793	0	726
2021-03-27	DR of Congo	93	27886	8	734
2021-03-28	DR of Congo	43	27929	5	739
2021-03-29	DR of Congo	82	28011	0	739
2021-03-30	DR of Congo	64	28075	4	743
2021-03-31	DR of Congo	66	28141	0	743
2021-04-01	DR of Congo	57	28198	2	745
2021-04-02	DR of Congo	18	28216	0	745
2021-04-03	DR of Congo	75	28291	0	745
2021-04-04	DR of Congo	33	28324	0	745
2021-04-05	DR of Congo	29	28353	0	745
2021-04-06	DR of Congo	23	28376	0	745
2021-04-07	DR of Congo	33	28409	0	745
2021-04-08	DR of Congo	64	28473	0	745
2021-04-09	DR of Congo	37	28510	0	745
2021-04-10	DR of Congo	31	28541	0	745
2021-04-11	DR of Congo	37	28578	0	745
2021-04-12	DR of Congo	32	28610	0	745
2021-04-13	DR of Congo	54	28664	0	745
2021-04-14	DR of Congo	49	28713	0	745
2021-04-15	DR of Congo	55	28768	0	745
2021-04-16	DR of Congo	90	28858	0	745
2021-04-17	DR of Congo	35	28893	0	745
2021-04-18	DR of Congo	62	28955	0	745
2021-04-19	DR of Congo	49	29004	0	745
2021-04-20	DR of Congo	79	29083	3	748
2021-04-21	DR of Congo	149	29232	0	748
2021-04-22	DR of Congo	117	29349	4	752
2021-04-23	DR of Congo	55	29404	0	752
2021-04-24	DR of Congo	93	29497	4	756
2021-04-25	DR of Congo	78	29575	0	756
2021-04-26	DR of Congo	35	29610	0	756
2021-04-27	DR of Congo	90	29700	4	760
2021-04-28	DR of Congo	67	29767	3	763
2021-04-29	DR of Congo	44	29811	0	763
2021-04-30	DR of Congo	41	29852	3	766
2021-05-01	DR of Congo	51	29903	2	768
2021-05-02	DR of Congo	61	29964	0	768
2021-05-03	DR of Congo	40	30004	0	768
2021-05-04	DR of Congo	66	30070	2	770
2021-05-05	DR of Congo	59	30129	0	770
2021-05-06	DR of Congo	71	30200	0	770
2021-05-07	DR of Congo	39	30239	2	772
2021-05-08	DR of Congo	45	30284	0	772
2021-05-09	DR of Congo	38	30322	0	772
2021-05-10	DR of Congo	27	30349	0	772
2021-05-11	DR of Congo	42	30391	3	775
2021-05-12	DR of Congo	37	30428	0	775
2021-05-13	DR of Congo	49	30477	0	775
2021-05-14	DR of Congo	33	30510	0	775
2021-05-15	DR of Congo	35	30545	1	776
2021-05-16	DR of Congo	16	30561	0	776
2021-05-17	DR of Congo	47	30608	0	776
2021-05-18	DR of Congo	11	30619	0	776
2021-05-19	DR of Congo	88	30707	0	776
2021-05-20	DR of Congo	49	30756	3	779
2021-05-21	DR of Congo	68	30824	0	779
2021-05-22	DR of Congo	38	30862	0	779
2021-05-23	DR of Congo	111	30973	0	779
2021-05-24	DR of Congo	78	31051	0	779
2021-05-25	DR of Congo	120	31171	1	780
2021-05-26	DR of Congo	76	31247	0	780
2021-05-27	DR of Congo	31	31278	1	781
2021-05-28	DR of Congo	107	31385	1	782
2021-05-29	DR of Congo	30	31415	0	782
2021-05-30	DR of Congo	141	31556	0	782
2021-05-31	DR of Congo	94	31650	0	782
2021-06-01	DR of Congo	0	31650	0	782
2021-06-02	DR of Congo	283	31933	4	786
2021-06-03	DR of Congo	243	32176	3	789
2021-06-04	DR of Congo	368	32544	0	789
2021-06-05	DR of Congo	251	32795	8	797
2021-06-06	DR of Congo	406	33201	7	804
2021-06-07	DR of Congo	136	33337	1	805
2021-06-08	DR of Congo	239	33576	12	817
2021-06-09	DR of Congo	379	33955	4	821
2021-06-10	DR of Congo	310	34265	4	825
2021-06-11	DR of Congo	429	34694	6	831
2021-06-12	DR of Congo	254	34948	3	834
2021-06-13	DR of Congo	279	35227	0	834
2021-06-14	DR of Congo	440	35667	12	846
2021-06-15	DR of Congo	250	35917	8	854
2021-06-16	DR of Congo	304	36221	3	857
2021-06-17	DR of Congo	356	36577	9	866
2021-06-18	DR of Congo	379	36956	0	866
2021-06-19	DR of Congo	562	37518	7	873
2021-06-20	DR of Congo	290	37808	6	879
2021-06-21	DR of Congo	117	37925	0	879
2021-06-22	DR of Congo	404	38329	9	888
2021-06-23	DR of Congo	223	38552	3	891
2021-06-24	DR of Congo	385	38937	5	896
2021-06-25	DR of Congo	457	39394	2	898
2021-06-26	DR of Congo	363	39757	14	912
2021-06-27	DR of Congo	496	40253	4	916
2021-06-28	DR of Congo	185	40438	0	916
2021-06-29	DR of Congo	397	40835	8	924
2021-06-30	DR of Congo	245	41080	4	928
2021-07-01	DR of Congo	272	41352	5	933
2021-07-02	DR of Congo	418	41770	4	937
2021-07-03	DR of Congo	188	41958	8	945
2021-07-04	DR of Congo	222	42180	15	960
2021-07-05	DR of Congo	436	42616	2	962
2021-07-06	DR of Congo	263	42879	7	969
2021-07-07	DR of Congo	139	43018	0	969
2021-07-08	DR of Congo	314	43332	4	973
2021-07-09	DR of Congo	361	43693	6	979
2021-07-10	DR of Congo	276	43969	1	980
2021-07-11	DR of Congo	169	44138	0	980
2021-07-12	DR of Congo	193	44331	4	984
2021-07-13	DR of Congo	180	44511	0	984
2021-07-14	DR of Congo	397	44908	0	984
2021-07-15	DR of Congo	302	45210	0	984
2021-07-16	DR of Congo	215	45425	0	984
2021-07-17	DR of Congo	0	45425	0	984
2021-07-18	DR of Congo	583	46008	34	1018
2021-07-19	DR of Congo	347	46355	0	1018
2021-07-20	DR of Congo	369	46724	0	1018
2021-07-21	DR of Congo	141	46865	2	1020
2021-07-22	DR of Congo	308	47173	1	1021
2021-07-23	DR of Congo	230	47403	0	1021
2021-07-24	DR of Congo	382	47785	0	1021
2021-07-25	DR of Congo	342	48127	2	1023
2021-07-26	DR of Congo	375	48502	0	1023
2021-07-27	DR of Congo	265	48767	0	1023
2021-07-28	DR of Congo	202	48969	0	1023
2021-07-29	DR of Congo	281	49250	0	1023
2021-07-30	DR of Congo	311	49561	0	1023
2021-07-31	DR of Congo	355	49916	15	1038
2021-08-01	DR of Congo	100	50016	0	1038
2021-08-02	DR of Congo	176	50192	0	1038
2021-08-03	DR of Congo	336	50528	7	1045
2021-08-04	DR of Congo	264	50792	0	1045
2021-08-05	DR of Congo	255	51047	0	1045
2021-08-06	DR of Congo	206	51253	0	1045
2021-08-07	DR of Congo	269	51522	3	1048
2021-08-08	DR of Congo	366	51888	0	1048
2021-08-09	DR of Congo	96	51984	0	1048
2021-08-10	DR of Congo	307	52291	0	1048
2021-08-11	DR of Congo	140	52431	2	1050
2021-08-12	DR of Congo	0	52431	0	1050
2021-08-13	DR of Congo	539	52970	0	1050
2021-08-14	DR of Congo	165	53135	0	1050
2021-08-15	DR of Congo	118	53253	0	1050
2021-08-16	DR of Congo	92	53345	0	1050
2021-08-17	DR of Congo	155	53500	0	1050
2021-08-18	DR of Congo	119	53619	0	1050
2021-08-19	DR of Congo	137	53756	3	1053
2021-08-20	DR of Congo	142	53898	0	1053
2021-08-21	DR of Congo	110	54008	0	1053
2021-08-22	DR of Congo	128	54136	2	1055
2021-08-23	DR of Congo	89	54225	2	1057
2021-08-24	DR of Congo	282	54507	0	1057
2021-08-25	DR of Congo	95	54602	2	1059
2021-08-26	DR of Congo	0	54602	0	1059
2021-08-27	DR of Congo	260	54862	0	1059
2021-08-28	DR of Congo	0	54862	0	1059
2021-08-29	DR of Congo	0	54862	0	1059
2021-08-30	DR of Congo	283	55145	0	1059
2021-08-31	DR of Congo	34	55179	0	1059
2021-09-01	DR of Congo	127	55306	2	1061
2021-09-02	DR of Congo	80	55386	0	1061
2021-09-03	DR of Congo	490	55876	0	1061
2021-09-04	DR of Congo	82	55958	0	1061
2021-09-05	DR of Congo	39	55997	0	1061
2021-09-06	DR of Congo	87	56084	7	1068
2021-09-07	DR of Congo	11	56095	0	1068
2021-09-08	DR of Congo	49	56144	0	1068
2021-09-09	DR of Congo	37	56181	0	1068
2021-09-10	DR of Congo	33	56214	0	1068
2021-09-11	DR of Congo	17	56231	0	1068
2021-09-12	DR of Congo	46	56277	0	1068
2021-09-13	DR of Congo	44	56321	0	1068
2021-09-14	DR of Congo	35	56356	0	1068
2021-09-15	DR of Congo	30	56386	0	1068
2021-09-16	DR of Congo	59	56445	0	1068
2021-09-17	DR of Congo	17	56462	0	1068
2021-09-18	DR of Congo	0	56462	0	1068
2021-09-19	DR of Congo	72	56534	0	1068
2021-09-20	DR of Congo	3	56537	5	1073
2021-09-21	DR of Congo	44	56581	0	1073
2021-09-22	DR of Congo	35	56616	10	1083
2021-09-23	DR of Congo	231	56847	0	1083
2021-09-24	DR of Congo	14	56861	1	1084
2021-09-25	DR of Congo	33	56894	0	1084
2021-09-26	DR of Congo	42	56936	0	1084
2021-09-27	DR of Congo	11	56947	0	1084
2021-09-28	DR of Congo	20	56967	0	1084
2021-09-29	DR of Congo	29	56996	0	1084
2021-09-30	DR of Congo	25	57021	0	1084
2021-10-01	DR of Congo	12	57033	2	1086
2021-10-02	DR of Congo	36	57069	0	1086
2021-10-03	DR of Congo	13	57082	0	1086
2021-10-04	DR of Congo	0	57082	0	1086
2021-10-05	DR of Congo	43	57125	0	1086
2021-10-06	DR of Congo	72	57197	1	1087
2021-10-07	DR of Congo	12	57209	0	1087
2021-10-08	DR of Congo	37	57246	0	1087
2021-10-09	DR of Congo	7	57253	0	1087
2021-10-10	DR of Congo	9	57262	0	1087
2021-10-11	DR of Congo	6	57268	2	1089
2021-10-12	DR of Congo	13	57281	0	1089
2021-10-13	DR of Congo	14	57295	2	1091
2021-10-14	DR of Congo	36	57331	0	1091
2021-10-15	DR of Congo	6	57337	0	1091
2021-10-16	DR of Congo	14	57351	0	1091
2021-10-17	DR of Congo	10	57361	0	1091
2021-10-18	DR of Congo	40	57401	0	1091
2021-10-19	DR of Congo	26	57427	0	1091
2021-10-20	DR of Congo	4	57431	0	1091
2021-10-21	DR of Congo	5	57436	0	1091
2021-10-22	DR of Congo	16	57452	0	1091
2021-10-23	DR of Congo	6	57458	0	1091
2021-10-24	DR of Congo	6	57464	0	1091
2021-10-25	DR of Congo	5	57469	0	1091
2021-10-26	DR of Congo	54	57523	0	1091
2021-10-27	DR of Congo	21	57544	7	1098
2021-10-28	DR of Congo	11	57555	0	1098
2021-10-29	DR of Congo	9	57564	0	1098
2021-10-30	DR of Congo	11	57575	0	1098
2021-10-31	DR of Congo	6	57581	0	1098
2021-11-01	DR of Congo	5	57586	0	1098
2021-11-02	DR of Congo	10	57596	0	1098
2021-11-03	DR of Congo	8	57604	0	1098
2021-11-04	DR of Congo	18	57622	0	1098
2021-11-05	DR of Congo	15	57637	1	1099
2021-11-06	DR of Congo	11	57648	0	1099
2021-11-07	DR of Congo	12	57660	0	1099
2021-11-08	DR of Congo	1	57661	0	1099
2021-11-09	DR of Congo	50	57711	0	1099
2021-11-10	DR of Congo	17	57728	0	1099
2021-11-11	DR of Congo	17	57745	0	1099
2021-11-12	DR of Congo	57	57802	0	1099
2021-11-13	DR of Congo	13	57815	0	1099
2021-11-14	DR of Congo	26	57841	0	1099
2021-11-15	DR of Congo	38	57879	5	1104
2021-11-16	DR of Congo	32	57911	0	1104
2021-11-17	DR of Congo	12	57923	0	1104
2021-11-18	DR of Congo	45	57968	0	1104
2021-11-19	DR of Congo	8	57976	0	1104
2021-11-20	DR of Congo	52	58028	0	1104
2021-11-21	DR of Congo	25	58053	0	1104
2021-11-22	DR of Congo	6	58059	0	1104
2021-11-23	DR of Congo	55	58114	0	1104
2021-11-24	DR of Congo	34	58148	3	1107
2021-11-25	DR of Congo	26	58174	0	1107
2021-11-26	DR of Congo	59	58233	0	1107
2021-11-27	DR of Congo	52	58285	0	1107
2021-11-28	DR of Congo	20	58305	0	1107
2021-11-29	DR of Congo	13	58318	0	1107
2021-11-30	DR of Congo	104	58422	0	1107
2021-12-01	DR of Congo	40	58462	6	1113
2021-12-02	DR of Congo	276	58738	0	1113
2021-12-03	DR of Congo	119	58857	0	1113
2021-12-04	DR of Congo	121	58978	0	1113
2021-12-05	DR of Congo	196	59174	0	1113
2021-12-06	DR of Congo	33	59207	2	1115
2021-12-07	DR of Congo	253	59460	0	1115
2021-12-08	DR of Congo	390	59850	3	1118
2021-12-09	DR of Congo	655	60505	0	1118
2021-12-10	DR of Congo	788	61293	0	1118
2021-12-11	DR of Congo	638	61931	0	1118
2021-12-12	DR of Congo	496	62427	8	1126
2021-12-13	DR of Congo	960	63387	0	1126
2021-12-14	DR of Congo	1060	64447	0	1126
2021-12-15	DR of Congo	778	65225	0	1126
2021-12-16	DR of Congo	1105	66330	0	1126
2021-12-17	DR of Congo	967	67297	0	1126
2021-12-18	DR of Congo	1518	68815	0	1126
2021-12-19	DR of Congo	512	69327	0	1126
2021-12-20	DR of Congo	731	70058	0	1126
2021-12-21	DR of Congo	842	70900	61	1187
2021-12-22	DR of Congo	1448	72348	18	1205
2021-12-23	DR of Congo	825	73173	0	1205
2021-12-24	DR of Congo	917	74090	0	1205
2021-12-25	DR of Congo	702	74792	0	1205
2021-12-26	DR of Congo	252	75044	0	1205
2021-12-27	DR of Congo	976	76020	0	1205
2021-12-28	DR of Congo	1098	77118	20	1225
2021-12-29	DR of Congo	574	77692	0	1225
2021-12-30	DR of Congo	619	78311	0	1225
2021-12-31	DR of Congo	962	79273	0	1225
2022-01-01	DR of Congo	359	79632	0	1225
2022-01-02	DR of Congo	309	79941	0	1225
2022-01-03	DR of Congo	233	80174	0	1225
2022-01-04	DR of Congo	340	80514	0	1225
2022-01-05	DR of Congo	483	80997	0	1225
2022-01-06	DR of Congo	544	81541	0	1225
2022-01-07	DR of Congo	177	81718	0	1225
2022-01-08	DR of Congo	329	82047	0	1225
2022-01-09	DR of Congo	258	82305	0	1225
2022-01-10	DR of Congo	249	82554	0	1225
2022-01-11	DR of Congo	143	82697	53	1278
2022-01-12	DR of Congo	286	82983	0	1278
2022-01-13	DR of Congo	211	83194	0	1278
2022-01-14	DR of Congo	252	83446	0	1278
2022-01-15	DR of Congo	654	84100	0	1278
2022-01-16	DR of Congo	97	84197	0	1278
2022-01-17	DR of Congo	85	84282	0	1278
2022-01-18	DR of Congo	119	84401	0	1278
2022-01-19	DR of Congo	117	84518	0	1278
2022-01-20	DR of Congo	117	84635	0	1278
2022-01-21	DR of Congo	124	84759	0	1278
2022-01-22	DR of Congo	117	84876	0	1278
2022-01-23	DR of Congo	49	84925	0	1278
2022-01-24	DR of Congo	72	84997	0	1278
2022-01-25	DR of Congo	42	85039	0	1278
2022-01-26	DR of Congo	132	85171	0	1278
2022-01-27	DR of Congo	112	85283	0	1278
2022-01-28	DR of Congo	95	85378	0	1278
2022-01-29	DR of Congo	100	85478	0	1278
2022-01-30	DR of Congo	31	85509	0	1278
2022-01-31	DR of Congo	19	85528	0	1278
2022-02-01	DR of Congo	50	85578	0	1278
2022-02-02	DR of Congo	22	85600	0	1278
2022-02-03	DR of Congo	39	85639	0	1278
2022-02-04	DR of Congo	46	85685	38	1316
2022-02-05	DR of Congo	22	85707	0	1316
2022-02-06	DR of Congo	17	85724	0	1316
2022-02-07	DR of Congo	18	85742	0	1316
2022-02-08	DR of Congo	33	85775	0	1316
2022-02-09	DR of Congo	17	85792	0	1316
2022-02-10	DR of Congo	10	85802	0	1316
2022-02-11	DR of Congo	19	85821	0	1316
2022-02-12	DR of Congo	10	85831	0	1316
2022-02-13	DR of Congo	2	85833	0	1316
2022-02-14	DR of Congo	6	85839	19	1335
2022-02-15	DR of Congo	11	85850	0	1335
2022-02-16	DR of Congo	25	85875	0	1335
2022-02-17	DR of Congo	24	85899	0	1335
2022-02-18	DR of Congo	21	85920	0	1335
2022-02-19	DR of Congo	17	85937	0	1335
2022-02-20	DR of Congo	19	85956	0	1335
2022-02-21	DR of Congo	42	85998	0	1335
2022-02-22	DR of Congo	19	86017	0	1335
2022-02-23	DR of Congo	21	86038	0	1335
2022-02-24	DR of Congo	16	86054	0	1335
2022-02-25	DR of Congo	20	86074	0	1335
2022-02-26	DR of Congo	53	86127	0	1335
2022-02-27	DR of Congo	11	86138	0	1335
2022-02-28	DR of Congo	16	86154	0	1335
2022-03-01	DR of Congo	19	86173	0	1335
2022-03-02	DR of Congo	29	86202	0	1335
2022-03-03	DR of Congo	0	86202	0	1335
2022-03-04	DR of Congo	37	86239	0	1335
2022-03-05	DR of Congo	31	86270	0	1335
2022-03-06	DR of Congo	19	86289	0	1335
2022-03-07	DR of Congo	25	86314	0	1335
2022-03-08	DR of Congo	29	86343	0	1335
2022-03-09	DR of Congo	31	86374	0	1335
2022-03-10	DR of Congo	36	86410	0	1335
2022-03-11	DR of Congo	15	86425	0	1335
2022-03-12	DR of Congo	17	86442	0	1335
2022-03-13	DR of Congo	18	86460	0	1335
2022-03-14	DR of Congo	15	86475	0	1335
2022-03-15	DR of Congo	17	86492	0	1335
2022-03-16	DR of Congo	16	86508	0	1335
2022-03-17	DR of Congo	0	86508	0	1335
2022-03-18	DR of Congo	45	86553	0	1335
2022-03-19	DR of Congo	31	86584	0	1335
2022-03-20	DR of Congo	13	86597	0	1335
2022-03-21	DR of Congo	13	86610	0	1335
2022-03-22	DR of Congo	17	86627	0	1335
2022-03-23	DR of Congo	56	86683	2	1337
2022-03-24	DR of Congo	17	86700	0	1337
2022-03-25	DR of Congo	14	86714	0	1337
2022-03-26	DR of Congo	21	86735	0	1337
2022-03-27	DR of Congo	12	86747	0	1337
2022-03-28	DR of Congo	20	86767	0	1337
2022-03-29	DR of Congo	17	86784	0	1337
2022-03-30	DR of Congo	16	86800	0	1337
2022-03-31	DR of Congo	17	86817	0	1337
2022-04-01	DR of Congo	24	86841	0	1337
2022-04-02	DR of Congo	19	86860	0	1337
2022-04-03	DR of Congo	12	86872	0	1337
2022-04-04	DR of Congo	21	86893	0	1337
2022-04-05	DR of Congo	0	86893	0	1337
2022-04-06	DR of Congo	0	86893	0	1337
2022-04-07	DR of Congo	0	86893	0	1337
2022-04-08	DR of Congo	0	86893	0	1337
2022-04-09	DR of Congo	0	86893	0	1337
2022-04-10	DR of Congo	0	86893	0	1337
2022-04-11	DR of Congo	130	87023	0	1337
2022-04-12	DR of Congo	0	87023	0	1337
2022-04-13	DR of Congo	0	87023	0	1337
2022-04-14	DR of Congo	0	87023	0	1337
2022-04-15	DR of Congo	0	87023	0	1337
2022-04-16	DR of Congo	0	87023	0	1337
2022-04-17	DR of Congo	0	87023	0	1337
2022-04-18	DR of Congo	128	87151	0	1337
2022-04-19	DR of Congo	0	87151	0	1337
2022-04-20	DR of Congo	0	87151	0	1337
2022-04-21	DR of Congo	0	87151	0	1337
2022-04-22	DR of Congo	0	87151	0	1337
2022-04-23	DR of Congo	0	87151	0	1337
2022-04-24	DR of Congo	0	87151	0	1337
2022-04-25	DR of Congo	146	87297	1	1338
2022-04-26	DR of Congo	0	87297	0	1338
2022-04-27	DR of Congo	0	87297	0	1338
2022-04-28	DR of Congo	0	87297	0	1338
2022-04-29	DR of Congo	0	87297	0	1338
2022-04-30	DR of Congo	0	87297	0	1338
2022-05-01	DR of Congo	0	87297	0	1338
2022-05-02	DR of Congo	128	87425	0	1338
2022-05-03	DR of Congo	0	87425	0	1338
2022-05-04	DR of Congo	0	87425	0	1338
2022-05-05	DR of Congo	0	87425	0	1338
2022-05-06	DR of Congo	0	87425	0	1338
2022-05-07	DR of Congo	0	87425	0	1338
2022-05-08	DR of Congo	0	87425	0	1338
2022-05-09	DR of Congo	208	87633	0	1338
2022-05-10	DR of Congo	0	87633	0	1338
2022-05-11	DR of Congo	0	87633	0	1338
2022-05-12	DR of Congo	0	87633	0	1338
2022-05-13	DR of Congo	0	87633	0	1338
2022-05-14	DR of Congo	0	87633	0	1338
2022-05-15	DR of Congo	0	87633	0	1338
2022-05-16	DR of Congo	403	88036	0	1338
2022-05-17	DR of Congo	14	88050	0	1338
2022-05-18	DR of Congo	50	88100	0	1338
2022-05-19	DR of Congo	25	88125	0	1338
2022-05-20	DR of Congo	85	88210	0	1338
2022-05-21	DR of Congo	31	88241	0	1338
2022-05-22	DR of Congo	21	88262	0	1338
2022-05-23	DR of Congo	112	88374	0	1338
2022-05-24	DR of Congo	65	88439	0	1338
2022-05-25	DR of Congo	50	88489	0	1338
2022-05-26	DR of Congo	92	88581	0	1338
2022-05-27	DR of Congo	110	88691	0	1338
2022-05-28	DR of Congo	92	88783	0	1338
2022-05-29	DR of Congo	63	88846	0	1338
2022-05-30	DR of Congo	343	89189	0	1338
2022-05-31	DR of Congo	63	89252	0	1338
2022-06-01	DR of Congo	104	89356	0	1338
2022-06-02	DR of Congo	81	89437	0	1338
2022-06-03	DR of Congo	105	89542	1	1339
2022-06-04	DR of Congo	140	89682	1	1340
2022-06-05	DR of Congo	39	89721	0	1340
2022-06-06	DR of Congo	211	89932	5	1345
2022-06-07	DR of Congo	111	90043	1	1346
2022-06-08	DR of Congo	74	90117	2	1348
2022-06-09	DR of Congo	33	90150	0	1348
2022-06-10	DR of Congo	156	90306	2	1350
2022-06-11	DR of Congo	38	90344	0	1350
2022-06-12	DR of Congo	42	90386	0	1350
2022-06-13	DR of Congo	175	90561	3	1353
2022-06-14	DR of Congo	64	90625	0	1353
2022-06-15	DR of Congo	35	90660	1	1354
2022-06-16	DR of Congo	40	90700	0	1354
2022-06-17	DR of Congo	55	90755	0	1354
2022-06-18	DR of Congo	33	90788	0	1354
2022-06-19	DR of Congo	12	90800	0	1354
2022-06-20	DR of Congo	282	91082	17	1371
2022-06-21	DR of Congo	69	91151	0	1371
2022-06-22	DR of Congo	28	91179	0	1371
2022-06-23	DR of Congo	48	91227	0	1371
2022-06-24	DR of Congo	45	91272	1	1372
2022-06-25	DR of Congo	62	91334	0	1372
2022-06-26	DR of Congo	21	91355	0	1372
2022-06-27	DR of Congo	38	91393	3	1375
2022-06-28	DR of Congo	0	91393	0	1375
2022-06-29	DR of Congo	0	91393	0	1375
2022-06-30	DR of Congo	0	91393	0	1375
2022-07-01	DR of Congo	0	91393	0	1375
2022-07-02	DR of Congo	0	91393	0	1375
2022-07-03	DR of Congo	0	91393	0	1375
2022-07-04	DR of Congo	0	91393	0	1375
2022-07-05	DR of Congo	0	91393	0	1375
2022-07-06	DR of Congo	0	91393	0	1375
2022-07-07	DR of Congo	0	91393	0	1375
2022-07-08	DR of Congo	0	91393	0	1375
2020-01-03	Denmark	0	0	0	0
2020-01-04	Denmark	0	0	0	0
2020-01-05	Denmark	0	0	0	0
2020-01-06	Denmark	0	0	0	0
2020-01-07	Denmark	0	0	0	0
2020-01-08	Denmark	0	0	0	0
2020-01-09	Denmark	0	0	0	0
2020-01-10	Denmark	0	0	0	0
2020-01-11	Denmark	0	0	0	0
2020-01-12	Denmark	0	0	0	0
2020-01-13	Denmark	0	0	0	0
2020-01-14	Denmark	0	0	0	0
2020-01-15	Denmark	0	0	0	0
2020-01-16	Denmark	0	0	0	0
2020-01-17	Denmark	0	0	0	0
2020-01-18	Denmark	0	0	0	0
2020-01-19	Denmark	0	0	0	0
2020-01-20	Denmark	0	0	0	0
2020-01-21	Denmark	0	0	0	0
2020-01-22	Denmark	0	0	0	0
2020-01-23	Denmark	0	0	0	0
2020-01-24	Denmark	0	0	0	0
2020-01-25	Denmark	0	0	0	0
2020-01-26	Denmark	0	0	0	0
2020-01-27	Denmark	0	0	0	0
2020-01-28	Denmark	0	0	0	0
2020-01-29	Denmark	0	0	0	0
2020-01-30	Denmark	0	0	0	0
2020-01-31	Denmark	0	0	0	0
2020-02-01	Denmark	0	0	0	0
2020-02-02	Denmark	0	0	0	0
2020-02-03	Denmark	0	0	0	0
2020-02-04	Denmark	0	0	0	0
2020-02-05	Denmark	0	0	0	0
2020-02-06	Denmark	0	0	0	0
2020-02-07	Denmark	0	0	0	0
2020-02-08	Denmark	0	0	0	0
2020-02-09	Denmark	0	0	0	0
2020-02-10	Denmark	0	0	0	0
2020-02-11	Denmark	0	0	0	0
2020-02-12	Denmark	0	0	0	0
2020-02-13	Denmark	0	0	0	0
2020-02-14	Denmark	0	0	0	0
2020-02-15	Denmark	0	0	0	0
2020-02-16	Denmark	0	0	0	0
2020-02-17	Denmark	0	0	0	0
2020-02-18	Denmark	0	0	0	0
2020-02-19	Denmark	0	0	0	0
2020-02-20	Denmark	0	0	0	0
2020-02-21	Denmark	0	0	0	0
2020-02-22	Denmark	0	0	0	0
2020-02-23	Denmark	0	0	0	0
2020-02-24	Denmark	0	0	0	0
2020-02-25	Denmark	0	0	0	0
2020-02-26	Denmark	0	0	0	0
2020-02-27	Denmark	1	1	0	0
2020-02-28	Denmark	1	2	0	0
2020-02-29	Denmark	0	2	0	0
2020-03-01	Denmark	1	3	0	0
2020-03-02	Denmark	1	4	0	0
2020-03-03	Denmark	4	8	0	0
2020-03-04	Denmark	4	12	0	0
2020-03-05	Denmark	3	15	0	0
2020-03-06	Denmark	10	25	0	0
2020-03-07	Denmark	2	27	0	0
2020-03-08	Denmark	9	36	0	0
2020-03-09	Denmark	48	84	0	0
2020-03-10	Denmark	210	294	0	0
2020-03-11	Denmark	255	549	0	0
2020-03-12	Denmark	206	755	0	0
2020-03-13	Denmark	41	796	1	1
2020-03-14	Denmark	33	829	0	1
2020-03-15	Denmark	37	866	0	1
2020-03-16	Denmark	45	911	1	2
2020-03-17	Denmark	74	985	2	4
2020-03-18	Denmark	76	1061	1	5
2020-03-19	Denmark	83	1144	1	6
2020-03-20	Denmark	106	1250	4	10
2020-03-21	Denmark	102	1352	5	15
2020-03-22	Denmark	48	1400	4	19
2020-03-23	Denmark	62	1462	3	22
2020-03-24	Denmark	131	1593	3	25
2020-03-25	Denmark	138	1731	6	31
2020-03-26	Denmark	151	1882	6	37
2020-03-27	Denmark	170	2052	6	43
2020-03-28	Denmark	215	2267	12	55
2020-03-29	Denmark	200	2467	12	67
2020-03-30	Denmark	127	2594	9	76
2020-03-31	Denmark	309	2903	8	84
2020-04-01	Denmark	254	3157	11	95
2020-04-02	Denmark	279	3436	15	110
2020-04-03	Denmark	380	3816	22	132
2020-04-04	Denmark	471	4287	18	150
2020-04-05	Denmark	293	4580	20	170
2020-04-06	Denmark	157	4737	15	185
2020-04-07	Denmark	423	5160	12	197
2020-04-08	Denmark	345	5505	17	214
2020-04-09	Denmark	294	5799	12	226
2020-04-10	Denmark	136	5935	15	241
2020-04-11	Denmark	140	6075	13	254
2020-04-12	Denmark	139	6214	16	270
2020-04-13	Denmark	156	6370	11	281
2020-04-14	Denmark	156	6526	11	292
2020-04-15	Denmark	258	6784	16	308
2020-04-16	Denmark	198	6982	12	320
2020-04-17	Denmark	178	7160	10	330
2020-04-18	Denmark	168	7328	12	342
2020-04-19	Denmark	104	7432	9	351
2020-04-20	Denmark	111	7543	10	361
2020-04-21	Denmark	213	7756	6	367
2020-04-22	Denmark	200	7956	7	374
2020-04-23	Denmark	226	8182	12	386
2020-04-24	Denmark	231	8413	14	400
2020-04-25	Denmark	164	8577	10	410
2020-04-26	Denmark	134	8711	6	416
2020-04-27	Denmark	119	8830	5	421
2020-04-28	Denmark	217	9047	5	426
2020-04-29	Denmark	136	9183	9	435
2020-04-30	Denmark	139	9322	10	445
2020-05-01	Denmark	146	9468	9	454
2020-05-02	Denmark	148	9616	9	463
2020-05-03	Denmark	115	9731	11	474
2020-05-04	Denmark	78	9809	8	482
2020-05-05	Denmark	120	9929	9	491
2020-05-06	Denmark	122	10051	7	498
2020-05-07	Denmark	105	10156	3	501
2020-05-08	Denmark	122	10278	6	507
2020-05-09	Denmark	69	10347	6	513
2020-05-10	Denmark	64	10411	4	517
2020-05-11	Denmark	57	10468	3	520
2020-05-12	Denmark	78	10546	5	525
2020-05-13	Denmark	56	10602	4	529
2020-05-14	Denmark	65	10667	7	536
2020-05-15	Denmark	61	10728	5	541
2020-05-16	Denmark	89	10817	0	541
2020-05-17	Denmark	34	10851	6	547
2020-05-18	Denmark	50	10901	3	550
2020-05-19	Denmark	80	10981	3	553
2020-05-20	Denmark	60	11041	3	556
2020-05-21	Denmark	69	11110	2	558
2020-05-22	Denmark	31	11141	5	563
2020-05-23	Denmark	71	11212	0	563
2020-05-24	Denmark	35	11247	1	564
2020-05-25	Denmark	34	11281	1	565
2020-05-26	Denmark	52	11333	1	566
2020-05-27	Denmark	62	11395	0	566
2020-05-28	Denmark	52	11447	3	569
2020-05-29	Denmark	37	11484	1	570
2020-05-30	Denmark	42	11526	0	570
2020-05-31	Denmark	33	11559	1	571
2020-06-01	Denmark	22	11581	4	575
2020-06-02	Denmark	35	11616	2	577
2020-06-03	Denmark	55	11671	3	580
2020-06-04	Denmark	52	11723	1	581
2020-06-05	Denmark	41	11764	1	582
2020-06-06	Denmark	34	11798	4	586
2020-06-07	Denmark	15	11813	2	588
2020-06-08	Denmark	14	11827	3	591
2020-06-09	Denmark	43	11870	2	593
2020-06-10	Denmark	28	11898	0	593
2020-06-11	Denmark	38	11936	0	593
2020-06-12	Denmark	48	11984	0	593
2020-06-13	Denmark	60	12044	1	594
2020-06-14	Denmark	27	12071	3	597
2020-06-15	Denmark	20	12091	0	597
2020-06-16	Denmark	39	12130	1	598
2020-06-17	Denmark	45	12175	0	598
2020-06-18	Denmark	74	12249	1	599
2020-06-19	Denmark	45	12294	1	600
2020-06-20	Denmark	42	12336	1	601
2020-06-21	Denmark	38	12374	1	602
2020-06-22	Denmark	31	12405	1	603
2020-06-23	Denmark	45	12450	0	603
2020-06-24	Denmark	19	12469	0	603
2020-06-25	Denmark	45	12514	1	604
2020-06-26	Denmark	30	12544	0	604
2020-06-27	Denmark	20	12564	1	605
2020-06-28	Denmark	18	12582	0	605
2020-06-29	Denmark	11	12593	0	605
2020-06-30	Denmark	27	12620	1	606
2020-07-01	Denmark	23	12643	0	606
2020-07-02	Denmark	10	12653	0	606
2020-07-03	Denmark	15	12668	1	607
2020-07-04	Denmark	17	12685	0	607
2020-07-05	Denmark	13	12698	0	607
2020-07-06	Denmark	11	12709	1	608
2020-07-07	Denmark	9	12718	0	608
2020-07-08	Denmark	13	12731	2	610
2020-07-09	Denmark	26	12757	0	610
2020-07-10	Denmark	41	12798	0	610
2020-07-11	Denmark	33	12831	0	610
2020-07-12	Denmark	24	12855	3	613
2020-07-13	Denmark	22	12877	1	614
2020-07-14	Denmark	32	12909	0	614
2020-07-15	Denmark	33	12942	0	614
2020-07-16	Denmark	42	12984	0	614
2020-07-17	Denmark	52	13036	1	615
2020-07-18	Denmark	32	13068	0	615
2020-07-19	Denmark	43	13111	1	616
2020-07-20	Denmark	28	13139	0	616
2020-07-21	Denmark	32	13171	0	616
2020-07-22	Denmark	36	13207	0	616
2020-07-23	Denmark	34	13241	0	616
2020-07-24	Denmark	51	13292	2	618
2020-07-25	Denmark	36	13328	0	618
2020-07-26	Denmark	27	13355	0	618
2020-07-27	Denmark	23	13378	0	618
2020-07-28	Denmark	63	13441	0	618
2020-07-29	Denmark	77	13518	0	618
2020-07-30	Denmark	59	13577	1	619
2020-07-31	Denmark	84	13661	1	620
2020-08-01	Denmark	58	13719	0	620
2020-08-02	Denmark	64	13783	1	621
2020-08-03	Denmark	78	13861	0	621
2020-08-04	Denmark	117	13978	0	621
2020-08-05	Denmark	121	14099	0	621
2020-08-06	Denmark	116	14215	0	621
2020-08-07	Denmark	171	14386	1	622
2020-08-08	Denmark	141	14527	0	622
2020-08-09	Denmark	89	14616	0	622
2020-08-10	Denmark	129	14745	1	623
2020-08-11	Denmark	152	14897	2	625
2020-08-12	Denmark	136	15033	1	626
2020-08-13	Denmark	160	15193	0	626
2020-08-14	Denmark	116	15309	0	626
2020-08-15	Denmark	110	15419	0	626
2020-08-16	Denmark	126	15545	0	626
2020-08-17	Denmark	90	15635	0	626
2020-08-18	Denmark	96	15731	0	626
2020-08-19	Denmark	112	15843	0	626
2020-08-20	Denmark	86	15929	0	626
2020-08-21	Denmark	81	16010	0	626
2020-08-22	Denmark	83	16093	0	626
2020-08-23	Denmark	88	16181	1	627
2020-08-24	Denmark	73	16254	1	628
2020-08-25	Denmark	72	16326	0	628
2020-08-26	Denmark	81	16407	0	628
2020-08-27	Denmark	79	16486	1	629
2020-08-28	Denmark	69	16555	0	629
2020-08-29	Denmark	107	16662	0	629
2020-08-30	Denmark	82	16744	0	629
2020-08-31	Denmark	103	16847	0	629
2020-09-01	Denmark	118	16965	0	629
2020-09-02	Denmark	198	17163	2	631
2020-09-03	Denmark	155	17318	0	631
2020-09-04	Denmark	192	17510	0	631
2020-09-05	Denmark	199	17709	1	632
2020-09-06	Denmark	197	17906	0	632
2020-09-07	Denmark	222	18128	0	632
2020-09-08	Denmark	295	18423	1	633
2020-09-09	Denmark	327	18750	1	634
2020-09-10	Denmark	293	19043	0	634
2020-09-11	Denmark	367	19410	1	635
2020-09-12	Denmark	346	19756	0	635
2020-09-13	Denmark	301	20057	1	636
2020-09-14	Denmark	296	20353	1	637
2020-09-15	Denmark	380	20733	2	639
2020-09-16	Denmark	435	21168	0	639
2020-09-17	Denmark	549	21717	1	640
2020-09-18	Denmark	516	22233	1	641
2020-09-19	Denmark	475	22708	0	641
2020-09-20	Denmark	416	23124	0	641
2020-09-21	Denmark	408	23532	3	644
2020-09-22	Denmark	535	24067	3	647
2020-09-23	Denmark	587	24654	1	648
2020-09-24	Denmark	651	25305	2	650
2020-09-25	Denmark	598	25903	1	651
2020-09-26	Denmark	488	26391	2	653
2020-09-27	Denmark	393	26784	1	654
2020-09-28	Denmark	357	27141	1	655
2020-09-29	Denmark	481	27622	0	655
2020-09-30	Denmark	449	28071	1	656
2020-10-01	Denmark	434	28505	1	657
2020-10-02	Denmark	427	28932	0	657
2020-10-03	Denmark	366	29298	2	659
2020-10-04	Denmark	338	29636	2	661
2020-10-05	Denmark	306	29942	3	664
2020-10-06	Denmark	427	30369	3	667
2020-10-07	Denmark	426	30795	2	669
2020-10-08	Denmark	452	31247	0	669
2020-10-09	Denmark	422	31669	1	670
2020-10-10	Denmark	411	32080	3	673
2020-10-11	Denmark	281	32361	1	674
2020-10-12	Denmark	256	32617	3	677
2020-10-13	Denmark	457	33074	2	679
2020-10-14	Denmark	425	33499	3	682
2020-10-15	Denmark	469	33968	1	683
2020-10-16	Denmark	449	34417	1	684
2020-10-17	Denmark	464	34881	0	684
2020-10-18	Denmark	431	35312	2	686
2020-10-19	Denmark	451	35763	5	691
2020-10-20	Denmark	687	36450	3	694
2020-10-21	Denmark	780	37230	1	695
2020-10-22	Denmark	847	38077	3	698
2020-10-23	Denmark	866	38943	4	702
2020-10-24	Denmark	860	39803	4	706
2020-10-25	Denmark	819	40622	5	711
2020-10-26	Denmark	916	41538	3	714
2020-10-27	Denmark	1005	42543	3	717
2020-10-28	Denmark	1241	43784	3	720
2020-10-29	Denmark	1203	44987	2	722
2020-10-30	Denmark	1012	45999	3	725
2020-10-31	Denmark	1081	47080	2	727
2020-11-01	Denmark	976	48056	1	728
2020-11-02	Denmark	954	49010	2	730
2020-11-03	Denmark	1271	50281	1	731
2020-11-04	Denmark	1256	51537	4	735
2020-11-05	Denmark	1241	52778	3	738
2020-11-06	Denmark	1028	53806	5	743
2020-11-07	Denmark	959	54765	3	746
2020-11-08	Denmark	844	55609	4	750
2020-11-09	Denmark	737	56346	1	751
2020-11-10	Denmark	1043	57389	4	755
2020-11-11	Denmark	1053	58442	4	759
2020-11-12	Denmark	1088	59530	2	761
2020-11-13	Denmark	1052	60582	1	762
2020-11-14	Denmark	1148	61730	1	763
2020-11-15	Denmark	1043	62773	1	764
2020-11-16	Denmark	989	63762	5	769
2020-11-17	Denmark	1251	65013	3	772
2020-11-18	Denmark	1328	66341	4	776
2020-11-19	Denmark	1330	67671	3	779
2020-11-20	Denmark	1221	68892	5	784
2020-11-21	Denmark	1222	70114	3	787
2020-11-22	Denmark	1001	71115	4	791
2020-11-23	Denmark	1009	72124	5	796
2020-11-24	Denmark	1187	73311	6	802
2020-11-25	Denmark	1326	74637	3	805
2020-11-26	Denmark	1313	75950	6	811
2020-11-27	Denmark	1255	77205	8	819
2020-11-28	Denmark	1308	78513	4	823
2020-11-29	Denmark	1151	79664	8	831
2020-11-30	Denmark	1173	80837	6	837
2020-12-01	Denmark	1531	82368	11	848
2020-12-02	Denmark	1712	84080	7	855
2020-12-03	Denmark	1876	85956	10	865
2020-12-04	Denmark	1906	87862	6	871
2020-12-05	Denmark	2017	89879	11	882
2020-12-06	Denmark	1715	91594	7	889
2020-12-07	Denmark	1976	93570	11	900
2020-12-08	Denmark	2750	96320	9	909
2020-12-09	Denmark	3123	99443	6	915
2020-12-10	Denmark	3188	102631	7	922
2020-12-11	Denmark	3281	105912	10	932
2020-12-12	Denmark	3293	109205	7	939
2020-12-13	Denmark	3088	112293	7	946
2020-12-14	Denmark	3166	115459	8	954
2020-12-15	Denmark	3985	119444	11	965
2020-12-16	Denmark	4290	123734	11	976
2020-12-17	Denmark	4387	128121	17	993
2020-12-18	Denmark	3611	131732	14	1007
2020-12-19	Denmark	3130	134862	15	1022
2020-12-20	Denmark	2754	137616	11	1033
2020-12-21	Denmark	2453	140069	20	1053
2020-12-22	Denmark	3099	143168	19	1072
2020-12-23	Denmark	2867	146035	19	1091
2020-12-24	Denmark	3075	149110	21	1112
2020-12-25	Denmark	1472	150582	19	1131
2020-12-26	Denmark	1586	152168	22	1153
2020-12-27	Denmark	2684	154852	21	1174
2020-12-28	Denmark	2184	157036	26	1200
2020-12-29	Denmark	3062	160098	29	1229
2020-12-30	Denmark	2475	162573	25	1254
2020-12-31	Denmark	2768	165341	32	1286
2021-01-01	Denmark	1227	166568	28	1314
2021-01-02	Denmark	1203	167771	33	1347
2021-01-03	Denmark	2046	169817	21	1368
2021-01-04	Denmark	1670	171487	33	1401
2021-01-05	Denmark	2479	173966	28	1429
2021-01-06	Denmark	1929	175895	27	1456
2021-01-07	Denmark	1657	177552	21	1477
2021-01-08	Denmark	1588	179140	36	1513
2021-01-09	Denmark	1432	180572	29	1542
2021-01-10	Denmark	1193	181765	26	1568
2021-01-11	Denmark	990	182755	24	1592
2021-01-12	Denmark	1353	184108	36	1628
2021-01-13	Denmark	1261	185369	25	1653
2021-01-14	Denmark	1116	186485	38	1691
2021-01-15	Denmark	1007	187492	30	1721
2021-01-16	Denmark	855	188347	29	1750
2021-01-17	Denmark	719	189066	26	1776
2021-01-18	Denmark	677	189743	31	1807
2021-01-19	Denmark	931	190674	29	1836
2021-01-20	Denmark	914	191588	29	1865
2021-01-21	Denmark	776	192364	39	1904
2021-01-22	Denmark	857	193221	29	1933
2021-01-23	Denmark	715	193936	27	1960
2021-01-24	Denmark	590	194526	24	1984
2021-01-25	Denmark	514	195040	26	2010
2021-01-26	Denmark	722	195762	20	2030
2021-01-27	Denmark	683	196445	25	2055
2021-01-28	Denmark	532	196977	20	2075
2021-01-29	Denmark	502	197479	17	2092
2021-01-30	Denmark	406	197885	19	2111
2021-01-31	Denmark	361	198246	19	2130
2021-02-01	Denmark	389	198635	19	2149
2021-02-02	Denmark	506	199141	17	2166
2021-02-03	Denmark	488	199629	14	2180
2021-02-04	Denmark	428	200057	11	2191
2021-02-05	Denmark	441	200498	17	2208
2021-02-06	Denmark	408	200906	15	2223
2021-02-07	Denmark	434	201340	11	2234
2021-02-08	Denmark	389	201729	7	2241
2021-02-09	Denmark	442	202171	8	2249
2021-02-10	Denmark	460	202631	14	2263
2021-02-11	Denmark	448	203079	16	2279
2021-02-12	Denmark	377	203456	12	2291
2021-02-13	Denmark	319	203775	10	2301
2021-02-14	Denmark	332	204107	7	2308
2021-02-15	Denmark	341	204448	9	2317
2021-02-16	Denmark	405	204853	5	2322
2021-02-17	Denmark	527	205380	7	2329
2021-02-18	Denmark	509	205889	3	2332
2021-02-19	Denmark	549	206438	6	2338
2021-02-20	Denmark	466	206904	9	2347
2021-02-21	Denmark	434	207338	4	2351
2021-02-22	Denmark	474	207812	5	2356
2021-02-23	Denmark	593	208405	5	2361
2021-02-24	Denmark	614	209019	0	2361
2021-02-25	Denmark	540	209559	2	2363
2021-02-26	Denmark	547	210106	7	2370
2021-02-27	Denmark	493	210599	2	2372
2021-02-28	Denmark	425	211024	4	2376
2021-03-01	Denmark	479	211503	5	2381
2021-03-02	Denmark	597	212100	3	2384
2021-03-03	Denmark	603	212703	2	2386
2021-03-04	Denmark	548	213251	4	2390
2021-03-05	Denmark	489	213740	3	2393
2021-03-06	Denmark	473	214213	2	2395
2021-03-07	Denmark	457	214670	0	2395
2021-03-08	Denmark	459	215129	3	2398
2021-03-09	Denmark	602	215731	2	2400
2021-03-10	Denmark	642	216373	0	2400
2021-03-11	Denmark	546	216919	3	2403
2021-03-12	Denmark	588	217507	3	2406
2021-03-13	Denmark	491	217998	3	2409
2021-03-14	Denmark	464	218462	2	2411
2021-03-15	Denmark	488	218950	1	2412
2021-03-16	Denmark	644	219594	2	2414
2021-03-17	Denmark	752	220346	2	2416
2021-03-18	Denmark	672	221018	0	2416
2021-03-19	Denmark	654	221672	2	2418
2021-03-20	Denmark	647	222319	1	2419
2021-03-21	Denmark	587	222906	4	2423
2021-03-22	Denmark	567	223473	0	2423
2021-03-23	Denmark	790	224263	1	2424
2021-03-24	Denmark	804	225067	3	2427
2021-03-25	Denmark	793	225860	2	2429
2021-03-26	Denmark	651	226511	8	2437
2021-03-27	Denmark	702	227213	1	2438
2021-03-28	Denmark	674	227887	2	2440
2021-03-29	Denmark	614	228501	3	2443
2021-03-30	Denmark	765	229266	0	2443
2021-03-31	Denmark	677	229943	1	2444
2021-04-01	Denmark	693	230636	3	2447
2021-04-02	Denmark	713	231349	4	2451
2021-04-03	Denmark	554	231903	1	2452
2021-04-04	Denmark	519	232422	4	2456
2021-04-05	Denmark	467	232889	1	2457
2021-04-06	Denmark	558	233447	1	2458
2021-04-07	Denmark	706	234153	3	2461
2021-04-08	Denmark	709	234862	1	2462
2021-04-09	Denmark	713	235575	2	2464
2021-04-10	Denmark	725	236300	2	2466
2021-04-11	Denmark	548	236848	3	2469
2021-04-12	Denmark	532	237380	1	2470
2021-04-13	Denmark	760	238140	3	2473
2021-04-14	Denmark	739	238879	3	2476
2021-04-15	Denmark	694	239573	0	2476
2021-04-16	Denmark	732	240305	2	2478
2021-04-17	Denmark	706	241011	2	2480
2021-04-18	Denmark	652	241663	5	2485
2021-04-19	Denmark	716	242379	3	2488
2021-04-20	Denmark	862	243241	3	2491
2021-04-21	Denmark	848	244089	2	2493
2021-04-22	Denmark	659	244748	3	2496
2021-04-23	Denmark	620	245368	4	2500
2021-04-24	Denmark	626	245994	3	2503
2021-04-25	Denmark	568	246562	1	2504
2021-04-26	Denmark	597	247159	3	2507
2021-04-27	Denmark	772	247931	1	2508
2021-04-28	Denmark	893	248824	1	2509
2021-04-29	Denmark	808	249632	3	2512
2021-04-30	Denmark	800	250432	2	2514
2021-05-01	Denmark	756	251188	3	2517
2021-05-02	Denmark	689	251877	3	2520
2021-05-03	Denmark	712	252589	1	2521
2021-05-04	Denmark	1021	253610	2	2523
2021-05-05	Denmark	973	254583	0	2523
2021-05-06	Denmark	1055	255638	2	2525
2021-05-07	Denmark	887	256525	1	2526
2021-05-08	Denmark	901	257426	1	2527
2021-05-09	Denmark	848	258274	2	2529
2021-05-10	Denmark	802	259076	0	2529
2021-05-11	Denmark	1130	260206	0	2529
2021-05-12	Denmark	1300	261506	2	2531
2021-05-13	Denmark	1157	262663	0	2531
2021-05-14	Denmark	905	263568	0	2531
2021-05-15	Denmark	872	264440	1	2532
2021-05-16	Denmark	941	265381	3	2535
2021-05-17	Denmark	920	266301	1	2536
2021-05-18	Denmark	1150	267451	1	2537
2021-05-19	Denmark	1156	268607	1	2538
2021-05-20	Denmark	1138	269745	0	2538
2021-05-21	Denmark	1017	270762	1	2539
2021-05-22	Denmark	829	271591	0	2539
2021-05-23	Denmark	785	272376	1	2540
2021-05-24	Denmark	801	273177	2	2542
2021-05-25	Denmark	860	274037	1	2543
2021-05-26	Denmark	1100	275137	1	2544
2021-05-27	Denmark	1199	276336	1	2545
2021-05-28	Denmark	997	277333	2	2547
2021-05-29	Denmark	923	278256	1	2548
2021-05-30	Denmark	815	279071	2	2550
2021-05-31	Denmark	823	279894	0	2550
2021-06-01	Denmark	1016	280910	0	2550
2021-06-02	Denmark	1103	282013	0	2550
2021-06-03	Denmark	929	282942	1	2551
2021-06-04	Denmark	751	283693	0	2551
2021-06-05	Denmark	706	284399	0	2551
2021-06-06	Denmark	624	285023	1	2552
2021-06-07	Denmark	546	285569	0	2552
2021-06-08	Denmark	622	286191	2	2554
2021-06-09	Denmark	513	286704	0	2554
2021-06-10	Denmark	482	287186	0	2554
2021-06-11	Denmark	419	287605	3	2557
2021-06-12	Denmark	316	287921	1	2558
2021-06-13	Denmark	248	288169	1	2559
2021-06-14	Denmark	229	288398	0	2559
2021-06-15	Denmark	311	288709	2	2561
2021-06-16	Denmark	308	289017	2	2563
2021-06-17	Denmark	288	289305	0	2563
2021-06-18	Denmark	213	289518	0	2563
2021-06-19	Denmark	203	289721	1	2564
2021-06-20	Denmark	173	289894	1	2565
2021-06-21	Denmark	161	290055	1	2566
2021-06-22	Denmark	189	290244	0	2566
2021-06-23	Denmark	175	290419	0	2566
2021-06-24	Denmark	206	290625	0	2566
2021-06-25	Denmark	213	290838	0	2566
2021-06-26	Denmark	191	291029	0	2566
2021-06-27	Denmark	145	291174	2	2568
2021-06-28	Denmark	186	291360	1	2569
2021-06-29	Denmark	289	291649	1	2570
2021-06-30	Denmark	398	292047	1	2571
2021-07-01	Denmark	480	292527	0	2571
2021-07-02	Denmark	387	292914	0	2571
2021-07-03	Denmark	373	293287	2	2573
2021-07-04	Denmark	355	293642	0	2573
2021-07-05	Denmark	405	294047	0	2573
2021-07-06	Denmark	677	294724	1	2574
2021-07-07	Denmark	660	295384	0	2574
2021-07-08	Denmark	618	296002	0	2574
2021-07-09	Denmark	543	296545	0	2574
2021-07-10	Denmark	567	297112	0	2574
2021-07-11	Denmark	655	297767	1	2575
2021-07-12	Denmark	923	298690	0	2575
2021-07-13	Denmark	1112	299802	0	2575
2021-07-14	Denmark	1218	301020	0	2575
2021-07-15	Denmark	1190	302210	0	2575
2021-07-16	Denmark	1037	303247	2	2577
2021-07-17	Denmark	809	304056	1	2578
2021-07-18	Denmark	778	304834	0	2578
2021-07-19	Denmark	722	305556	0	2578
2021-07-20	Denmark	854	306410	0	2578
2021-07-21	Denmark	809	307219	0	2578
2021-07-22	Denmark	800	308019	1	2579
2021-07-23	Denmark	700	308719	0	2579
2021-07-24	Denmark	732	309451	0	2579
2021-07-25	Denmark	635	310086	0	2579
2021-07-26	Denmark	771	310857	0	2579
2021-07-27	Denmark	1029	311886	2	2581
2021-07-28	Denmark	966	312852	2	2583
2021-07-29	Denmark	985	313837	0	2583
2021-07-30	Denmark	887	314724	1	2584
2021-07-31	Denmark	847	315571	1	2585
2021-08-01	Denmark	750	316321	0	2585
2021-08-02	Denmark	836	317157	1	2586
2021-08-03	Denmark	910	318067	0	2586
2021-08-04	Denmark	885	318952	0	2586
2021-08-05	Denmark	922	319874	1	2587
2021-08-06	Denmark	930	320804	1	2588
2021-08-07	Denmark	914	321718	0	2588
2021-08-08	Denmark	850	322568	0	2588
2021-08-09	Denmark	983	323551	1	2589
2021-08-10	Denmark	1097	324648	1	2590
2021-08-11	Denmark	1082	325730	1	2591
2021-08-12	Denmark	990	326720	2	2593
2021-08-13	Denmark	1002	327722	0	2593
2021-08-14	Denmark	966	328688	3	2596
2021-08-15	Denmark	834	329522	1	2597
2021-08-16	Denmark	943	330465	0	2597
2021-08-17	Denmark	1103	331568	1	2598
2021-08-18	Denmark	1027	332595	1	2599
2021-08-19	Denmark	980	333575	1	2600
2021-08-20	Denmark	1026	334601	1	2601
2021-08-21	Denmark	993	335594	1	2602
2021-08-22	Denmark	774	336368	1	2603
2021-08-23	Denmark	996	337364	2	2605
2021-08-24	Denmark	1055	338419	1	2606
2021-08-25	Denmark	1015	339434	2	2608
2021-08-26	Denmark	960	340394	1	2609
2021-08-27	Denmark	1035	341429	1	2610
2021-08-28	Denmark	743	342172	2	2612
2021-08-29	Denmark	675	342847	3	2615
2021-08-30	Denmark	781	343628	2	2617
2021-08-31	Denmark	910	344538	2	2619
2021-09-01	Denmark	822	345360	1	2620
2021-09-02	Denmark	722	346082	0	2620
2021-09-03	Denmark	590	346672	1	2621
2021-09-04	Denmark	540	347212	4	2625
2021-09-05	Denmark	422	347634	2	2627
2021-09-06	Denmark	479	348113	0	2627
2021-09-07	Denmark	592	348705	2	2629
2021-09-08	Denmark	612	349317	4	2633
2021-09-09	Denmark	502	349819	4	2637
2021-09-10	Denmark	495	350314	6	2643
2021-09-11	Denmark	382	350696	4	2647
2021-09-12	Denmark	314	351010	2	2649
2021-09-13	Denmark	333	351343	1	2650
2021-09-14	Denmark	413	351756	2	2652
2021-09-15	Denmark	347	352103	0	2652
2021-09-16	Denmark	317	352420	3	2655
2021-09-17	Denmark	308	352728	3	2658
2021-09-18	Denmark	312	353040	5	2663
2021-09-19	Denmark	209	353249	1	2664
2021-09-20	Denmark	271	353520	3	2667
2021-09-21	Denmark	380	353900	3	2670
2021-09-22	Denmark	341	354241	3	2673
2021-09-23	Denmark	357	354598	1	2674
2021-09-24	Denmark	370	354968	4	2678
2021-09-25	Denmark	351	355319	2	2680
2021-09-26	Denmark	337	355656	2	2682
2021-09-27	Denmark	359	356015	3	2685
2021-09-28	Denmark	492	356507	2	2687
2021-09-29	Denmark	530	357037	5	2692
2021-09-30	Denmark	411	357448	2	2694
2021-10-01	Denmark	446	357894	2	2696
2021-10-02	Denmark	401	358295	3	2699
2021-10-03	Denmark	325	358620	3	2702
2021-10-04	Denmark	409	359029	1	2703
2021-10-05	Denmark	552	359581	0	2703
2021-10-06	Denmark	566	360147	0	2703
2021-10-07	Denmark	637	360784	2	2705
2021-10-08	Denmark	656	361440	2	2707
2021-10-09	Denmark	607	362047	2	2709
2021-10-10	Denmark	471	362518	0	2709
2021-10-11	Denmark	558	363076	3	2712
2021-10-12	Denmark	760	363836	2	2714
2021-10-13	Denmark	765	364601	2	2716
2021-10-14	Denmark	757	365358	0	2716
2021-10-15	Denmark	776	366134	4	2720
2021-10-16	Denmark	658	366792	1	2721
2021-10-17	Denmark	600	367392	2	2723
2021-10-18	Denmark	719	368111	3	2726
2021-10-19	Denmark	973	369084	4	2730
2021-10-20	Denmark	1128	370212	1	2731
2021-10-21	Denmark	1292	371504	3	2734
2021-10-22	Denmark	1416	372920	2	2736
2021-10-23	Denmark	1243	374163	2	2738
2021-10-24	Denmark	1210	375373	1	2739
2021-10-25	Denmark	1456	376829	1	2740
2021-10-26	Denmark	1627	378456	0	2740
2021-10-27	Denmark	1918	380374	4	2744
2021-10-28	Denmark	1841	382215	3	2747
2021-10-29	Denmark	1790	384005	2	2749
2021-10-30	Denmark	1629	385634	1	2750
2021-10-31	Denmark	1413	387047	4	2754
2021-11-01	Denmark	1730	388777	3	2757
2021-11-02	Denmark	2221	390998	2	2759
2021-11-03	Denmark	2342	393340	0	2759
2021-11-04	Denmark	2326	395666	3	2762
2021-11-05	Denmark	2360	398026	3	2765
2021-11-06	Denmark	2228	400254	8	2773
2021-11-07	Denmark	1966	402220	3	2776
2021-11-08	Denmark	2601	404821	4	2780
2021-11-09	Denmark	3343	408164	4	2784
2021-11-10	Denmark	3564	411728	1	2785
2021-11-11	Denmark	3519	415247	3	2788
2021-11-12	Denmark	3445	418692	4	2792
2021-11-13	Denmark	2981	421673	4	2796
2021-11-14	Denmark	2915	424588	6	2802
2021-11-15	Denmark	3078	427666	9	2811
2021-11-16	Denmark	4509	432175	6	2817
2021-11-17	Denmark	4130	436305	10	2827
2021-11-18	Denmark	3948	440253	4	2831
2021-11-19	Denmark	4173	444426	3	2834
2021-11-20	Denmark	4100	448526	8	2842
2021-11-21	Denmark	3710	452236	8	2850
2021-11-22	Denmark	3675	455911	4	2854
2021-11-23	Denmark	4489	460400	4	2858
2021-11-24	Denmark	4702	465102	7	2865
2021-11-25	Denmark	4011	469113	11	2876
2021-11-26	Denmark	4078	473191	10	2886
2021-11-27	Denmark	4147	477338	12	2898
2021-11-28	Denmark	3836	481174	12	2910
2021-11-29	Denmark	3878	485052	10	2920
2021-11-30	Denmark	5066	490118	15	2935
2021-12-01	Denmark	5403	495521	10	2945
2021-12-02	Denmark	4527	500048	13	2958
2021-12-03	Denmark	4571	504619	5	2963
2021-12-04	Denmark	5158	509777	13	2976
2021-12-05	Denmark	5089	514866	12	2988
2021-12-06	Denmark	4794	519660	9	2997
2021-12-07	Denmark	7081	526741	7	3004
2021-12-08	Denmark	7320	534061	9	3013
2021-12-09	Denmark	6661	540722	7	3020
2021-12-10	Denmark	6635	547357	16	3036
2021-12-11	Denmark	6931	554288	8	3044
2021-12-12	Denmark	6690	560978	9	3053
2021-12-13	Denmark	7136	568114	11	3064
2021-12-14	Denmark	10570	578684	6	3070
2021-12-15	Denmark	10426	589110	10	3080
2021-12-16	Denmark	10090	599200	8	3088
2021-12-17	Denmark	10548	609748	11	3099
2021-12-18	Denmark	11025	620773	10	3109
2021-12-19	Denmark	10414	631187	14	3123
2021-12-20	Denmark	10592	641779	12	3135
2021-12-21	Denmark	13873	655652	13	3148
2021-12-22	Denmark	13627	669279	12	3160
2021-12-23	Denmark	12205	681484	11	3171
2021-12-24	Denmark	13191	694675	14	3185
2021-12-25	Denmark	7366	702041	19	3204
2021-12-26	Denmark	8195	710236	10	3214
2021-12-27	Denmark	11467	721703	11	3225
2021-12-28	Denmark	23866	745569	11	3236
2021-12-29	Denmark	23177	768746	8	3244
2021-12-30	Denmark	18236	786982	12	3256
2021-12-31	Denmark	20326	807308	9	3265
2022-01-01	Denmark	10190	817498	9	3274
2022-01-02	Denmark	9069	826567	11	3285
2022-01-03	Denmark	4669	831236	12	3297
2022-01-04	Denmark	8801	840037	10	3307
2022-01-05	Denmark	25073	865110	15	3322
2022-01-06	Denmark	28283	893393	15	3337
2022-01-07	Denmark	25995	919388	16	3353
2022-01-08	Denmark	18261	937649	17	3370
2022-01-09	Denmark	12588	950237	17	3387
2022-01-10	Denmark	19248	969485	15	3402
2022-01-11	Denmark	14414	983899	16	3418
2022-01-12	Denmark	22396	1006295	17	3435
2022-01-13	Denmark	24343	1030638	18	3453
2022-01-14	Denmark	25751	1056389	17	3470
2022-01-15	Denmark	23614	1080003	15	3485
2022-01-16	Denmark	25034	1105037	13	3498
2022-01-17	Denmark	26169	1131206	9	3507
2022-01-18	Denmark	28780	1159986	18	3525
2022-01-19	Denmark	33493	1193479	11	3536
2022-01-20	Denmark	38759	1232238	8	3544
2022-01-21	Denmark	40626	1272864	25	3569
2022-01-22	Denmark	46831	1319695	22	3591
2022-01-23	Denmark	36120	1355815	21	3612
2022-01-24	Denmark	42018	1397833	10	3622
2022-01-25	Denmark	40348	1438181	15	3637
2022-01-26	Denmark	46590	1484771	15	3652
2022-01-27	Denmark	46747	1531518	21	3673
2022-01-28	Denmark	51033	1582551	21	3694
2022-01-29	Denmark	53655	1636206	18	3712
2022-01-30	Denmark	41083	1677289	22	3734
2022-01-31	Denmark	36196	1713485	18	3752
2022-02-01	Denmark	29084	1742569	24	3776
2022-02-02	Denmark	45366	1787935	18	3794
2022-02-03	Denmark	55001	1842936	17	3811
2022-02-04	Denmark	44225	1887161	10	3821
2022-02-05	Denmark	40179	1927340	31	3852
2022-02-06	Denmark	39190	1966530	20	3872
2022-02-07	Denmark	36512	2003042	21	3893
2022-02-08	Denmark	34849	2037891	31	3924
2022-02-09	Denmark	49798	2087689	25	3949
2022-02-10	Denmark	55120	2142809	22	3971
2022-02-11	Denmark	53747	2196556	23	3994
2022-02-12	Denmark	48170	2244726	31	4025
2022-02-13	Denmark	44350	2289076	30	4055
2022-02-14	Denmark	38323	2327399	39	4094
2022-02-15	Denmark	29474	2356873	43	4137
2022-02-16	Denmark	42978	2399851	24	4161
2022-02-17	Denmark	42948	2442799	38	4199
2022-02-18	Denmark	40600	2483399	36	4235
2022-02-19	Denmark	35658	2519057	31	4266
2022-02-20	Denmark	33304	2552361	29	4295
2022-02-21	Denmark	25690	2578051	37	4332
2022-02-22	Denmark	28883	2606934	35	4367
2022-02-23	Denmark	30480	2637414	34	4401
2022-02-24	Denmark	29040	2666454	46	4447
2022-02-25	Denmark	25209	2691663	38	4485
2022-02-26	Denmark	22784	2714447	37	4522
2022-02-27	Denmark	17359	2731806	39	4561
2022-02-28	Denmark	16454	2748260	44	4605
2022-03-01	Denmark	16578	2764838	42	4647
2022-03-02	Denmark	18561	2783399	34	4681
2022-03-03	Denmark	20458	2803857	43	4724
2022-03-04	Denmark	14466	2818323	38	4762
2022-03-05	Denmark	19178	2837501	47	4809
2022-03-06	Denmark	15735	2853236	48	4857
2022-03-07	Denmark	10827	2864063	48	4905
2022-03-08	Denmark	12225	2876288	43	4948
2022-03-09	Denmark	15475	2891763	46	4994
2022-03-10	Denmark	16958	2908721	46	5040
2022-03-11	Denmark	14309	2923030	43	5083
2022-03-12	Denmark	13820	2936850	34	5117
2022-03-13	Denmark	7091	2943941	32	5149
2022-03-14	Denmark	6658	2950599	46	5195
2022-03-15	Denmark	7892	2958491	31	5226
2022-03-16	Denmark	9947	2968438	34	5260
2022-03-17	Denmark	9585	2978023	42	5302
2022-03-18	Denmark	8326	2986349	28	5330
2022-03-19	Denmark	7216	2993565	35	5365
2022-03-20	Denmark	6352	2999917	30	5395
2022-03-21	Denmark	4984	3004901	25	5420
2022-03-22	Denmark	5221	3010122	36	5456
2022-03-23	Denmark	7401	3017523	20	5476
2022-03-24	Denmark	6291	3023814	29	5505
2022-03-25	Denmark	5408	3029222	30	5535
2022-03-26	Denmark	5654	3034876	30	5565
2022-03-27	Denmark	4322	3039198	35	5600
2022-03-28	Denmark	3359	3042557	25	5625
2022-03-29	Denmark	3372	3045929	27	5652
2022-03-30	Denmark	4502	3050431	15	5667
2022-03-31	Denmark	4411	3054842	22	5689
2022-04-01	Denmark	3931	3058773	9	5698
2022-04-02	Denmark	3000	3061773	25	5723
2022-04-03	Denmark	2852	3064625	22	5745
2022-04-04	Denmark	2080	3066705	17	5762
2022-04-05	Denmark	2266	3068971	15	5777
2022-04-06	Denmark	3363	3072334	21	5798
2022-04-07	Denmark	3214	3075548	15	5813
2022-04-08	Denmark	2747	3078295	24	5837
2022-04-09	Denmark	2680	3080975	24	5861
2022-04-10	Denmark	2457	3083432	24	5885
2022-04-11	Denmark	1722	3085154	23	5908
2022-04-12	Denmark	1805	3086959	13	5921
2022-04-13	Denmark	2683	3089642	11	5932
2022-04-14	Denmark	2257	3091899	13	5945
2022-04-15	Denmark	2259	3094158	16	5961
2022-04-16	Denmark	1447	3095605	13	5974
2022-04-17	Denmark	1410	3097015	11	5985
2022-04-18	Denmark	1607	3098622	12	5997
2022-04-19	Denmark	1214	3099836	11	6008
2022-04-20	Denmark	1801	3101637	11	6019
2022-04-21	Denmark	2351	3103988	11	6030
2022-04-22	Denmark	2042	3106030	17	6047
2022-04-23	Denmark	1634	3107664	13	6060
2022-04-24	Denmark	1350	3109014	12	6072
2022-04-25	Denmark	1005	3110019	12	6084
2022-04-26	Denmark	983	3111002	21	6105
2022-04-27	Denmark	1484	3112486	11	6116
2022-04-28	Denmark	1207	3113693	9	6125
2022-04-29	Denmark	1088	3114781	10	6135
2022-04-30	Denmark	940	3115721	14	6149
2022-05-01	Denmark	934	3116655	9	6158
2022-05-02	Denmark	669	3117324	12	6170
2022-05-03	Denmark	782	3118106	13	6183
2022-05-04	Denmark	993	3119099	8	6191
2022-05-05	Denmark	962	3120061	16	6207
2022-05-06	Denmark	872	3120933	11	6218
2022-05-07	Denmark	887	3121820	8	6226
2022-05-08	Denmark	919	3122739	8	6234
2022-05-09	Denmark	575	3123314	4	6238
2022-05-10	Denmark	582	3123896	6	6244
2022-05-11	Denmark	1003	3124899	8	6252
2022-05-12	Denmark	850	3125749	8	6260
2022-05-13	Denmark	742	3126491	11	6271
2022-05-14	Denmark	765	3127256	7	6278
2022-05-15	Denmark	427	3127683	7	6285
2022-05-16	Denmark	488	3128171	2	6287
2022-05-17	Denmark	570	3128741	6	6293
2022-05-18	Denmark	803	3129544	3	6296
2022-05-19	Denmark	744	3130288	8	6304
2022-05-20	Denmark	664	3130952	8	6312
2022-05-21	Denmark	0	3130952	0	6312
2022-05-22	Denmark	0	3130952	0	6312
2022-05-23	Denmark	0	3130952	0	6312
2022-05-24	Denmark	0	3130952	0	6312
2022-05-25	Denmark	2555	3133507	23	6335
2022-05-26	Denmark	573	3134080	4	6339
2022-05-27	Denmark	524	3134604	4	6343
2022-05-28	Denmark	306	3134910	1	6344
2022-05-29	Denmark	468	3135378	6	6350
2022-05-30	Denmark	485	3135863	5	6355
2022-05-31	Denmark	321	3136184	3	6358
2022-06-01	Denmark	712	3136896	5	6363
2022-06-02	Denmark	646	3137542	5	6368
2022-06-03	Denmark	591	3138133	4	6372
2022-06-04	Denmark	545	3138678	4	6376
2022-06-05	Denmark	0	3138678	0	6376
2022-06-06	Denmark	0	3138678	0	6376
2022-06-07	Denmark	0	3138678	0	6376
2022-06-08	Denmark	1987	3140665	12	6388
2022-06-09	Denmark	906	3141571	4	6392
2022-06-10	Denmark	912	3142483	3	6395
2022-06-11	Denmark	909	3143392	9	6404
2022-06-12	Denmark	0	3143392	0	6404
2022-06-13	Denmark	0	3143392	0	6404
2022-06-14	Denmark	2427	3145819	10	6414
2022-06-15	Denmark	1159	3146978	3	6417
2022-06-16	Denmark	1205	3148183	2	6419
2022-06-17	Denmark	1222	3149405	2	6421
2022-06-18	Denmark	0	3149405	0	6421
2022-06-19	Denmark	1194	3150599	1	6422
2022-06-20	Denmark	3232	3153831	7	6429
2022-06-21	Denmark	2141	3155972	3	6432
2022-06-22	Denmark	0	3155972	0	6432
2022-06-23	Denmark	1958	3157930	2	6434
2022-06-24	Denmark	1766	3159696	2	6436
2022-06-25	Denmark	1452	3161148	2	6438
2022-06-26	Denmark	0	3161148	0	6438
2022-06-27	Denmark	0	3161148	0	6438
2022-06-28	Denmark	3287	3164435	10	6448
2022-06-29	Denmark	2832	3167267	6	6454
2022-06-30	Denmark	2333	3169600	9	6463
2022-07-01	Denmark	2166	3171766	6	6469
2022-07-02	Denmark	1790	3173556	2	6471
2022-07-03	Denmark	0	3173556	0	6471
2022-07-04	Denmark	0	3173556	0	6471
2022-07-05	Denmark	3935	3177491	16	6487
2022-07-06	Denmark	2901	3180392	7	6494
2022-07-07	Denmark	2774	3183166	5	6499
2022-07-08	Denmark	2672	3185838	6	6505
2020-01-03	Djibouti	0	0	0	0
2020-01-04	Djibouti	0	0	0	0
2020-01-05	Djibouti	0	0	0	0
2020-01-06	Djibouti	0	0	0	0
2020-01-07	Djibouti	0	0	0	0
2020-01-08	Djibouti	0	0	0	0
2020-01-09	Djibouti	0	0	0	0
2020-01-10	Djibouti	0	0	0	0
2020-01-11	Djibouti	0	0	0	0
2020-01-12	Djibouti	0	0	0	0
2020-01-13	Djibouti	0	0	0	0
2020-01-14	Djibouti	0	0	0	0
2020-01-15	Djibouti	0	0	0	0
2020-01-16	Djibouti	0	0	0	0
2020-01-17	Djibouti	0	0	0	0
2020-01-18	Djibouti	0	0	0	0
2020-01-19	Djibouti	0	0	0	0
2020-01-20	Djibouti	0	0	0	0
2020-01-21	Djibouti	0	0	0	0
2020-01-22	Djibouti	0	0	0	0
2020-01-23	Djibouti	0	0	0	0
2020-01-24	Djibouti	0	0	0	0
2020-01-25	Djibouti	0	0	0	0
2020-01-26	Djibouti	0	0	0	0
2020-01-27	Djibouti	0	0	0	0
2020-01-28	Djibouti	0	0	0	0
2020-01-29	Djibouti	0	0	0	0
2020-01-30	Djibouti	0	0	0	0
2020-01-31	Djibouti	0	0	0	0
2020-02-01	Djibouti	0	0	0	0
2020-02-02	Djibouti	0	0	0	0
2020-02-03	Djibouti	0	0	0	0
2020-02-04	Djibouti	0	0	0	0
2020-02-05	Djibouti	0	0	0	0
2020-02-06	Djibouti	0	0	0	0
2020-02-07	Djibouti	0	0	0	0
2020-02-08	Djibouti	0	0	0	0
2020-02-09	Djibouti	0	0	0	0
2020-02-10	Djibouti	0	0	0	0
2020-02-11	Djibouti	0	0	0	0
2020-02-12	Djibouti	0	0	0	0
2020-02-13	Djibouti	0	0	0	0
2020-02-14	Djibouti	0	0	0	0
2020-02-15	Djibouti	0	0	0	0
2020-02-16	Djibouti	0	0	0	0
2020-02-17	Djibouti	0	0	0	0
2020-02-18	Djibouti	0	0	0	0
2020-02-19	Djibouti	0	0	0	0
2020-02-20	Djibouti	0	0	0	0
2020-02-21	Djibouti	0	0	0	0
2020-02-22	Djibouti	0	0	0	0
2020-02-23	Djibouti	0	0	0	0
2020-02-24	Djibouti	0	0	0	0
2020-02-25	Djibouti	0	0	0	0
2020-02-26	Djibouti	0	0	0	0
2020-02-27	Djibouti	0	0	0	0
2020-02-28	Djibouti	0	0	0	0
2020-02-29	Djibouti	0	0	0	0
2020-03-01	Djibouti	0	0	0	0
2020-03-02	Djibouti	0	0	0	0
2020-03-03	Djibouti	0	0	0	0
2020-03-04	Djibouti	0	0	0	0
2020-03-05	Djibouti	0	0	0	0
2020-03-06	Djibouti	0	0	0	0
2020-03-07	Djibouti	0	0	0	0
2020-03-08	Djibouti	0	0	0	0
2020-03-09	Djibouti	0	0	0	0
2020-03-10	Djibouti	0	0	0	0
2020-03-11	Djibouti	0	0	0	0
2020-03-12	Djibouti	0	0	0	0
2020-03-13	Djibouti	0	0	0	0
2020-03-14	Djibouti	0	0	0	0
2020-03-15	Djibouti	0	0	0	0
2020-03-16	Djibouti	0	0	0	0
2020-03-17	Djibouti	0	0	0	0
2020-03-18	Djibouti	5	5	0	0
2020-03-19	Djibouti	0	5	0	0
2020-03-20	Djibouti	0	5	0	0
2020-03-21	Djibouti	0	5	0	0
2020-03-22	Djibouti	0	5	0	0
2020-03-23	Djibouti	0	5	0	0
2020-03-24	Djibouti	0	5	0	0
2020-03-25	Djibouti	7	12	0	0
2020-03-26	Djibouti	0	12	0	0
2020-03-27	Djibouti	1	13	0	0
2020-03-28	Djibouti	2	15	0	0
2020-03-29	Djibouti	4	19	0	0
2020-03-30	Djibouti	7	26	0	0
2020-03-31	Djibouti	5	31	0	0
2020-04-01	Djibouti	3	34	0	0
2020-04-02	Djibouti	7	41	0	0
2020-04-03	Djibouti	9	50	0	0
2020-04-04	Djibouti	1	51	0	0
2020-04-05	Djibouti	0	51	0	0
2020-04-06	Djibouti	8	59	0	0
2020-04-07	Djibouti	31	90	0	0
2020-04-08	Djibouti	31	121	0	0
2020-04-09	Djibouti	14	135	0	0
2020-04-10	Djibouti	5	140	1	1
2020-04-11	Djibouti	10	150	0	1
2020-04-12	Djibouti	37	187	1	2
2020-04-13	Djibouti	28	215	0	2
2020-04-14	Djibouti	83	298	0	2
2020-04-15	Djibouti	65	363	0	2
2020-04-16	Djibouti	72	435	0	2
2020-04-17	Djibouti	156	591	0	2
2020-04-18	Djibouti	141	732	0	2
2020-04-19	Djibouti	0	732	0	2
2020-04-20	Djibouti	114	846	0	2
2020-04-21	Djibouti	0	846	0	2
2020-04-22	Djibouti	99	945	0	2
2020-04-23	Djibouti	29	974	0	2
2020-04-24	Djibouti	12	986	0	2
2020-04-25	Djibouti	13	999	0	2
2020-04-26	Djibouti	9	1008	0	2
2020-04-27	Djibouti	15	1023	0	2
2020-04-28	Djibouti	12	1035	0	2
2020-04-29	Djibouti	37	1072	0	2
2020-04-30	Djibouti	5	1077	0	2
2020-05-01	Djibouti	12	1089	0	2
2020-05-02	Djibouti	8	1097	0	2
2020-05-03	Djibouti	15	1112	0	2
2020-05-04	Djibouti	0	1112	0	2
2020-05-05	Djibouti	4	1116	0	2
2020-05-06	Djibouti	4	1120	0	2
2020-05-07	Djibouti	4	1124	1	3
2020-05-08	Djibouti	9	1133	0	3
2020-05-09	Djibouti	2	1135	0	3
2020-05-10	Djibouti	54	1189	0	3
2020-05-11	Djibouti	21	1210	0	3
2020-05-12	Djibouti	17	1227	0	3
2020-05-13	Djibouti	29	1256	0	3
2020-05-14	Djibouti	12	1268	0	3
2020-05-15	Djibouti	16	1284	0	3
2020-05-16	Djibouti	25	1309	1	4
2020-05-17	Djibouti	22	1331	0	4
2020-05-18	Djibouti	70	1401	0	4
2020-05-19	Djibouti	117	1518	3	7
2020-05-20	Djibouti	100	1618	0	7
2020-05-21	Djibouti	210	1828	2	9
2020-05-22	Djibouti	219	2047	1	10
2020-05-23	Djibouti	223	2270	0	10
2020-05-24	Djibouti	0	2270	0	10
2020-05-25	Djibouti	0	2270	0	10
2020-05-26	Djibouti	198	2468	4	14
2020-05-27	Djibouti	0	2468	0	14
2020-05-28	Djibouti	229	2697	4	18
2020-05-29	Djibouti	217	2914	2	20
2020-05-30	Djibouti	0	2914	0	20
2020-05-31	Djibouti	280	3194	2	22
2020-06-01	Djibouti	160	3354	2	24
2020-06-02	Djibouti	215	3569	0	24
2020-06-03	Djibouti	210	3779	1	25
2020-06-04	Djibouti	156	3935	1	26
2020-06-05	Djibouti	119	4054	0	26
2020-06-06	Djibouti	69	4123	0	26
2020-06-07	Djibouti	46	4169	0	26
2020-06-08	Djibouti	38	4207	2	28
2020-06-09	Djibouti	71	4278	3	31
2020-06-10	Djibouti	53	4331	3	34
2020-06-11	Djibouti	42	4373	0	34
2020-06-12	Djibouti	25	4398	3	37
2020-06-13	Djibouti	43	4441	1	38
2020-06-14	Djibouti	8	4449	3	41
2020-06-15	Djibouti	16	4465	2	43
2020-06-16	Djibouti	36	4501	0	43
2020-06-17	Djibouti	38	4539	0	43
2020-06-18	Djibouti	6	4545	0	43
2020-06-19	Djibouti	12	4557	0	43
2020-06-20	Djibouti	8	4565	2	45
2020-06-21	Djibouti	0	4565	0	45
2020-06-22	Djibouti	17	4582	0	45
2020-06-23	Djibouti	17	4599	3	48
2020-06-24	Djibouti	18	4617	1	49
2020-06-25	Djibouti	13	4630	3	52
2020-06-26	Djibouti	5	4635	0	52
2020-06-27	Djibouti	8	4643	0	52
2020-06-28	Djibouti	0	4643	0	52
2020-06-29	Djibouti	0	4643	0	52
2020-06-30	Djibouti	13	4656	1	53
2020-07-01	Djibouti	26	4682	1	54
2020-07-02	Djibouti	22	4704	1	55
2020-07-03	Djibouti	11	4715	0	55
2020-07-04	Djibouti	21	4736	0	55
2020-07-05	Djibouti	0	4736	0	55
2020-07-06	Djibouti	56	4792	0	55
2020-07-07	Djibouti	30	4822	0	55
2020-07-08	Djibouti	56	4878	0	55
2020-07-09	Djibouti	11	4889	0	55
2020-07-10	Djibouti	66	4955	1	56
2020-07-11	Djibouti	13	4968	0	56
2020-07-12	Djibouti	0	4968	0	56
2020-07-13	Djibouti	4	4972	0	56
2020-07-14	Djibouti	5	4977	0	56
2020-07-15	Djibouti	2	4979	0	56
2020-07-16	Djibouti	6	4985	0	56
2020-07-17	Djibouti	8	4993	0	56
2020-07-18	Djibouti	10	5003	0	56
2020-07-19	Djibouti	0	5003	0	56
2020-07-20	Djibouti	8	5011	0	56
2020-07-21	Djibouti	9	5020	0	56
2020-07-22	Djibouti	7	5027	0	56
2020-07-23	Djibouti	3	5030	2	58
2020-07-24	Djibouti	1	5031	0	58
2020-07-25	Djibouti	8	5039	0	58
2020-07-26	Djibouti	0	5039	0	58
2020-07-27	Djibouti	11	5050	0	58
2020-07-28	Djibouti	9	5059	0	58
2020-07-29	Djibouti	9	5068	0	58
2020-07-30	Djibouti	13	5081	0	58
2020-07-31	Djibouti	0	5081	0	58
2020-08-01	Djibouti	0	5081	0	58
2020-08-02	Djibouti	0	5081	0	58
2020-08-03	Djibouti	80	5161	1	59
2020-08-04	Djibouti	79	5240	0	59
2020-08-05	Djibouti	8	5248	0	59
2020-08-06	Djibouti	82	5330	0	59
2020-08-07	Djibouti	4	5334	0	59
2020-08-08	Djibouti	4	5338	0	59
2020-08-09	Djibouti	0	5338	0	59
2020-08-10	Djibouti	6	5344	0	59
2020-08-11	Djibouti	3	5347	0	59
2020-08-12	Djibouti	1	5348	0	59
2020-08-13	Djibouti	10	5358	0	59
2020-08-14	Djibouti	0	5358	0	59
2020-08-15	Djibouti	9	5367	0	59
2020-08-16	Djibouti	0	5367	0	59
2020-08-17	Djibouti	2	5369	0	59
2020-08-18	Djibouti	3	5372	0	59
2020-08-19	Djibouti	2	5374	0	59
2020-08-20	Djibouti	0	5374	0	59
2020-08-21	Djibouti	0	5374	0	59
2020-08-22	Djibouti	8	5382	1	60
2020-08-23	Djibouti	0	5382	0	60
2020-08-24	Djibouti	0	5382	0	60
2020-08-25	Djibouti	1	5383	0	60
2020-08-26	Djibouti	0	5383	0	60
2020-08-27	Djibouti	0	5383	0	60
2020-08-28	Djibouti	0	5383	0	60
2020-08-29	Djibouti	0	5383	0	60
2020-08-30	Djibouti	2	5385	0	60
2020-08-31	Djibouti	0	5385	0	60
2020-09-01	Djibouti	2	5387	0	60
2020-09-02	Djibouti	0	5387	0	60
2020-09-03	Djibouti	0	5387	0	60
2020-09-04	Djibouti	0	5387	0	60
2020-09-05	Djibouti	0	5387	0	60
2020-09-06	Djibouti	0	5387	0	60
2020-09-07	Djibouti	1	5388	1	61
2020-09-08	Djibouti	0	5388	0	61
2020-09-09	Djibouti	0	5388	0	61
2020-09-10	Djibouti	3	5391	0	61
2020-09-11	Djibouti	3	5394	0	61
2020-09-12	Djibouti	0	5394	0	61
2020-09-13	Djibouti	0	5394	0	61
2020-09-14	Djibouti	1	5395	0	61
2020-09-15	Djibouti	1	5396	0	61
2020-09-16	Djibouti	0	5396	0	61
2020-09-17	Djibouti	3	5399	0	61
2020-09-18	Djibouti	2	5401	0	61
2020-09-19	Djibouti	2	5403	0	61
2020-09-20	Djibouti	0	5403	0	61
2020-09-21	Djibouti	0	5403	0	61
2020-09-22	Djibouti	1	5404	0	61
2020-09-23	Djibouti	3	5407	0	61
2020-09-24	Djibouti	0	5407	0	61
2020-09-25	Djibouti	0	5407	0	61
2020-09-26	Djibouti	2	5409	0	61
2020-09-27	Djibouti	0	5409	0	61
2020-09-28	Djibouti	0	5409	0	61
2020-09-29	Djibouti	1	5410	0	61
2020-09-30	Djibouti	6	5416	0	61
2020-10-01	Djibouti	0	5416	0	61
2020-10-02	Djibouti	1	5417	0	61
2020-10-03	Djibouti	0	5417	0	61
2020-10-04	Djibouti	1	5418	0	61
2020-10-05	Djibouti	1	5419	0	61
2020-10-06	Djibouti	2	5421	0	61
2020-10-07	Djibouti	2	5423	0	61
2020-10-08	Djibouti	0	5423	0	61
2020-10-09	Djibouti	0	5423	0	61
2020-10-10	Djibouti	0	5423	0	61
2020-10-11	Djibouti	0	5423	0	61
2020-10-12	Djibouti	1	5424	0	61
2020-10-13	Djibouti	2	5426	0	61
2020-10-14	Djibouti	2	5428	0	61
2020-10-15	Djibouti	12	5440	0	61
2020-10-16	Djibouti	3	5443	0	61
2020-10-17	Djibouti	6	5449	0	61
2020-10-18	Djibouti	3	5452	0	61
2020-10-19	Djibouti	7	5459	0	61
2020-10-20	Djibouti	10	5469	0	61
2020-10-21	Djibouti	30	5499	0	61
2020-10-22	Djibouti	13	5512	0	61
2020-10-23	Djibouti	10	5522	0	61
2020-10-24	Djibouti	6	5528	0	61
2020-10-25	Djibouti	2	5530	0	61
2020-10-26	Djibouti	6	5536	0	61
2020-10-27	Djibouti	5	5541	0	61
2020-10-28	Djibouti	0	5541	0	61
2020-10-29	Djibouti	14	5555	0	61
2020-10-30	Djibouti	3	5558	0	61
2020-10-31	Djibouti	1	5559	0	61
2020-11-01	Djibouti	2	5561	0	61
2020-11-02	Djibouti	2	5563	0	61
2020-11-03	Djibouti	10	5573	0	61
2020-11-04	Djibouti	2	5575	0	61
2020-11-05	Djibouti	5	5580	0	61
2020-11-06	Djibouti	19	5599	0	61
2020-11-07	Djibouti	5	5604	0	61
2020-11-08	Djibouti	1	5605	0	61
2020-11-09	Djibouti	3	5608	0	61
2020-11-10	Djibouti	19	5627	0	61
2020-11-11	Djibouti	6	5633	0	61
2020-11-12	Djibouti	2	5635	0	61
2020-11-13	Djibouti	6	5641	0	61
2020-11-14	Djibouti	3	5644	0	61
2020-11-15	Djibouti	1	5645	0	61
2020-11-16	Djibouti	4	5649	0	61
2020-11-17	Djibouti	6	5655	0	61
2020-11-18	Djibouti	1	5656	0	61
2020-11-19	Djibouti	2	5658	0	61
2020-11-20	Djibouti	0	5658	0	61
2020-11-21	Djibouti	2	5660	0	61
2020-11-22	Djibouti	1	5661	0	61
2020-11-23	Djibouti	7	5668	0	61
2020-11-24	Djibouti	0	5668	0	61
2020-11-25	Djibouti	1	5669	0	61
2020-11-26	Djibouti	1	5670	0	61
2020-11-27	Djibouti	6	5676	0	61
2020-11-28	Djibouti	0	5676	0	61
2020-11-29	Djibouti	0	5676	0	61
2020-11-30	Djibouti	1	5677	0	61
2020-12-01	Djibouti	2	5679	0	61
2020-12-02	Djibouti	1	5680	0	61
2020-12-03	Djibouti	2	5682	0	61
2020-12-04	Djibouti	7	5689	0	61
2020-12-05	Djibouti	1	5690	0	61
2020-12-06	Djibouti	2	5692	0	61
2020-12-07	Djibouti	9	5701	0	61
2020-12-08	Djibouti	7	5708	0	61
2020-12-09	Djibouti	6	5714	0	61
2020-12-10	Djibouti	3	5717	0	61
2020-12-11	Djibouti	0	5717	0	61
2020-12-12	Djibouti	4	5721	0	61
2020-12-13	Djibouti	4	5725	0	61
2020-12-14	Djibouti	4	5729	0	61
2020-12-15	Djibouti	4	5733	0	61
2020-12-16	Djibouti	16	5749	0	61
2020-12-17	Djibouti	10	5759	0	61
2020-12-18	Djibouti	11	5770	0	61
2020-12-19	Djibouti	10	5780	0	61
2020-12-20	Djibouti	1	5781	0	61
2020-12-21	Djibouti	0	5781	0	61
2020-12-22	Djibouti	2	5783	0	61
2020-12-23	Djibouti	3	5786	0	61
2020-12-24	Djibouti	3	5789	0	61
2020-12-25	Djibouti	11	5800	0	61
2020-12-26	Djibouti	4	5804	0	61
2020-12-27	Djibouti	1	5805	0	61
2020-12-28	Djibouti	8	5813	0	61
2020-12-29	Djibouti	0	5813	0	61
2020-12-30	Djibouti	0	5813	0	61
2020-12-31	Djibouti	11	5824	0	61
2021-01-01	Djibouti	7	5831	0	61
2021-01-02	Djibouti	9	5840	0	61
2021-01-03	Djibouti	1	5841	0	61
2021-01-04	Djibouti	1	5842	0	61
2021-01-05	Djibouti	4	5846	0	61
2021-01-06	Djibouti	8	5854	0	61
2021-01-07	Djibouti	1	5855	0	61
2021-01-08	Djibouti	2	5857	0	61
2021-01-09	Djibouti	8	5865	0	61
2021-01-10	Djibouti	1	5866	0	61
2021-01-11	Djibouti	5	5871	0	61
2021-01-12	Djibouti	6	5877	0	61
2021-01-13	Djibouti	2	5879	0	61
2021-01-14	Djibouti	12	5891	0	61
2021-01-15	Djibouti	9	5900	0	61
2021-01-16	Djibouti	3	5903	0	61
2021-01-17	Djibouti	0	5903	0	61
2021-01-18	Djibouti	2	5905	0	61
2021-01-19	Djibouti	1	5906	0	61
2021-01-20	Djibouti	4	5910	0	61
2021-01-21	Djibouti	3	5913	0	61
2021-01-22	Djibouti	3	5916	0	61
2021-01-23	Djibouti	1	5917	0	61
2021-01-24	Djibouti	1	5918	0	61
2021-01-25	Djibouti	1	5919	0	61
2021-01-26	Djibouti	1	5920	0	61
2021-01-27	Djibouti	3	5923	1	62
2021-01-28	Djibouti	3	5926	0	62
2021-01-29	Djibouti	3	5929	0	62
2021-01-30	Djibouti	1	5930	0	62
2021-01-31	Djibouti	1	5931	0	62
2021-02-01	Djibouti	1	5932	1	63
2021-02-02	Djibouti	1	5933	0	63
2021-02-03	Djibouti	2	5935	0	63
2021-02-04	Djibouti	1	5936	0	63
2021-02-05	Djibouti	0	5936	0	63
2021-02-06	Djibouti	5	5941	0	63
2021-02-07	Djibouti	0	5941	0	63
2021-02-08	Djibouti	6	5947	0	63
2021-02-09	Djibouti	3	5950	0	63
2021-02-10	Djibouti	9	5959	0	63
2021-02-11	Djibouti	3	5962	0	63
2021-02-12	Djibouti	4	5966	0	63
2021-02-13	Djibouti	1	5967	0	63
2021-02-14	Djibouti	1	5968	0	63
2021-02-15	Djibouti	3	5971	0	63
2021-02-16	Djibouti	9	5980	0	63
2021-02-17	Djibouti	1	5981	0	63
2021-02-18	Djibouti	25	6006	0	63
2021-02-19	Djibouti	2	6008	0	63
2021-02-20	Djibouti	14	6022	0	63
2021-02-21	Djibouti	0	6022	0	63
2021-02-22	Djibouti	2	6024	0	63
2021-02-23	Djibouti	2	6026	0	63
2021-02-24	Djibouti	26	6052	0	63
2021-02-25	Djibouti	0	6052	0	63
2021-02-26	Djibouti	8	6060	0	63
2021-02-27	Djibouti	2	6062	0	63
2021-02-28	Djibouti	3	6065	0	63
2021-03-01	Djibouti	1	6066	0	63
2021-03-02	Djibouti	21	6087	0	63
2021-03-03	Djibouti	2	6089	0	63
2021-03-04	Djibouti	13	6102	0	63
2021-03-05	Djibouti	8	6110	0	63
2021-03-06	Djibouti	20	6130	0	63
2021-03-07	Djibouti	4	6134	0	63
2021-03-08	Djibouti	12	6146	0	63
2021-03-09	Djibouti	11	6157	0	63
2021-03-10	Djibouti	24	6181	0	63
2021-03-11	Djibouti	46	6227	0	63
2021-03-12	Djibouti	7	6234	0	63
2021-03-13	Djibouti	2	6236	0	63
2021-03-14	Djibouti	16	6252	0	63
2021-03-15	Djibouti	16	6268	0	63
2021-03-16	Djibouti	26	6294	0	63
2021-03-17	Djibouti	42	6336	0	63
2021-03-18	Djibouti	49	6385	0	63
2021-03-19	Djibouti	67	6452	0	63
2021-03-20	Djibouti	49	6501	0	63
2021-03-21	Djibouti	17	6518	0	63
2021-03-22	Djibouti	70	6588	1	64
2021-03-23	Djibouti	70	6658	0	64
2021-03-24	Djibouti	113	6771	0	64
2021-03-25	Djibouti	124	6895	0	64
2021-03-26	Djibouti	121	7016	0	64
2021-03-27	Djibouti	153	7169	2	66
2021-03-28	Djibouti	80	7249	0	66
2021-03-29	Djibouti	112	7361	1	67
2021-03-30	Djibouti	249	7610	1	68
2021-03-31	Djibouti	180	7790	1	69
2021-04-01	Djibouti	212	8002	1	70
2021-04-02	Djibouti	178	8180	1	71
2021-04-03	Djibouti	251	8431	1	72
2021-04-04	Djibouti	78	8509	0	72
2021-04-05	Djibouti	187	8696	4	76
2021-04-06	Djibouti	235	8931	4	80
2021-04-07	Djibouti	180	9111	5	85
2021-04-08	Djibouti	195	9306	5	90
2021-04-09	Djibouti	173	9479	2	92
2021-04-10	Djibouti	183	9662	1	93
2021-04-11	Djibouti	60	9722	0	93
2021-04-12	Djibouti	154	9876	3	96
2021-04-13	Djibouti	99	9975	4	100
2021-04-14	Djibouti	102	10077	2	102
2021-04-15	Djibouti	125	10202	4	106
2021-04-16	Djibouti	73	10275	4	110
2021-04-17	Djibouti	110	10385	0	110
2021-04-18	Djibouti	27	10412	4	114
2021-04-19	Djibouti	48	10460	2	116
2021-04-20	Djibouti	50	10510	3	119
2021-04-21	Djibouti	47	10557	4	123
2021-04-22	Djibouti	76	10633	6	129
2021-04-23	Djibouti	64	10697	1	130
2021-04-24	Djibouti	41	10738	2	132
2021-04-25	Djibouti	8	10746	0	132
2021-04-26	Djibouti	56	10802	4	136
2021-04-27	Djibouti	83	10885	2	138
2021-04-28	Djibouti	46	10931	4	142
2021-04-29	Djibouti	55	10986	0	142
2021-04-30	Djibouti	40	11026	1	143
2021-05-01	Djibouti	74	11100	0	143
2021-05-02	Djibouti	21	11121	2	145
2021-05-03	Djibouti	36	11157	1	146
2021-05-04	Djibouti	44	11201	0	146
2021-05-05	Djibouti	46	11247	1	147
2021-05-06	Djibouti	21	11268	0	147
2021-05-07	Djibouti	39	11307	1	148
2021-05-08	Djibouti	12	11319	0	148
2021-05-09	Djibouti	16	11335	1	149
2021-05-10	Djibouti	9	11344	0	149
2021-05-11	Djibouti	11	11355	0	149
2021-05-12	Djibouti	14	11369	2	151
2021-05-13	Djibouti	18	11387	0	151
2021-05-14	Djibouti	0	11387	0	151
2021-05-15	Djibouti	15	11402	0	151
2021-05-16	Djibouti	12	11414	0	151
2021-05-17	Djibouti	10	11424	0	151
2021-05-18	Djibouti	14	11438	0	151
2021-05-19	Djibouti	17	11455	0	151
2021-05-20	Djibouti	13	11468	1	152
2021-05-21	Djibouti	17	11485	0	152
2021-05-22	Djibouti	5	11490	0	152
2021-05-23	Djibouti	1	11491	0	152
2021-05-24	Djibouti	2	11493	1	153
2021-05-25	Djibouti	9	11502	0	153
2021-05-26	Djibouti	5	11507	0	153
2021-05-27	Djibouti	7	11514	0	153
2021-05-28	Djibouti	9	11523	0	153
2021-05-29	Djibouti	3	11526	0	153
2021-05-30	Djibouti	1	11527	1	154
2021-05-31	Djibouti	1	11528	0	154
2021-06-01	Djibouti	5	11533	0	154
2021-06-02	Djibouti	4	11537	0	154
2021-06-03	Djibouti	5	11542	0	154
2021-06-04	Djibouti	2	11544	0	154
2021-06-05	Djibouti	10	11554	0	154
2021-06-06	Djibouti	2	11556	0	154
2021-06-07	Djibouti	6	11562	0	154
2021-06-08	Djibouti	3	11565	0	154
2021-06-09	Djibouti	1	11566	0	154
2021-06-10	Djibouti	1	11567	0	154
2021-06-11	Djibouti	3	11570	0	154
2021-06-12	Djibouti	1	11571	0	154
2021-06-13	Djibouti	1	11572	0	154
2021-06-14	Djibouti	0	11572	0	154
2021-06-15	Djibouti	3	11575	0	154
2021-06-16	Djibouti	0	11575	0	154
2021-06-17	Djibouti	2	11577	0	154
2021-06-18	Djibouti	8	11585	0	154
2021-06-19	Djibouti	1	11586	0	154
2021-06-20	Djibouti	1	11587	1	155
2021-06-21	Djibouti	0	11587	0	155
2021-06-22	Djibouti	4	11591	0	155
2021-06-23	Djibouti	4	11595	0	155
2021-06-24	Djibouti	2	11597	0	155
2021-06-25	Djibouti	0	11597	0	155
2021-06-26	Djibouti	3	11600	0	155
2021-06-27	Djibouti	0	11600	0	155
2021-06-28	Djibouti	1	11601	0	155
2021-06-29	Djibouti	0	11601	0	155
2021-06-30	Djibouti	1	11602	0	155
2021-07-01	Djibouti	0	11602	0	155
2021-07-02	Djibouti	0	11602	0	155
2021-07-03	Djibouti	1	11603	0	155
2021-07-04	Djibouti	1	11604	0	155
2021-07-05	Djibouti	1	11605	0	155
2021-07-06	Djibouti	1	11606	0	155
2021-07-07	Djibouti	3	11609	0	155
2021-07-08	Djibouti	0	11609	0	155
2021-07-09	Djibouti	5	11614	0	155
2021-07-10	Djibouti	0	11614	0	155
2021-07-11	Djibouti	0	11614	0	155
2021-07-12	Djibouti	1	11615	0	155
2021-07-13	Djibouti	6	11621	0	155
2021-07-14	Djibouti	0	11621	0	155
2021-07-15	Djibouti	0	11621	0	155
2021-07-16	Djibouti	1	11622	0	155
2021-07-17	Djibouti	0	11622	0	155
2021-07-18	Djibouti	0	11622	0	155
2021-07-19	Djibouti	5	11627	0	155
2021-07-20	Djibouti	0	11627	0	155
2021-07-21	Djibouti	1	11628	0	155
2021-07-22	Djibouti	0	11628	0	155
2021-07-23	Djibouti	0	11628	0	155
2021-07-24	Djibouti	5	11633	0	155
2021-07-25	Djibouti	1	11634	0	155
2021-07-26	Djibouti	1	11635	0	155
2021-07-27	Djibouti	2	11637	0	155
2021-07-28	Djibouti	3	11640	0	155
2021-07-29	Djibouti	7	11647	0	155
2021-07-30	Djibouti	2	11649	0	155
2021-07-31	Djibouti	2	11651	1	156
2021-08-01	Djibouti	0	11651	0	156
2021-08-02	Djibouti	1	11652	0	156
2021-08-03	Djibouti	1	11653	0	156
2021-08-04	Djibouti	2	11655	0	156
2021-08-05	Djibouti	1	11656	0	156
2021-08-06	Djibouti	0	11656	0	156
2021-08-07	Djibouti	3	11659	0	156
2021-08-08	Djibouti	0	11659	0	156
2021-08-09	Djibouti	3	11662	0	156
2021-08-10	Djibouti	1	11663	0	156
2021-08-11	Djibouti	0	11663	0	156
2021-08-12	Djibouti	6	11669	0	156
2021-08-13	Djibouti	3	11672	0	156
2021-08-14	Djibouti	4	11676	0	156
2021-08-15	Djibouti	2	11678	0	156
2021-08-16	Djibouti	4	11682	0	156
2021-08-17	Djibouti	1	11683	0	156
2021-08-18	Djibouti	6	11689	0	156
2021-08-19	Djibouti	0	11689	0	156
2021-08-20	Djibouti	0	11689	0	156
2021-08-21	Djibouti	1	11690	1	157
2021-08-22	Djibouti	0	11690	0	157
2021-08-23	Djibouti	6	11696	0	157
2021-08-24	Djibouti	2	11698	0	157
2021-08-25	Djibouti	3	11701	0	157
2021-08-26	Djibouti	6	11707	0	157
2021-08-27	Djibouti	5	11712	0	157
2021-08-28	Djibouti	9	11721	0	157
2021-08-29	Djibouti	7	11728	0	157
2021-08-30	Djibouti	13	11741	0	157
2021-08-31	Djibouti	6	11747	0	157
2021-09-01	Djibouti	3	11750	0	157
2021-09-02	Djibouti	7	11757	0	157
2021-09-03	Djibouti	8	11765	0	157
2021-09-04	Djibouti	3	11768	0	157
2021-09-05	Djibouti	7	11775	0	157
2021-09-06	Djibouti	2	11777	0	157
2021-09-07	Djibouti	8	11785	0	157
2021-09-08	Djibouti	7	11792	0	157
2021-09-09	Djibouti	15	11807	0	157
2021-09-10	Djibouti	17	11824	0	157
2021-09-11	Djibouti	15	11839	0	157
2021-09-12	Djibouti	6	11845	0	157
2021-09-13	Djibouti	15	11860	0	157
2021-09-14	Djibouti	0	11860	0	157
2021-09-15	Djibouti	13	11873	0	157
2021-09-16	Djibouti	24	11897	0	157
2021-09-17	Djibouti	33	11930	0	157
2021-09-18	Djibouti	55	11985	2	159
2021-09-19	Djibouti	20	12005	0	159
2021-09-20	Djibouti	35	12040	0	159
2021-09-21	Djibouti	45	12085	0	159
2021-09-22	Djibouti	58	12143	0	159
2021-09-23	Djibouti	64	12207	0	159
2021-09-24	Djibouti	46	12253	3	162
2021-09-25	Djibouti	0	12253	0	162
2021-09-26	Djibouti	71	12324	0	162
2021-09-27	Djibouti	85	12409	4	166
2021-09-28	Djibouti	0	12409	0	166
2021-09-29	Djibouti	227	12636	1	167
2021-09-30	Djibouti	69	12705	0	167
2021-10-01	Djibouti	106	12811	0	167
2021-10-02	Djibouti	59	12870	2	169
2021-10-03	Djibouti	11	12881	0	169
2021-10-04	Djibouti	41	12922	2	171
2021-10-05	Djibouti	54	12976	1	172
2021-10-06	Djibouti	81	13057	2	174
2021-10-07	Djibouti	59	13116	0	174
2021-10-08	Djibouti	63	13179	0	174
2021-10-09	Djibouti	34	13213	0	174
2021-10-10	Djibouti	3	13216	3	177
2021-10-11	Djibouti	13	13229	0	177
2021-10-12	Djibouti	40	13269	0	177
2021-10-13	Djibouti	51	13320	1	178
2021-10-14	Djibouti	27	13347	1	179
2021-10-15	Djibouti	22	13369	0	179
2021-10-16	Djibouti	8	13377	0	179
2021-10-17	Djibouti	6	13383	0	179
2021-10-18	Djibouti	13	13396	0	179
2021-10-19	Djibouti	19	13415	2	181
2021-10-20	Djibouti	8	13423	0	181
2021-10-21	Djibouti	0	13423	0	181
2021-10-22	Djibouti	6	13429	0	181
2021-10-23	Djibouti	7	13436	0	181
2021-10-24	Djibouti	8	13444	0	181
2021-10-25	Djibouti	7	13451	0	181
2021-10-26	Djibouti	7	13458	0	181
2021-10-27	Djibouti	3	13461	0	181
2021-10-28	Djibouti	0	13461	0	181
2021-10-29	Djibouti	11	13472	0	181
2021-10-30	Djibouti	6	13478	0	181
2021-10-31	Djibouti	0	13478	0	181
2021-11-01	Djibouti	0	13478	0	181
2021-11-02	Djibouti	4	13482	0	181
2021-11-03	Djibouti	4	13486	1	182
2021-11-04	Djibouti	1	13487	1	183
2021-11-05	Djibouti	2	13489	0	183
2021-11-06	Djibouti	2	13491	0	183
2021-11-07	Djibouti	0	13491	3	186
2021-11-08	Djibouti	0	13491	0	186
2021-11-09	Djibouti	2	13493	0	186
2021-11-10	Djibouti	0	13493	0	186
2021-11-11	Djibouti	0	13493	0	186
2021-11-12	Djibouti	1	13494	0	186
2021-11-13	Djibouti	0	13494	0	186
2021-11-14	Djibouti	1	13495	0	186
2021-11-15	Djibouti	0	13495	0	186
2021-11-16	Djibouti	1	13496	0	186
2021-11-17	Djibouti	1	13497	0	186
2021-11-18	Djibouti	3	13500	0	186
2021-11-19	Djibouti	0	13500	0	186
2021-11-20	Djibouti	1	13501	0	186
2021-11-21	Djibouti	0	13501	0	186
2021-11-22	Djibouti	0	13501	0	186
2021-11-23	Djibouti	0	13501	0	186
2021-11-24	Djibouti	2	13503	0	186
2021-11-25	Djibouti	0	13503	0	186
2021-11-26	Djibouti	1	13504	0	186
2021-11-27	Djibouti	0	13504	0	186
2021-11-28	Djibouti	0	13504	0	186
2021-11-29	Djibouti	0	13504	0	186
2021-11-30	Djibouti	0	13504	0	186
2021-12-01	Djibouti	0	13504	0	186
2021-12-02	Djibouti	0	13504	0	186
2021-12-03	Djibouti	1	13505	1	187
2021-12-04	Djibouti	1	13506	0	187
2021-12-05	Djibouti	2	13508	0	187
2021-12-06	Djibouti	0	13508	0	187
2021-12-07	Djibouti	0	13508	1	188
2021-12-08	Djibouti	0	13508	0	188
2021-12-09	Djibouti	1	13509	0	188
2021-12-10	Djibouti	5	13514	0	188
2021-12-11	Djibouti	0	13514	0	188
2021-12-12	Djibouti	0	13514	1	189
2021-12-13	Djibouti	0	13514	0	189
2021-12-14	Djibouti	0	13514	0	189
2021-12-15	Djibouti	0	13514	0	189
2021-12-16	Djibouti	12	13526	0	189
2021-12-17	Djibouti	0	13526	0	189
2021-12-18	Djibouti	1	13527	0	189
2021-12-19	Djibouti	1	13528	0	189
2021-12-20	Djibouti	7	13535	0	189
2021-12-21	Djibouti	3	13538	0	189
2021-12-22	Djibouti	8	13546	0	189
2021-12-23	Djibouti	0	13546	0	189
2021-12-24	Djibouti	9	13555	0	189
2021-12-25	Djibouti	0	13555	0	189
2021-12-26	Djibouti	13	13568	0	189
2021-12-27	Djibouti	4	13572	0	189
2021-12-28	Djibouti	21	13593	0	189
2021-12-29	Djibouti	10	13603	0	189
2021-12-30	Djibouti	16	13619	0	189
2021-12-31	Djibouti	13	13632	0	189
2022-01-01	Djibouti	24	13656	0	189
2022-01-02	Djibouti	12	13668	0	189
2022-01-03	Djibouti	17	13685	0	189
2022-01-04	Djibouti	38	13723	0	189
2022-01-05	Djibouti	46	13769	0	189
2022-01-06	Djibouti	70	13839	0	189
2022-01-07	Djibouti	109	13948	0	189
2022-01-08	Djibouti	87	14035	0	189
2022-01-09	Djibouti	49	14084	0	189
2022-01-10	Djibouti	93	14177	0	189
2022-01-11	Djibouti	140	14317	0	189
2022-01-12	Djibouti	98	14415	0	189
2022-01-13	Djibouti	126	14541	0	189
2022-01-14	Djibouti	139	14680	0	189
2022-01-15	Djibouti	121	14801	0	189
2022-01-16	Djibouti	40	14841	0	189
2022-01-17	Djibouti	59	14900	0	189
2022-01-18	Djibouti	84	14984	0	189
2022-01-19	Djibouti	105	15089	0	189
2022-01-20	Djibouti	45	15134	0	189
2022-01-21	Djibouti	66	15200	0	189
2022-01-22	Djibouti	50	15250	0	189
2022-01-23	Djibouti	21	15271	0	189
2022-01-24	Djibouti	40	15311	0	189
2022-01-25	Djibouti	38	15349	0	189
2022-01-26	Djibouti	23	15372	0	189
2022-01-27	Djibouti	24	15396	0	189
2022-01-28	Djibouti	15	15411	0	189
2022-01-29	Djibouti	18	15429	0	189
2022-01-30	Djibouti	11	15440	0	189
2022-01-31	Djibouti	11	15451	0	189
2022-02-01	Djibouti	13	15464	0	189
2022-02-02	Djibouti	8	15472	0	189
2022-02-03	Djibouti	3	15475	0	189
2022-02-04	Djibouti	17	15492	0	189
2022-02-05	Djibouti	15	15507	0	189
2022-02-06	Djibouti	3	15510	0	189
2022-02-07	Djibouti	0	15510	0	189
2022-02-08	Djibouti	14	15524	0	189
2022-02-09	Djibouti	1	15525	0	189
2022-02-10	Djibouti	2	15527	0	189
2022-02-11	Djibouti	2	15529	0	189
2022-02-12	Djibouti	1	15530	0	189
2022-02-13	Djibouti	1	15531	0	189
2022-02-14	Djibouti	3	15534	0	189
2022-02-15	Djibouti	0	15534	0	189
2022-02-16	Djibouti	1	15535	0	189
2022-02-17	Djibouti	0	15535	0	189
2022-02-18	Djibouti	2	15537	0	189
2022-02-19	Djibouti	0	15537	0	189
2022-02-20	Djibouti	4	15541	0	189
2022-02-21	Djibouti	1	15542	0	189
2022-02-22	Djibouti	0	15542	0	189
2022-02-23	Djibouti	0	15542	0	189
2022-02-24	Djibouti	1	15543	0	189
2022-02-25	Djibouti	2	15545	0	189
2022-02-26	Djibouti	1	15546	0	189
2022-02-27	Djibouti	1	15547	0	189
2022-02-28	Djibouti	0	15547	0	189
2022-03-01	Djibouti	0	15547	0	189
2022-03-02	Djibouti	0	15547	0	189
2022-03-03	Djibouti	0	15547	0	189
2022-03-04	Djibouti	2	15549	0	189
2022-03-05	Djibouti	1	15550	0	189
2022-03-06	Djibouti	0	15550	0	189
2022-03-07	Djibouti	0	15550	0	189
2022-03-08	Djibouti	0	15550	0	189
2022-03-09	Djibouti	0	15550	0	189
2022-03-10	Djibouti	14	15564	0	189
2022-03-11	Djibouti	0	15564	0	189
2022-03-12	Djibouti	0	15564	0	189
2022-03-13	Djibouti	0	15564	0	189
2022-03-14	Djibouti	1	15565	0	189
2022-03-15	Djibouti	3	15568	0	189
2022-03-16	Djibouti	0	15568	0	189
2022-03-17	Djibouti	4	15572	0	189
2022-03-18	Djibouti	0	15572	0	189
2022-03-19	Djibouti	1	15573	0	189
2022-03-20	Djibouti	0	15573	0	189
2022-03-21	Djibouti	0	15573	0	189
2022-03-22	Djibouti	0	15573	0	189
2022-03-23	Djibouti	1	15574	0	189
2022-03-24	Djibouti	4	15578	0	189
2022-03-25	Djibouti	2	15580	0	189
2022-03-26	Djibouti	0	15580	0	189
2022-03-27	Djibouti	0	15580	0	189
2022-03-28	Djibouti	0	15580	0	189
2022-03-29	Djibouti	5	15585	0	189
2022-03-30	Djibouti	0	15585	0	189
2022-03-31	Djibouti	0	15585	0	189
2022-04-01	Djibouti	0	15585	0	189
2022-04-02	Djibouti	2	15587	0	189
2022-04-03	Djibouti	1	15588	0	189
2022-04-04	Djibouti	2	15590	0	189
2022-04-05	Djibouti	0	15590	0	189
2022-04-06	Djibouti	1	15591	0	189
2022-04-07	Djibouti	0	15591	0	189
2022-04-08	Djibouti	2	15593	0	189
2022-04-09	Djibouti	0	15593	0	189
2022-04-10	Djibouti	1	15594	0	189
2022-04-11	Djibouti	0	15594	0	189
2022-04-12	Djibouti	1	15595	0	189
2022-04-13	Djibouti	0	15595	0	189
2022-04-14	Djibouti	3	15598	0	189
2022-04-15	Djibouti	0	15598	0	189
2022-04-16	Djibouti	0	15598	0	189
2022-04-17	Djibouti	0	15598	0	189
2022-04-18	Djibouti	0	15598	0	189
2022-04-19	Djibouti	0	15598	0	189
2022-04-20	Djibouti	0	15598	0	189
2022-04-21	Djibouti	0	15598	0	189
2022-04-22	Djibouti	13	15611	0	189
2022-04-23	Djibouti	0	15611	0	189
2022-04-24	Djibouti	0	15611	0	189
2022-04-25	Djibouti	0	15611	0	189
2022-04-26	Djibouti	0	15611	0	189
2022-04-27	Djibouti	0	15611	0	189
2022-04-28	Djibouti	0	15611	0	189
2022-04-29	Djibouti	20	15631	0	189
2022-04-30	Djibouti	0	15631	0	189
2022-05-01	Djibouti	0	15631	0	189
2022-05-02	Djibouti	0	15631	0	189
2022-05-03	Djibouti	0	15631	0	189
2022-05-04	Djibouti	0	15631	0	189
2022-05-05	Djibouti	0	15631	0	189
2022-05-06	Djibouti	0	15631	0	189
2022-05-07	Djibouti	0	15631	0	189
2022-05-08	Djibouti	0	15631	0	189
2022-05-09	Djibouti	0	15631	0	189
2022-05-10	Djibouti	0	15631	0	189
2022-05-11	Djibouti	0	15631	0	189
2022-05-12	Djibouti	0	15631	0	189
2022-05-13	Djibouti	0	15631	0	189
2022-05-14	Djibouti	0	15631	0	189
2022-05-15	Djibouti	0	15631	0	189
2022-05-16	Djibouti	0	15631	0	189
2022-05-17	Djibouti	0	15631	0	189
2022-05-18	Djibouti	0	15631	0	189
2022-05-19	Djibouti	44	15675	0	189
2022-05-20	Djibouti	0	15675	0	189
2022-05-21	Djibouti	0	15675	0	189
2022-05-22	Djibouti	0	15675	0	189
2022-05-23	Djibouti	0	15675	0	189
2022-05-24	Djibouti	0	15675	0	189
2022-05-25	Djibouti	0	15675	0	189
2022-05-26	Djibouti	5	15680	0	189
2022-05-27	Djibouti	0	15680	0	189
2022-05-28	Djibouti	0	15680	0	189
2022-05-29	Djibouti	0	15680	0	189
2022-05-30	Djibouti	0	15680	0	189
2022-05-31	Djibouti	0	15680	0	189
2022-06-01	Djibouti	0	15680	0	189
2022-06-02	Djibouti	6	15686	0	189
2022-06-03	Djibouti	0	15686	0	189
2022-06-04	Djibouti	0	15686	0	189
2022-06-05	Djibouti	0	15686	0	189
2022-06-06	Djibouti	0	15686	0	189
2022-06-07	Djibouti	0	15686	0	189
2022-06-08	Djibouti	0	15686	0	189
2022-06-09	Djibouti	0	15686	0	189
2022-06-10	Djibouti	4	15690	0	189
2022-06-11	Djibouti	0	15690	0	189
2022-06-12	Djibouti	0	15690	0	189
2022-06-13	Djibouti	0	15690	0	189
2022-06-14	Djibouti	0	15690	0	189
2022-06-15	Djibouti	0	15690	0	189
2022-06-16	Djibouti	0	15690	0	189
2022-06-17	Djibouti	0	15690	0	189
2022-06-18	Djibouti	0	15690	0	189
2022-06-19	Djibouti	0	15690	0	189
2022-06-20	Djibouti	0	15690	0	189
2022-06-21	Djibouti	0	15690	0	189
2022-06-22	Djibouti	0	15690	0	189
2022-06-23	Djibouti	0	15690	0	189
2022-06-24	Djibouti	0	15690	0	189
2022-06-25	Djibouti	0	15690	0	189
2022-06-26	Djibouti	0	15690	0	189
2022-06-27	Djibouti	0	15690	0	189
2022-06-28	Djibouti	0	15690	0	189
2022-06-29	Djibouti	0	15690	0	189
2022-06-30	Djibouti	0	15690	0	189
2022-07-01	Djibouti	0	15690	0	189
2022-07-02	Djibouti	0	15690	0	189
2022-07-03	Djibouti	0	15690	0	189
2022-07-04	Djibouti	0	15690	0	189
2022-07-05	Djibouti	0	15690	0	189
2022-07-06	Djibouti	0	15690	0	189
2022-07-07	Djibouti	0	15690	0	189
2022-07-08	Djibouti	0	15690	0	189
2020-01-03	Dominica	0	0	0	0
2020-01-04	Dominica	0	0	0	0
2020-01-05	Dominica	0	0	0	0
2020-01-06	Dominica	0	0	0	0
2020-01-07	Dominica	0	0	0	0
2020-01-08	Dominica	0	0	0	0
2020-01-09	Dominica	0	0	0	0
2020-01-10	Dominica	0	0	0	0
2020-01-11	Dominica	0	0	0	0
2020-01-12	Dominica	0	0	0	0
2020-01-13	Dominica	0	0	0	0
2020-01-14	Dominica	0	0	0	0
2020-01-15	Dominica	0	0	0	0
2020-01-16	Dominica	0	0	0	0
2020-01-17	Dominica	0	0	0	0
2020-01-18	Dominica	0	0	0	0
2020-01-19	Dominica	0	0	0	0
2020-01-20	Dominica	0	0	0	0
2020-01-21	Dominica	0	0	0	0
2020-01-22	Dominica	0	0	0	0
2020-01-23	Dominica	0	0	0	0
2020-01-24	Dominica	0	0	0	0
2020-01-25	Dominica	0	0	0	0
2020-01-26	Dominica	0	0	0	0
2020-01-27	Dominica	0	0	0	0
2020-01-28	Dominica	0	0	0	0
2020-01-29	Dominica	0	0	0	0
2020-01-30	Dominica	0	0	0	0
2020-01-31	Dominica	0	0	0	0
2020-02-01	Dominica	0	0	0	0
2020-02-02	Dominica	0	0	0	0
2020-02-03	Dominica	0	0	0	0
2020-02-04	Dominica	0	0	0	0
2020-02-05	Dominica	0	0	0	0
2020-02-06	Dominica	0	0	0	0
2020-02-07	Dominica	0	0	0	0
2020-02-08	Dominica	0	0	0	0
2020-02-09	Dominica	0	0	0	0
2020-02-10	Dominica	0	0	0	0
2020-02-11	Dominica	0	0	0	0
2020-02-12	Dominica	0	0	0	0
2020-02-13	Dominica	0	0	0	0
2020-02-14	Dominica	0	0	0	0
2020-02-15	Dominica	0	0	0	0
2020-02-16	Dominica	0	0	0	0
2020-02-17	Dominica	0	0	0	0
2020-02-18	Dominica	0	0	0	0
2020-02-19	Dominica	0	0	0	0
2020-02-20	Dominica	0	0	0	0
2020-02-21	Dominica	0	0	0	0
2020-02-22	Dominica	0	0	0	0
2020-02-23	Dominica	0	0	0	0
2020-02-24	Dominica	0	0	0	0
2020-02-25	Dominica	0	0	0	0
2020-02-26	Dominica	0	0	0	0
2020-02-27	Dominica	0	0	0	0
2020-02-28	Dominica	0	0	0	0
2020-02-29	Dominica	0	0	0	0
2020-03-01	Dominica	0	0	0	0
2020-03-02	Dominica	0	0	0	0
2020-03-03	Dominica	0	0	0	0
2020-03-04	Dominica	0	0	0	0
2020-03-05	Dominica	0	0	0	0
2020-03-06	Dominica	0	0	0	0
2020-03-07	Dominica	0	0	0	0
2020-03-08	Dominica	0	0	0	0
2020-03-09	Dominica	0	0	0	0
2020-03-10	Dominica	0	0	0	0
2020-03-11	Dominica	0	0	0	0
2020-03-12	Dominica	0	0	0	0
2020-03-13	Dominica	0	0	0	0
2020-03-14	Dominica	0	0	0	0
2020-03-15	Dominica	0	0	0	0
2020-03-16	Dominica	0	0	0	0
2020-03-17	Dominica	0	0	0	0
2020-03-18	Dominica	0	0	0	0
2020-03-19	Dominica	0	0	0	0
2020-03-20	Dominica	0	0	0	0
2020-03-21	Dominica	0	0	0	0
2020-03-22	Dominica	0	0	0	0
2020-03-23	Dominica	0	0	0	0
2020-03-24	Dominica	1	1	0	0
2020-03-25	Dominica	1	2	0	0
2020-03-26	Dominica	5	7	0	0
2020-03-27	Dominica	4	11	0	0
2020-03-28	Dominica	0	11	0	0
2020-03-29	Dominica	0	11	0	0
2020-03-30	Dominica	0	11	0	0
2020-03-31	Dominica	0	11	0	0
2020-04-01	Dominica	0	11	0	0
2020-04-02	Dominica	0	11	0	0
2020-04-03	Dominica	0	11	0	0
2020-04-04	Dominica	0	11	0	0
2020-04-05	Dominica	0	11	0	0
2020-04-06	Dominica	0	11	0	0
2020-04-07	Dominica	3	14	0	0
2020-04-08	Dominica	1	15	0	0
2020-04-09	Dominica	0	15	0	0
2020-04-10	Dominica	0	15	0	0
2020-04-11	Dominica	1	16	0	0
2020-04-12	Dominica	0	16	0	0
2020-04-13	Dominica	0	16	0	0
2020-04-14	Dominica	0	16	0	0
2020-04-15	Dominica	0	16	0	0
2020-04-16	Dominica	0	16	0	0
2020-04-17	Dominica	0	16	0	0
2020-04-18	Dominica	0	16	0	0
2020-04-19	Dominica	0	16	0	0
2020-04-20	Dominica	0	16	0	0
2020-04-21	Dominica	0	16	0	0
2020-04-22	Dominica	0	16	0	0
2020-04-23	Dominica	0	16	0	0
2020-04-24	Dominica	0	16	0	0
2020-04-25	Dominica	0	16	0	0
2020-04-26	Dominica	0	16	0	0
2020-04-27	Dominica	0	16	0	0
2020-04-28	Dominica	0	16	0	0
2020-04-29	Dominica	0	16	0	0
2020-04-30	Dominica	0	16	0	0
2020-05-01	Dominica	0	16	0	0
2020-05-02	Dominica	0	16	0	0
2020-05-03	Dominica	0	16	0	0
2020-05-04	Dominica	0	16	0	0
2020-05-05	Dominica	0	16	0	0
2020-05-06	Dominica	0	16	0	0
2020-05-07	Dominica	0	16	0	0
2020-05-08	Dominica	0	16	0	0
2020-05-09	Dominica	0	16	0	0
2020-05-10	Dominica	0	16	0	0
2020-05-11	Dominica	0	16	0	0
2020-05-12	Dominica	0	16	0	0
2020-05-13	Dominica	0	16	0	0
2020-05-14	Dominica	0	16	0	0
2020-05-15	Dominica	0	16	0	0
2020-05-16	Dominica	0	16	0	0
2020-05-17	Dominica	0	16	0	0
2020-05-18	Dominica	0	16	0	0
2020-05-19	Dominica	0	16	0	0
2020-05-20	Dominica	0	16	0	0
2020-05-21	Dominica	0	16	0	0
2020-05-22	Dominica	0	16	0	0
2020-05-23	Dominica	0	16	0	0
2020-05-24	Dominica	0	16	0	0
2020-05-25	Dominica	0	16	0	0
2020-05-26	Dominica	0	16	0	0
2020-05-27	Dominica	0	16	0	0
2020-05-28	Dominica	0	16	0	0
2020-05-29	Dominica	0	16	0	0
2020-05-30	Dominica	0	16	0	0
2020-05-31	Dominica	0	16	0	0
2020-06-01	Dominica	0	16	0	0
2020-06-02	Dominica	0	16	0	0
2020-06-03	Dominica	0	16	0	0
2020-06-04	Dominica	0	16	0	0
2020-06-05	Dominica	0	16	0	0
2020-06-06	Dominica	0	16	0	0
2020-06-07	Dominica	0	16	0	0
2020-06-08	Dominica	0	16	0	0
2020-06-09	Dominica	0	16	0	0
2020-06-10	Dominica	0	16	0	0
2020-06-11	Dominica	0	16	0	0
2020-06-12	Dominica	0	16	0	0
2020-06-13	Dominica	2	18	0	0
2020-06-14	Dominica	0	18	0	0
2020-06-15	Dominica	0	18	0	0
2020-06-16	Dominica	0	18	0	0
2020-06-17	Dominica	0	18	0	0
2020-06-18	Dominica	0	18	0	0
2020-06-19	Dominica	0	18	0	0
2020-06-20	Dominica	0	18	0	0
2020-06-21	Dominica	0	18	0	0
2020-06-22	Dominica	0	18	0	0
2020-06-23	Dominica	0	18	0	0
2020-06-24	Dominica	0	18	0	0
2020-06-25	Dominica	0	18	0	0
2020-06-26	Dominica	0	18	0	0
2020-06-27	Dominica	0	18	0	0
2020-06-28	Dominica	0	18	0	0
2020-06-29	Dominica	0	18	0	0
2020-06-30	Dominica	0	18	0	0
2020-07-01	Dominica	0	18	0	0
2020-07-02	Dominica	0	18	0	0
2020-07-03	Dominica	0	18	0	0
2020-07-04	Dominica	0	18	0	0
2020-07-05	Dominica	0	18	0	0
2020-07-06	Dominica	0	18	0	0
2020-07-07	Dominica	0	18	0	0
2020-07-08	Dominica	0	18	0	0
2020-07-09	Dominica	0	18	0	0
2020-07-10	Dominica	0	18	0	0
2020-07-11	Dominica	0	18	0	0
2020-07-12	Dominica	0	18	0	0
2020-07-13	Dominica	0	18	0	0
2020-07-14	Dominica	0	18	0	0
2020-07-15	Dominica	0	18	0	0
2020-07-16	Dominica	0	18	0	0
2020-07-17	Dominica	0	18	0	0
2020-07-18	Dominica	0	18	0	0
2020-07-19	Dominica	0	18	0	0
2020-07-20	Dominica	0	18	0	0
2020-07-21	Dominica	0	18	0	0
2020-07-22	Dominica	0	18	0	0
2020-07-23	Dominica	0	18	0	0
2020-07-24	Dominica	0	18	0	0
2020-07-25	Dominica	0	18	0	0
2020-07-26	Dominica	0	18	0	0
2020-07-27	Dominica	0	18	0	0
2020-07-28	Dominica	0	18	0	0
2020-07-29	Dominica	0	18	0	0
2020-07-30	Dominica	0	18	0	0
2020-07-31	Dominica	0	18	0	0
2020-08-01	Dominica	0	18	0	0
2020-08-02	Dominica	0	18	0	0
2020-08-03	Dominica	0	18	0	0
2020-08-04	Dominica	0	18	0	0
2020-08-05	Dominica	0	18	0	0
2020-08-06	Dominica	0	18	0	0
2020-08-07	Dominica	0	18	0	0
2020-08-08	Dominica	0	18	0	0
2020-08-09	Dominica	0	18	0	0
2020-08-10	Dominica	0	18	0	0
2020-08-11	Dominica	0	18	0	0
2020-08-12	Dominica	0	18	0	0
2020-08-13	Dominica	0	18	0	0
2020-08-14	Dominica	0	18	0	0
2020-08-15	Dominica	0	18	0	0
2020-08-16	Dominica	0	18	0	0
2020-08-17	Dominica	0	18	0	0
2020-08-18	Dominica	0	18	0	0
2020-08-19	Dominica	0	18	0	0
2020-08-20	Dominica	0	18	0	0
2020-08-21	Dominica	0	18	0	0
2020-08-22	Dominica	1	19	0	0
2020-08-23	Dominica	0	19	0	0
2020-08-24	Dominica	0	19	0	0
2020-08-25	Dominica	1	20	0	0
2020-08-26	Dominica	0	20	0	0
2020-08-27	Dominica	0	20	0	0
2020-08-28	Dominica	0	20	0	0
2020-08-29	Dominica	0	20	0	0
2020-08-30	Dominica	0	20	0	0
2020-08-31	Dominica	0	20	0	0
2020-09-01	Dominica	0	20	0	0
2020-09-02	Dominica	0	20	0	0
2020-09-03	Dominica	0	20	0	0
2020-09-04	Dominica	0	20	0	0
2020-09-05	Dominica	2	22	0	0
2020-09-06	Dominica	0	22	0	0
2020-09-07	Dominica	0	22	0	0
2020-09-08	Dominica	0	22	0	0
2020-09-09	Dominica	0	22	0	0
2020-09-10	Dominica	2	24	0	0
2020-09-11	Dominica	0	24	0	0
2020-09-12	Dominica	0	24	0	0
2020-09-13	Dominica	0	24	0	0
2020-09-14	Dominica	0	24	0	0
2020-09-15	Dominica	0	24	0	0
2020-09-16	Dominica	0	24	0	0
2020-09-17	Dominica	0	24	0	0
2020-09-18	Dominica	0	24	0	0
2020-09-19	Dominica	0	24	0	0
2020-09-20	Dominica	0	24	0	0
2020-09-21	Dominica	0	24	0	0
2020-09-22	Dominica	0	24	0	0
2020-09-23	Dominica	0	24	0	0
2020-09-24	Dominica	0	24	0	0
2020-09-25	Dominica	0	24	0	0
2020-09-26	Dominica	0	24	0	0
2020-09-27	Dominica	0	24	0	0
2020-09-28	Dominica	6	30	0	0
2020-09-29	Dominica	0	30	0	0
2020-09-30	Dominica	0	30	0	0
2020-10-01	Dominica	0	30	0	0
2020-10-02	Dominica	1	31	0	0
2020-10-03	Dominica	0	31	0	0
2020-10-04	Dominica	0	31	0	0
2020-10-05	Dominica	0	31	0	0
2020-10-06	Dominica	0	31	0	0
2020-10-07	Dominica	0	31	0	0
2020-10-08	Dominica	0	31	0	0
2020-10-09	Dominica	1	32	0	0
2020-10-10	Dominica	0	32	0	0
2020-10-11	Dominica	0	32	0	0
2020-10-12	Dominica	0	32	0	0
2020-10-13	Dominica	0	32	0	0
2020-10-14	Dominica	0	32	0	0
2020-10-15	Dominica	0	32	0	0
2020-10-16	Dominica	1	33	0	0
2020-10-17	Dominica	0	33	0	0
2020-10-18	Dominica	0	33	0	0
2020-10-19	Dominica	0	33	0	0
2020-10-20	Dominica	0	33	0	0
2020-10-21	Dominica	0	33	0	0
2020-10-22	Dominica	0	33	0	0
2020-10-23	Dominica	0	33	0	0
2020-10-24	Dominica	4	37	0	0
2020-10-25	Dominica	1	38	0	0
2020-10-26	Dominica	0	38	0	0
2020-10-27	Dominica	0	38	0	0
2020-10-28	Dominica	0	38	0	0
2020-10-29	Dominica	0	38	0	0
2020-10-30	Dominica	4	42	0	0
2020-10-31	Dominica	0	42	0	0
2020-11-01	Dominica	8	50	0	0
2020-11-02	Dominica	0	50	0	0
2020-11-03	Dominica	0	50	0	0
2020-11-04	Dominica	0	50	0	0
2020-11-05	Dominica	0	50	0	0
2020-11-06	Dominica	0	50	0	0
2020-11-07	Dominica	0	50	0	0
2020-11-08	Dominica	13	63	0	0
2020-11-09	Dominica	0	63	0	0
2020-11-10	Dominica	0	63	0	0
2020-11-11	Dominica	0	63	0	0
2020-11-12	Dominica	0	63	0	0
2020-11-13	Dominica	5	68	0	0
2020-11-14	Dominica	0	68	0	0
2020-11-15	Dominica	0	68	0	0
2020-11-16	Dominica	0	68	0	0
2020-11-17	Dominica	0	68	0	0
2020-11-18	Dominica	0	68	0	0
2020-11-19	Dominica	0	68	0	0
2020-11-20	Dominica	4	72	0	0
2020-11-21	Dominica	0	72	0	0
2020-11-22	Dominica	0	72	0	0
2020-11-23	Dominica	5	77	0	0
2020-11-24	Dominica	0	77	0	0
2020-11-25	Dominica	0	77	0	0
2020-11-26	Dominica	0	77	0	0
2020-11-27	Dominica	3	80	0	0
2020-11-28	Dominica	5	85	0	0
2020-11-29	Dominica	0	85	0	0
2020-11-30	Dominica	0	85	0	0
2020-12-01	Dominica	0	85	0	0
2020-12-02	Dominica	0	85	0	0
2020-12-03	Dominica	0	85	0	0
2020-12-04	Dominica	0	85	0	0
2020-12-05	Dominica	0	85	0	0
2020-12-06	Dominica	0	85	0	0
2020-12-07	Dominica	0	85	0	0
2020-12-08	Dominica	0	85	0	0
2020-12-09	Dominica	0	85	0	0
2020-12-10	Dominica	0	85	0	0
2020-12-11	Dominica	2	87	0	0
2020-12-12	Dominica	0	87	0	0
2020-12-13	Dominica	0	87	0	0
2020-12-14	Dominica	0	87	0	0
2020-12-15	Dominica	1	88	0	0
2020-12-16	Dominica	0	88	0	0
2020-12-17	Dominica	0	88	0	0
2020-12-18	Dominica	0	88	0	0
2020-12-19	Dominica	0	88	0	0
2020-12-20	Dominica	4	92	0	0
2020-12-21	Dominica	0	92	0	0
2020-12-22	Dominica	0	92	0	0
2020-12-23	Dominica	0	92	0	0
2020-12-24	Dominica	0	92	0	0
2020-12-25	Dominica	4	96	0	0
2020-12-26	Dominica	0	96	0	0
2020-12-27	Dominica	0	96	0	0
2020-12-28	Dominica	0	96	0	0
2020-12-29	Dominica	0	96	0	0
2020-12-30	Dominica	0	96	0	0
2020-12-31	Dominica	0	96	0	0
2021-01-01	Dominica	0	96	0	0
2021-01-02	Dominica	0	96	0	0
2021-01-03	Dominica	0	96	0	0
2021-01-04	Dominica	0	96	0	0
2021-01-05	Dominica	0	96	0	0
2021-01-06	Dominica	0	96	0	0
2021-01-07	Dominica	9	105	0	0
2021-01-08	Dominica	0	105	0	0
2021-01-09	Dominica	1	106	0	0
2021-01-10	Dominica	0	106	0	0
2021-01-11	Dominica	0	106	0	0
2021-01-12	Dominica	0	106	0	0
2021-01-13	Dominica	3	109	0	0
2021-01-14	Dominica	0	109	0	0
2021-01-15	Dominica	0	109	0	0
2021-01-16	Dominica	0	109	0	0
2021-01-17	Dominica	1	110	0	0
2021-01-18	Dominica	0	110	0	0
2021-01-19	Dominica	0	110	0	0
2021-01-20	Dominica	0	110	0	0
2021-01-21	Dominica	3	113	0	0
2021-01-22	Dominica	0	113	0	0
2021-01-23	Dominica	0	113	0	0
2021-01-24	Dominica	0	113	0	0
2021-01-25	Dominica	0	113	0	0
2021-01-26	Dominica	0	113	0	0
2021-01-27	Dominica	0	113	0	0
2021-01-28	Dominica	0	113	0	0
2021-01-29	Dominica	4	117	0	0
2021-01-30	Dominica	0	117	0	0
2021-01-31	Dominica	0	117	0	0
2021-02-01	Dominica	0	117	0	0
2021-02-02	Dominica	0	117	0	0
2021-02-03	Dominica	4	121	0	0
2021-02-04	Dominica	0	121	0	0
2021-02-05	Dominica	0	121	0	0
2021-02-06	Dominica	0	121	0	0
2021-02-07	Dominica	0	121	0	0
2021-02-08	Dominica	0	121	0	0
2021-02-09	Dominica	0	121	0	0
2021-02-10	Dominica	0	121	0	0
2021-02-11	Dominica	0	121	0	0
2021-02-12	Dominica	0	121	0	0
2021-02-13	Dominica	0	121	0	0
2021-02-14	Dominica	0	121	0	0
2021-02-15	Dominica	0	121	0	0
2021-02-16	Dominica	13	134	0	0
2021-02-17	Dominica	0	134	0	0
2021-02-18	Dominica	0	134	0	0
2021-02-19	Dominica	0	134	0	0
2021-02-20	Dominica	0	134	0	0
2021-02-21	Dominica	0	134	0	0
2021-02-22	Dominica	0	134	0	0
2021-02-23	Dominica	0	134	0	0
2021-02-24	Dominica	0	134	0	0
2021-02-25	Dominica	7	141	0	0
2021-02-26	Dominica	0	141	0	0
2021-02-27	Dominica	1	142	0	0
2021-02-28	Dominica	0	142	0	0
2021-03-01	Dominica	0	142	0	0
2021-03-02	Dominica	0	142	0	0
2021-03-03	Dominica	2	144	0	0
2021-03-04	Dominica	0	144	0	0
2021-03-05	Dominica	0	144	0	0
2021-03-06	Dominica	0	144	0	0
2021-03-07	Dominica	0	144	0	0
2021-03-08	Dominica	0	144	0	0
2021-03-09	Dominica	0	144	0	0
2021-03-10	Dominica	7	151	0	0
2021-03-11	Dominica	0	151	0	0
2021-03-12	Dominica	0	151	0	0
2021-03-13	Dominica	5	156	0	0
2021-03-14	Dominica	0	156	0	0
2021-03-15	Dominica	0	156	0	0
2021-03-16	Dominica	0	156	0	0
2021-03-17	Dominica	1	157	0	0
2021-03-18	Dominica	0	157	0	0
2021-03-19	Dominica	0	157	0	0
2021-03-20	Dominica	0	157	0	0
2021-03-21	Dominica	0	157	0	0
2021-03-22	Dominica	0	157	0	0
2021-03-23	Dominica	0	157	0	0
2021-03-24	Dominica	3	160	0	0
2021-03-25	Dominica	0	160	0	0
2021-03-26	Dominica	1	161	0	0
2021-03-27	Dominica	0	161	0	0
2021-03-28	Dominica	0	161	0	0
2021-03-29	Dominica	0	161	0	0
2021-03-30	Dominica	0	161	0	0
2021-03-31	Dominica	0	161	0	0
2021-04-01	Dominica	0	161	0	0
2021-04-02	Dominica	3	164	0	0
2021-04-03	Dominica	1	165	0	0
2021-04-04	Dominica	0	165	0	0
2021-04-05	Dominica	0	165	0	0
2021-04-06	Dominica	0	165	0	0
2021-04-07	Dominica	0	165	0	0
2021-04-08	Dominica	0	165	0	0
2021-04-09	Dominica	0	165	0	0
2021-04-10	Dominica	0	165	0	0
2021-04-11	Dominica	0	165	0	0
2021-04-12	Dominica	0	165	0	0
2021-04-13	Dominica	0	165	0	0
2021-04-14	Dominica	5	170	0	0
2021-04-15	Dominica	0	170	0	0
2021-04-16	Dominica	0	170	0	0
2021-04-17	Dominica	2	172	0	0
2021-04-18	Dominica	0	172	0	0
2021-04-19	Dominica	0	172	0	0
2021-04-20	Dominica	0	172	0	0
2021-04-21	Dominica	0	172	0	0
2021-04-22	Dominica	0	172	0	0
2021-04-23	Dominica	0	172	0	0
2021-04-24	Dominica	1	173	0	0
2021-04-25	Dominica	0	173	0	0
2021-04-26	Dominica	0	173	0	0
2021-04-27	Dominica	0	173	0	0
2021-04-28	Dominica	0	173	0	0
2021-04-29	Dominica	0	173	0	0
2021-04-30	Dominica	1	174	0	0
2021-05-01	Dominica	0	174	0	0
2021-05-02	Dominica	0	174	0	0
2021-05-03	Dominica	0	174	0	0
2021-05-04	Dominica	0	174	0	0
2021-05-05	Dominica	0	174	0	0
2021-05-06	Dominica	0	174	0	0
2021-05-07	Dominica	0	174	0	0
2021-05-08	Dominica	0	174	0	0
2021-05-09	Dominica	1	175	0	0
2021-05-10	Dominica	0	175	0	0
2021-05-11	Dominica	0	175	0	0
2021-05-12	Dominica	0	175	0	0
2021-05-13	Dominica	0	175	0	0
2021-05-14	Dominica	3	178	0	0
2021-05-15	Dominica	0	178	0	0
2021-05-16	Dominica	0	178	0	0
2021-05-17	Dominica	0	178	0	0
2021-05-18	Dominica	0	178	0	0
2021-05-19	Dominica	6	184	0	0
2021-05-20	Dominica	0	184	0	0
2021-05-21	Dominica	0	184	0	0
2021-05-22	Dominica	0	184	0	0
2021-05-23	Dominica	0	184	0	0
2021-05-24	Dominica	0	184	0	0
2021-05-25	Dominica	0	184	0	0
2021-05-26	Dominica	0	184	0	0
2021-05-27	Dominica	0	184	0	0
2021-05-28	Dominica	4	188	0	0
2021-05-29	Dominica	0	188	0	0
2021-05-30	Dominica	0	188	0	0
2021-05-31	Dominica	0	188	0	0
2021-06-01	Dominica	0	188	0	0
2021-06-02	Dominica	0	188	0	0
2021-06-03	Dominica	0	188	0	0
2021-06-04	Dominica	0	188	0	0
2021-06-05	Dominica	0	188	0	0
2021-06-06	Dominica	0	188	0	0
2021-06-07	Dominica	0	188	0	0
2021-06-08	Dominica	0	188	0	0
2021-06-09	Dominica	0	188	0	0
2021-06-10	Dominica	0	188	0	0
2021-06-11	Dominica	0	188	0	0
2021-06-12	Dominica	1	189	0	0
2021-06-13	Dominica	0	189	0	0
2021-06-14	Dominica	0	189	0	0
2021-06-15	Dominica	0	189	0	0
2021-06-16	Dominica	0	189	0	0
2021-06-17	Dominica	2	191	0	0
2021-06-18	Dominica	0	191	0	0
2021-06-19	Dominica	0	191	0	0
2021-06-20	Dominica	0	191	0	0
2021-06-21	Dominica	0	191	0	0
2021-06-22	Dominica	0	191	0	0
2021-06-23	Dominica	0	191	0	0
2021-06-24	Dominica	1	192	0	0
2021-06-25	Dominica	0	192	0	0
2021-06-26	Dominica	0	192	0	0
2021-06-27	Dominica	1	193	0	0
2021-06-28	Dominica	0	193	0	0
2021-06-29	Dominica	0	193	0	0
2021-06-30	Dominica	0	193	0	0
2021-07-01	Dominica	0	193	0	0
2021-07-02	Dominica	1	194	0	0
2021-07-03	Dominica	0	194	0	0
2021-07-04	Dominica	0	194	0	0
2021-07-05	Dominica	0	194	0	0
2021-07-06	Dominica	0	194	0	0
2021-07-07	Dominica	3	197	0	0
2021-07-08	Dominica	0	197	0	0
2021-07-09	Dominica	0	197	0	0
2021-07-10	Dominica	0	197	0	0
2021-07-11	Dominica	0	197	0	0
2021-07-12	Dominica	0	197	0	0
2021-07-13	Dominica	2	199	0	0
2021-07-14	Dominica	0	199	0	0
2021-07-15	Dominica	0	199	0	0
2021-07-16	Dominica	0	199	0	0
2021-07-17	Dominica	0	199	0	0
2021-07-18	Dominica	7	206	0	0
2021-07-19	Dominica	0	206	0	0
2021-07-20	Dominica	0	206	0	0
2021-07-21	Dominica	0	206	0	0
2021-07-22	Dominica	0	206	0	0
2021-07-23	Dominica	3	209	0	0
2021-07-24	Dominica	0	209	0	0
2021-07-25	Dominica	0	209	0	0
2021-07-26	Dominica	0	209	0	0
2021-07-27	Dominica	0	209	0	0
2021-07-28	Dominica	0	209	0	0
2021-07-29	Dominica	1	210	0	0
2021-07-30	Dominica	0	210	0	0
2021-07-31	Dominica	0	210	0	0
2021-08-01	Dominica	6	216	0	0
2021-08-02	Dominica	2	218	0	0
2021-08-03	Dominica	0	218	0	0
2021-08-04	Dominica	0	218	0	0
2021-08-05	Dominica	0	218	0	0
2021-08-06	Dominica	0	218	0	0
2021-08-07	Dominica	0	218	0	0
2021-08-08	Dominica	0	218	0	0
2021-08-09	Dominica	149	367	0	0
2021-08-10	Dominica	21	388	0	0
2021-08-11	Dominica	24	412	0	0
2021-08-12	Dominica	0	412	0	0
2021-08-13	Dominica	0	412	0	0
2021-08-14	Dominica	164	576	0	0
2021-08-15	Dominica	0	576	0	0
2021-08-16	Dominica	367	943	0	0
2021-08-17	Dominica	0	943	0	0
2021-08-18	Dominica	10	953	0	0
2021-08-19	Dominica	0	953	1	1
2021-08-20	Dominica	197	1150	0	1
2021-08-21	Dominica	173	1323	0	1
2021-08-22	Dominica	0	1323	0	1
2021-08-23	Dominica	16	1339	0	1
2021-08-24	Dominica	0	1339	0	1
2021-08-25	Dominica	0	1339	0	1
2021-08-26	Dominica	0	1339	0	1
2021-08-27	Dominica	0	1339	0	1
2021-08-28	Dominica	0	1339	0	1
2021-08-29	Dominica	299	1638	3	4
2021-08-30	Dominica	0	1638	0	4
2021-08-31	Dominica	0	1638	0	4
2021-09-01	Dominica	0	1638	0	4
2021-09-02	Dominica	0	1638	0	4
2021-09-03	Dominica	0	1638	0	4
2021-09-04	Dominica	194	1832	0	4
2021-09-05	Dominica	0	1832	0	4
2021-09-06	Dominica	0	1832	0	4
2021-09-07	Dominica	166	1998	1	5
2021-09-08	Dominica	0	1998	0	5
2021-09-09	Dominica	177	2175	1	6
2021-09-10	Dominica	0	2175	0	6
2021-09-11	Dominica	105	2280	0	6
2021-09-12	Dominica	218	2498	1	7
2021-09-13	Dominica	0	2498	0	7
2021-09-14	Dominica	0	2498	0	7
2021-09-15	Dominica	0	2498	0	7
2021-09-16	Dominica	136	2634	1	8
2021-09-17	Dominica	124	2758	0	8
2021-09-18	Dominica	0	2758	0	8
2021-09-19	Dominica	0	2758	0	8
2021-09-20	Dominica	134	2892	1	9
2021-09-21	Dominica	16	2908	1	10
2021-09-22	Dominica	0	2908	0	10
2021-09-23	Dominica	226	3134	1	11
2021-09-24	Dominica	0	3134	0	11
2021-09-25	Dominica	63	3197	2	13
2021-09-26	Dominica	96	3293	2	15
2021-09-27	Dominica	0	3293	0	15
2021-09-28	Dominica	0	3293	0	15
2021-09-29	Dominica	0	3293	0	15
2021-09-30	Dominica	0	3293	0	15
2021-10-01	Dominica	188	3481	5	20
2021-10-02	Dominica	74	3555	1	21
2021-10-03	Dominica	47	3602	0	21
2021-10-04	Dominica	71	3673	1	22
2021-10-05	Dominica	26	3699	0	22
2021-10-06	Dominica	0	3699	0	22
2021-10-07	Dominica	87	3786	0	22
2021-10-08	Dominica	107	3893	2	24
2021-10-09	Dominica	0	3893	0	24
2021-10-10	Dominica	127	4020	2	26
2021-10-11	Dominica	0	4020	0	26
2021-10-12	Dominica	66	4086	1	27
2021-10-13	Dominica	0	4086	0	27
2021-10-14	Dominica	27	4113	1	28
2021-10-15	Dominica	40	4153	0	28
2021-10-16	Dominica	0	4153	0	28
2021-10-17	Dominica	0	4153	0	28
2021-10-18	Dominica	0	4153	0	28
2021-10-19	Dominica	0	4153	0	28
2021-10-20	Dominica	213	4366	2	30
2021-10-21	Dominica	0	4366	0	30
2021-10-22	Dominica	99	4465	0	30
2021-10-23	Dominica	0	4465	0	30
2021-10-24	Dominica	43	4508	0	30
2021-10-25	Dominica	0	4508	0	30
2021-10-26	Dominica	0	4508	0	30
2021-10-27	Dominica	151	4659	0	30
2021-10-28	Dominica	32	4691	1	31
2021-10-29	Dominica	0	4691	0	31
2021-10-30	Dominica	0	4691	0	31
2021-10-31	Dominica	92	4783	1	32
2021-11-01	Dominica	0	4783	0	32
2021-11-02	Dominica	0	4783	0	32
2021-11-03	Dominica	0	4783	0	32
2021-11-04	Dominica	80	4863	0	32
2021-11-05	Dominica	0	4863	0	32
2021-11-06	Dominica	98	4961	0	32
2021-11-07	Dominica	0	4961	0	32
2021-11-08	Dominica	0	4961	0	32
2021-11-09	Dominica	0	4961	0	32
2021-11-10	Dominica	0	4961	0	32
2021-11-11	Dominica	0	4961	0	32
2021-11-12	Dominica	0	4961	0	32
2021-11-13	Dominica	0	4961	0	32
2021-11-14	Dominica	0	4961	0	32
2021-11-15	Dominica	0	4961	0	32
2021-11-16	Dominica	41	5002	3	35
2021-11-17	Dominica	439	5441	0	35
2021-11-18	Dominica	0	5441	0	35
2021-11-19	Dominica	0	5441	0	35
2021-11-20	Dominica	0	5441	0	35
2021-11-21	Dominica	0	5441	0	35
2021-11-22	Dominica	201	5642	0	35
2021-11-23	Dominica	0	5642	0	35
2021-11-24	Dominica	0	5642	0	35
2021-11-25	Dominica	0	5642	0	35
2021-11-26	Dominica	134	5776	2	37
2021-11-27	Dominica	0	5776	0	37
2021-11-28	Dominica	0	5776	0	37
2021-11-29	Dominica	0	5776	0	37
2021-11-30	Dominica	0	5776	0	37
2021-12-01	Dominica	0	5776	0	37
2021-12-02	Dominica	0	5776	0	37
2021-12-03	Dominica	0	5776	0	37
2021-12-04	Dominica	0	5776	0	37
2021-12-05	Dominica	310	6086	5	42
2021-12-06	Dominica	0	6086	0	42
2021-12-07	Dominica	0	6086	0	42
2021-12-08	Dominica	56	6142	0	42
2021-12-09	Dominica	34	6176	0	42
2021-12-10	Dominica	32	6208	0	42
2021-12-11	Dominica	25	6233	0	42
2021-12-12	Dominica	24	6257	0	42
2021-12-13	Dominica	0	6257	0	42
2021-12-14	Dominica	0	6257	0	42
2021-12-15	Dominica	29	6286	0	42
2021-12-16	Dominica	0	6286	0	42
2021-12-17	Dominica	0	6286	0	42
2021-12-18	Dominica	144	6430	2	44
2021-12-19	Dominica	0	6430	0	44
2021-12-20	Dominica	0	6430	0	44
2021-12-21	Dominica	0	6430	0	44
2021-12-22	Dominica	90	6520	0	44
2021-12-23	Dominica	0	6520	0	44
2021-12-24	Dominica	39	6559	1	45
2021-12-25	Dominica	0	6559	0	45
2021-12-26	Dominica	0	6559	0	45
2021-12-27	Dominica	0	6559	0	45
2021-12-28	Dominica	0	6559	0	45
2021-12-29	Dominica	0	6559	0	45
2021-12-30	Dominica	161	6720	2	47
2021-12-31	Dominica	94	6814	0	47
2022-01-01	Dominica	48	6862	0	47
2022-01-02	Dominica	0	6862	0	47
2022-01-03	Dominica	0	6862	0	47
2022-01-04	Dominica	0	6862	0	47
2022-01-05	Dominica	211	7073	0	47
2022-01-06	Dominica	0	7073	0	47
2022-01-07	Dominica	168	7241	0	47
2022-01-08	Dominica	153	7394	0	47
2022-01-09	Dominica	0	7394	0	47
2022-01-10	Dominica	0	7394	0	47
2022-01-11	Dominica	0	7394	0	47
2022-01-12	Dominica	168	7562	0	47
2022-01-13	Dominica	105	7667	0	47
2022-01-14	Dominica	0	7667	0	47
2022-01-15	Dominica	0	7667	0	47
2022-01-16	Dominica	290	7957	1	48
2022-01-17	Dominica	0	7957	0	48
2022-01-18	Dominica	0	7957	0	48
2022-01-19	Dominica	196	8153	0	48
2022-01-20	Dominica	103	8256	0	48
2022-01-21	Dominica	93	8349	0	48
2022-01-22	Dominica	72	8421	1	49
2022-01-23	Dominica	96	8517	0	49
2022-01-24	Dominica	0	8517	0	49
2022-01-25	Dominica	0	8517	0	49
2022-01-26	Dominica	0	8517	0	49
2022-01-27	Dominica	210	8727	2	51
2022-01-28	Dominica	0	8727	0	51
2022-01-29	Dominica	305	9032	0	51
2022-01-30	Dominica	0	9032	0	51
2022-01-31	Dominica	0	9032	0	51
2022-02-01	Dominica	0	9032	0	51
2022-02-02	Dominica	0	9032	0	51
2022-02-03	Dominica	0	9032	0	51
2022-02-04	Dominica	0	9032	0	51
2022-02-05	Dominica	0	9032	0	51
2022-02-06	Dominica	968	10000	0	51
2022-02-07	Dominica	0	10000	0	51
2022-02-08	Dominica	0	10000	0	51
2022-02-09	Dominica	0	10000	0	51
2022-02-10	Dominica	0	10000	0	51
2022-02-11	Dominica	0	10000	0	51
2022-02-12	Dominica	311	10311	2	53
2022-02-13	Dominica	216	10527	0	53
2022-02-14	Dominica	0	10527	0	53
2022-02-15	Dominica	0	10527	0	53
2022-02-16	Dominica	142	10669	1	54
2022-02-17	Dominica	59	10728	1	55
2022-02-18	Dominica	24	10752	2	57
2022-02-19	Dominica	0	10752	0	57
2022-02-20	Dominica	0	10752	0	57
2022-02-21	Dominica	0	10752	0	57
2022-02-22	Dominica	0	10752	0	57
2022-02-23	Dominica	201	10953	0	57
2022-02-24	Dominica	38	10991	0	57
2022-02-25	Dominica	0	10991	0	57
2022-02-26	Dominica	25	11016	0	57
2022-02-27	Dominica	92	11108	0	57
2022-02-28	Dominica	0	11108	0	57
2022-03-01	Dominica	0	11108	0	57
2022-03-02	Dominica	0	11108	0	57
2022-03-03	Dominica	40	11148	4	61
2022-03-04	Dominica	48	11196	0	61
2022-03-05	Dominica	0	11196	0	61
2022-03-06	Dominica	52	11248	0	61
2022-03-07	Dominica	0	11248	0	61
2022-03-08	Dominica	0	11248	0	61
2022-03-09	Dominica	167	11415	1	62
2022-03-10	Dominica	47	11462	0	62
2022-03-11	Dominica	40	11502	0	62
2022-03-12	Dominica	27	11529	0	62
2022-03-13	Dominica	0	11529	0	62
2022-03-14	Dominica	0	11529	0	62
2022-03-15	Dominica	0	11529	0	62
2022-03-16	Dominica	0	11529	0	62
2022-03-17	Dominica	114	11643	0	62
2022-03-18	Dominica	31	11674	0	62
2022-03-19	Dominica	50	11724	0	62
2022-03-20	Dominica	21	11745	0	62
2022-03-21	Dominica	0	11745	0	62
2022-03-22	Dominica	0	11745	0	62
2022-03-23	Dominica	0	11745	0	62
2022-03-24	Dominica	32	11777	1	63
2022-03-25	Dominica	0	11777	0	63
2022-03-26	Dominica	28	11805	0	63
2022-03-27	Dominica	0	11805	0	63
2022-03-28	Dominica	0	11805	0	63
2022-03-29	Dominica	11	11816	0	63
2022-03-30	Dominica	23	11839	0	63
2022-03-31	Dominica	0	11839	0	63
2022-04-01	Dominica	20	11859	0	63
2022-04-02	Dominica	32	11891	0	63
2022-04-03	Dominica	6	11897	0	63
2022-04-04	Dominica	0	11897	0	63
2022-04-05	Dominica	0	11897	0	63
2022-04-06	Dominica	0	11897	0	63
2022-04-07	Dominica	0	11897	0	63
2022-04-08	Dominica	56	11953	0	63
2022-04-09	Dominica	0	11953	0	63
2022-04-10	Dominica	15	11968	0	63
2022-04-11	Dominica	0	11968	0	63
2022-04-12	Dominica	0	11968	0	63
2022-04-13	Dominica	13	11981	0	63
2022-04-14	Dominica	0	11981	0	63
2022-04-15	Dominica	7	11988	0	63
2022-04-16	Dominica	0	11988	0	63
2022-04-17	Dominica	0	11988	0	63
2022-04-18	Dominica	0	11988	0	63
2022-04-19	Dominica	0	11988	0	63
2022-04-20	Dominica	0	11988	0	63
2022-04-21	Dominica	23	12011	0	63
2022-04-22	Dominica	0	12011	0	63
2022-04-23	Dominica	22	12033	0	63
2022-04-24	Dominica	0	12033	0	63
2022-04-25	Dominica	0	12033	0	63
2022-04-26	Dominica	0	12033	0	63
2022-04-27	Dominica	69	12102	0	63
2022-04-28	Dominica	0	12102	0	63
2022-04-29	Dominica	41	12143	0	63
2022-04-30	Dominica	18	12161	0	63
2022-05-01	Dominica	0	12161	0	63
2022-05-02	Dominica	0	12161	0	63
2022-05-03	Dominica	0	12161	0	63
2022-05-04	Dominica	0	12161	0	63
2022-05-05	Dominica	0	12161	0	63
2022-05-06	Dominica	0	12161	0	63
2022-05-07	Dominica	225	12386	0	63
2022-05-08	Dominica	107	12493	0	63
2022-05-09	Dominica	0	12493	0	63
2022-05-10	Dominica	0	12493	0	63
2022-05-11	Dominica	192	12685	0	63
2022-05-12	Dominica	0	12685	0	63
2022-05-13	Dominica	0	12685	0	63
2022-05-14	Dominica	431	13116	0	63
2022-05-15	Dominica	0	13116	0	63
2022-05-16	Dominica	0	13116	0	63
2022-05-17	Dominica	0	13116	0	63
2022-05-18	Dominica	0	13116	0	63
2022-05-19	Dominica	0	13116	0	63
2022-05-20	Dominica	636	13752	0	63
2022-05-21	Dominica	0	13752	0	63
2022-05-22	Dominica	162	13914	0	63
2022-05-23	Dominica	0	13914	0	63
2022-05-24	Dominica	0	13914	0	63
2022-05-25	Dominica	196	14110	2	65
2022-05-26	Dominica	74	14184	0	65
2022-05-27	Dominica	0	14184	0	65
2022-05-28	Dominica	57	14241	2	67
2022-05-29	Dominica	54	14295	0	67
2022-05-30	Dominica	0	14295	0	67
2022-05-31	Dominica	0	14295	0	67
2022-06-01	Dominica	0	14295	0	67
2022-06-02	Dominica	0	14295	0	67
2022-06-03	Dominica	0	14295	0	67
2022-06-04	Dominica	0	14295	0	67
2022-06-05	Dominica	0	14295	0	67
2022-06-06	Dominica	0	14295	0	67
2022-06-07	Dominica	0	14295	0	67
2022-06-08	Dominica	0	14295	0	67
2022-06-09	Dominica	0	14295	0	67
2022-06-10	Dominica	343	14638	0	67
2022-06-11	Dominica	0	14638	0	67
2022-06-12	Dominica	0	14638	0	67
2022-06-13	Dominica	0	14638	0	67
2022-06-14	Dominica	0	14638	0	67
2022-06-15	Dominica	79	14717	0	67
2022-06-16	Dominica	20	14737	0	67
2022-06-17	Dominica	0	14737	0	67
2022-06-18	Dominica	44	14781	0	67
2022-06-19	Dominica	0	14781	0	67
2022-06-20	Dominica	0	14781	0	67
2022-06-21	Dominica	0	14781	0	67
2022-06-22	Dominica	40	14821	0	67
2022-06-23	Dominica	0	14821	0	67
2022-06-24	Dominica	31	14852	1	68
2022-06-25	Dominica	0	14852	0	68
2022-06-26	Dominica	0	14852	0	68
2022-06-27	Dominica	0	14852	0	68
2022-06-28	Dominica	0	14852	0	68
2022-06-29	Dominica	0	14852	0	68
2022-06-30	Dominica	0	14852	0	68
2022-07-01	Dominica	0	14852	0	68
2022-07-02	Dominica	0	14852	0	68
2022-07-03	Dominica	0	14852	0	68
2022-07-04	Dominica	0	14852	0	68
2022-07-05	Dominica	0	14852	0	68
2022-07-06	Dominica	0	14852	0	68
2022-07-07	Dominica	0	14852	0	68
2022-07-08	Dominica	0	14852	0	68
2020-01-03	Dominican Republic	0	0	0	0
2020-01-04	Dominican Republic	0	0	0	0
2020-01-05	Dominican Republic	0	0	0	0
2020-01-06	Dominican Republic	0	0	0	0
2020-01-07	Dominican Republic	0	0	0	0
2020-01-08	Dominican Republic	0	0	0	0
2020-01-09	Dominican Republic	0	0	0	0
2020-01-10	Dominican Republic	0	0	0	0
2020-01-11	Dominican Republic	0	0	0	0
2020-01-12	Dominican Republic	0	0	0	0
2020-01-13	Dominican Republic	0	0	0	0
2020-01-14	Dominican Republic	0	0	0	0
2020-01-15	Dominican Republic	0	0	0	0
2020-01-16	Dominican Republic	0	0	0	0
2020-01-17	Dominican Republic	0	0	0	0
2020-01-18	Dominican Republic	0	0	0	0
2020-01-19	Dominican Republic	0	0	0	0
2020-01-20	Dominican Republic	0	0	0	0
2020-01-21	Dominican Republic	0	0	0	0
2020-01-22	Dominican Republic	0	0	0	0
2020-01-23	Dominican Republic	0	0	0	0
2020-01-24	Dominican Republic	0	0	0	0
2020-01-25	Dominican Republic	0	0	0	0
2020-01-26	Dominican Republic	0	0	0	0
2020-01-27	Dominican Republic	0	0	0	0
2020-01-28	Dominican Republic	0	0	0	0
2020-01-29	Dominican Republic	0	0	0	0
2020-01-30	Dominican Republic	0	0	0	0
2020-01-31	Dominican Republic	0	0	0	0
2020-02-01	Dominican Republic	0	0	0	0
2020-02-02	Dominican Republic	0	0	0	0
2020-02-03	Dominican Republic	0	0	0	0
2020-02-04	Dominican Republic	0	0	0	0
2020-02-05	Dominican Republic	0	0	0	0
2020-02-06	Dominican Republic	0	0	0	0
2020-02-07	Dominican Republic	0	0	0	0
2020-02-08	Dominican Republic	0	0	0	0
2020-02-09	Dominican Republic	0	0	0	0
2020-02-10	Dominican Republic	0	0	0	0
2020-02-11	Dominican Republic	0	0	0	0
2020-02-12	Dominican Republic	0	0	0	0
2020-02-13	Dominican Republic	0	0	0	0
2020-02-14	Dominican Republic	0	0	0	0
2020-02-15	Dominican Republic	0	0	0	0
2020-02-16	Dominican Republic	0	0	0	0
2020-02-17	Dominican Republic	0	0	0	0
2020-02-18	Dominican Republic	0	0	0	0
2020-02-19	Dominican Republic	0	0	0	0
2020-02-20	Dominican Republic	0	0	0	0
2020-02-21	Dominican Republic	0	0	0	0
2020-02-22	Dominican Republic	0	0	0	0
2020-02-23	Dominican Republic	0	0	0	0
2020-02-24	Dominican Republic	0	0	0	0
2020-02-25	Dominican Republic	0	0	0	0
2020-02-26	Dominican Republic	0	0	0	0
2020-02-27	Dominican Republic	0	0	0	0
2020-02-28	Dominican Republic	0	0	0	0
2020-02-29	Dominican Republic	0	0	0	0
2020-03-01	Dominican Republic	0	0	0	0
2020-03-02	Dominican Republic	0	0	0	0
2020-03-03	Dominican Republic	1	1	0	0
2020-03-04	Dominican Republic	0	1	0	0
2020-03-05	Dominican Republic	0	1	0	0
2020-03-06	Dominican Republic	0	1	0	0
2020-03-07	Dominican Republic	1	2	0	0
2020-03-08	Dominican Republic	0	2	0	0
2020-03-09	Dominican Republic	0	2	0	0
2020-03-10	Dominican Republic	0	2	0	0
2020-03-11	Dominican Republic	3	5	0	0
2020-03-12	Dominican Republic	0	5	0	0
2020-03-13	Dominican Republic	0	5	0	0
2020-03-14	Dominican Republic	0	5	0	0
2020-03-15	Dominican Republic	0	5	0	0
2020-03-16	Dominican Republic	0	5	0	0
2020-03-17	Dominican Republic	0	5	0	0
2020-03-18	Dominican Republic	16	21	1	1
2020-03-19	Dominican Republic	0	21	0	1
2020-03-20	Dominican Republic	13	34	1	2
2020-03-21	Dominican Republic	0	34	0	2
2020-03-22	Dominican Republic	38	72	0	2
2020-03-23	Dominican Republic	0	72	0	2
2020-03-24	Dominican Republic	173	245	1	3
2020-03-25	Dominican Republic	67	312	3	6
2020-03-26	Dominican Republic	80	392	4	10
2020-03-27	Dominican Republic	96	488	0	10
2020-03-28	Dominican Republic	93	581	10	20
2020-03-29	Dominican Republic	0	581	0	20
2020-03-30	Dominican Republic	0	581	0	20
2020-03-31	Dominican Republic	320	901	22	42
2020-04-01	Dominican Republic	208	1109	9	51
2020-04-02	Dominican Republic	175	1284	6	57
2020-04-03	Dominican Republic	96	1380	3	60
2020-04-04	Dominican Republic	108	1488	8	68
2020-04-05	Dominican Republic	0	1488	0	68
2020-04-06	Dominican Republic	0	1488	0	68
2020-04-07	Dominican Republic	340	1828	18	86
2020-04-08	Dominican Republic	128	1956	12	98
2020-04-09	Dominican Republic	0	1956	0	98
2020-04-10	Dominican Republic	393	2349	20	118
2020-04-11	Dominican Republic	0	2349	0	118
2020-04-12	Dominican Republic	271	2620	8	126
2020-04-13	Dominican Republic	347	2967	47	173
2020-04-14	Dominican Republic	200	3167	4	177
2020-04-15	Dominican Republic	119	3286	6	183
2020-04-16	Dominican Republic	328	3614	6	189
2020-04-17	Dominican Republic	141	3755	7	196
2020-04-18	Dominican Republic	371	4126	4	200
2020-04-19	Dominican Republic	209	4335	17	217
2020-04-20	Dominican Republic	345	4680	9	226
2020-04-21	Dominican Republic	284	4964	9	235
2020-04-22	Dominican Republic	80	5044	10	245
2020-04-23	Dominican Republic	256	5300	15	260
2020-04-24	Dominican Republic	243	5543	5	265
2020-04-25	Dominican Republic	206	5749	2	267
2020-04-26	Dominican Republic	177	5926	6	273
2020-04-27	Dominican Republic	209	6135	5	278
2020-04-28	Dominican Republic	158	6293	4	282
2020-04-29	Dominican Republic	123	6416	4	286
2020-04-30	Dominican Republic	236	6652	7	293
2020-05-01	Dominican Republic	320	6972	8	301
2020-05-02	Dominican Republic	316	7288	12	313
2020-05-03	Dominican Republic	290	7578	13	326
2020-05-04	Dominican Republic	376	7954	7	333
2020-05-05	Dominican Republic	281	8235	13	346
2020-05-06	Dominican Republic	245	8480	8	354
2020-05-07	Dominican Republic	327	8807	8	362
2020-05-08	Dominican Republic	288	9095	11	373
2020-05-09	Dominican Republic	281	9376	7	380
2020-05-10	Dominican Republic	506	9882	5	385
2020-05-11	Dominican Republic	465	10347	3	388
2020-05-12	Dominican Republic	287	10634	5	393
2020-05-13	Dominican Republic	266	10900	9	402
2020-05-14	Dominican Republic	296	11196	7	409
2020-05-15	Dominican Republic	124	11320	13	422
2020-05-16	Dominican Republic	419	11739	2	424
2020-05-17	Dominican Republic	371	12110	4	428
2020-05-18	Dominican Republic	204	12314	0	428
2020-05-19	Dominican Republic	411	12725	6	434
2020-05-20	Dominican Republic	498	13223	7	441
2020-05-21	Dominican Republic	254	13477	5	446
2020-05-22	Dominican Republic	180	13657	2	448
2020-05-23	Dominican Republic	332	13989	8	456
2020-05-24	Dominican Republic	433	14422	2	458
2020-05-25	Dominican Republic	379	14801	0	458
2020-05-26	Dominican Republic	272	15073	2	460
2020-05-27	Dominican Republic	191	15264	8	468
2020-05-28	Dominican Republic	459	15723	6	474
2020-05-29	Dominican Republic	345	16068	11	485
2020-05-30	Dominican Republic	463	16531	3	488
2020-05-31	Dominican Republic	377	16908	10	498
2020-06-01	Dominican Republic	377	17285	4	502
2020-06-02	Dominican Republic	287	17572	0	502
2020-06-03	Dominican Republic	180	17752	13	515
2020-06-04	Dominican Republic	288	18040	1	516
2020-06-05	Dominican Republic	279	18319	4	520
2020-06-06	Dominican Republic	389	18708	5	525
2020-06-07	Dominican Republic	487	19195	11	536
2020-06-08	Dominican Republic	405	19600	2	538
2020-06-09	Dominican Republic	526	20126	1	539
2020-06-10	Dominican Republic	289	20415	5	544
2020-06-11	Dominican Republic	393	20808	6	550
2020-06-12	Dominican Republic	629	21437	11	561
2020-06-13	Dominican Republic	571	22008	7	568
2020-06-14	Dominican Republic	564	22572	9	577
2020-06-15	Dominican Republic	390	22962	15	592
2020-06-16	Dominican Republic	309	23271	13	605
2020-06-17	Dominican Republic	415	23686	10	615
2020-06-18	Dominican Republic	419	24105	18	633
2020-06-19	Dominican Republic	540	24645	2	635
2020-06-20	Dominican Republic	423	25068	12	647
2020-06-21	Dominican Republic	710	25778	8	655
2020-06-22	Dominican Republic	899	26677	7	662
2020-06-23	Dominican Republic	693	27370	7	669
2020-06-24	Dominican Republic	566	27936	6	675
2020-06-25	Dominican Republic	695	28631	16	691
2020-06-26	Dominican Republic	510	29141	7	698
2020-06-27	Dominican Republic	623	29764	14	712
2020-06-28	Dominican Republic	855	30619	6	718
2020-06-29	Dominican Republic	754	31373	8	726
2020-06-30	Dominican Republic	443	31816	7	733
2020-07-01	Dominican Republic	752	32568	14	747
2020-07-02	Dominican Republic	819	33387	7	754
2020-07-03	Dominican Republic	810	34197	11	765
2020-07-04	Dominican Republic	951	35148	10	775
2020-07-05	Dominican Republic	1036	36184	11	786
2020-07-06	Dominican Republic	1241	37425	8	794
2020-07-07	Dominican Republic	703	38128	10	804
2020-07-08	Dominican Republic	302	38430	17	821
2020-07-09	Dominican Republic	1158	39588	8	829
2020-07-10	Dominican Republic	1202	40790	13	842
2020-07-11	Dominican Republic	1125	41915	22	864
2020-07-12	Dominican Republic	1199	43114	16	880
2020-07-13	Dominican Republic	1418	44532	17	897
2020-07-14	Dominican Republic	974	45506	6	903
2020-07-15	Dominican Republic	799	46305	7	910
2020-07-16	Dominican Republic	1366	47671	19	929
2020-07-17	Dominican Republic	1072	48743	12	941
2020-07-18	Dominican Republic	1370	50113	1	942
2020-07-19	Dominican Republic	1406	51519	29	971
2020-07-20	Dominican Republic	1336	52855	10	981
2020-07-21	Dominican Republic	1101	53956	12	993
2020-07-22	Dominican Republic	841	54797	6	999
2020-07-23	Dominican Republic	1246	56043	6	1005
2020-07-24	Dominican Republic	1572	57615	1	1006
2020-07-25	Dominican Republic	1462	59077	30	1036
2020-07-26	Dominican Republic	1819	60896	19	1055
2020-07-27	Dominican Republic	2012	62908	8	1063
2020-07-28	Dominican Republic	1248	64156	20	1083
2020-07-29	Dominican Republic	534	64690	18	1101
2020-07-30	Dominican Republic	1492	66182	22	1123
2020-07-31	Dominican Republic	1733	67915	23	1146
2020-08-01	Dominican Republic	1734	69649	14	1160
2020-08-02	Dominican Republic	1766	71415	10	1170
2020-08-03	Dominican Republic	828	72243	8	1178
2020-08-04	Dominican Republic	874	73117	5	1183
2020-08-05	Dominican Republic	1178	74295	30	1213
2020-08-06	Dominican Republic	1365	75660	9	1222
2020-08-07	Dominican Republic	876	76536	24	1246
2020-08-08	Dominican Republic	1173	77709	13	1259
2020-08-09	Dominican Republic	1069	78778	30	1289
2020-08-10	Dominican Republic	954	79732	20	1309
2020-08-11	Dominican Republic	767	80499	19	1328
2020-08-12	Dominican Republic	595	81094	18	1346
2020-08-13	Dominican Republic	1130	82224	25	1371
2020-08-14	Dominican Republic	910	83134	22	1393
2020-08-15	Dominican Republic	1354	84488	16	1409
2020-08-16	Dominican Republic	1057	85545	29	1438
2020-08-17	Dominican Republic	764	86309	15	1453
2020-08-18	Dominican Republic	428	86737	28	1481
2020-08-19	Dominican Republic	386	87123	8	1489
2020-08-20	Dominican Republic	1004	88127	12	1501
2020-08-21	Dominican Republic	0	88127	0	1501
2020-08-22	Dominican Republic	1740	89867	32	1533
2020-08-23	Dominican Republic	694	90561	21	1554
2020-08-24	Dominican Republic	600	91161	13	1567
2020-08-25	Dominican Republic	447	91608	6	1573
2020-08-26	Dominican Republic	609	92217	12	1585
2020-08-27	Dominican Republic	340	92557	28	1613
2020-08-28	Dominican Republic	407	92964	17	1630
2020-08-29	Dominican Republic	426	93390	18	1648
2020-08-30	Dominican Republic	336	93726	25	1673
2020-08-31	Dominican Republic	509	94235	8	1681
2020-09-01	Dominican Republic	480	94715	29	1710
2020-09-02	Dominican Republic	264	94979	28	1738
2020-09-03	Dominican Republic	648	95627	27	1765
2020-09-04	Dominican Republic	1002	96629	36	1801
2020-09-05	Dominican Republic	0	96629	0	1801
2020-09-06	Dominican Republic	2147	98776	39	1840
2020-09-07	Dominican Republic	557	99333	5	1845
2020-09-08	Dominican Republic	565	99898	19	1864
2020-09-09	Dominican Republic	233	100131	25	1889
2020-09-10	Dominican Republic	806	100937	25	1914
2020-09-11	Dominican Republic	779	101716	12	1926
2020-09-12	Dominican Republic	516	102232	15	1941
2020-09-13	Dominican Republic	860	103092	12	1953
2020-09-14	Dominican Republic	568	103660	15	1968
2020-09-15	Dominican Republic	450	104110	16	1984
2020-09-16	Dominican Republic	693	104803	14	1998
2020-09-17	Dominican Republic	718	105521	11	2009
2020-09-18	Dominican Republic	615	106136	13	2022
2020-09-19	Dominican Republic	596	106732	12	2034
2020-09-20	Dominican Republic	968	107700	10	2044
2020-09-21	Dominican Republic	589	108289	3	2047
2020-09-22	Dominican Republic	494	108783	7	2054
2020-09-23	Dominican Republic	486	109269	10	2064
2020-09-24	Dominican Republic	468	109737	10	2074
2020-09-25	Dominican Republic	385	110122	2	2076
2020-09-26	Dominican Republic	475	110597	11	2087
2020-09-27	Dominican Republic	360	110957	6	2093
2020-09-28	Dominican Republic	429	111386	2	2095
2020-09-29	Dominican Republic	280	111666	3	2098
2020-09-30	Dominican Republic	234	111900	3	2101
2020-10-01	Dominican Republic	309	112209	4	2105
2020-10-02	Dominican Republic	519	112728	3	2108
2020-10-03	Dominican Republic	622	113350	9	2117
2020-10-04	Dominican Republic	576	113926	11	2128
2020-10-05	Dominican Republic	554	114480	6	2134
2020-10-06	Dominican Republic	574	115054	10	2144
2020-10-07	Dominican Republic	317	115371	5	2149
2020-10-08	Dominican Republic	777	116148	10	2159
2020-10-09	Dominican Republic	724	116872	4	2163
2020-10-10	Dominican Republic	585	117457	2	2165
2020-10-11	Dominican Republic	557	118014	2	2167
2020-10-12	Dominican Republic	463	118477	6	2173
2020-10-13	Dominican Republic	366	118843	6	2179
2020-10-14	Dominican Republic	165	119008	4	2183
2020-10-15	Dominican Republic	654	119662	3	2186
2020-10-16	Dominican Republic	404	120066	3	2189
2020-10-17	Dominican Republic	384	120450	3	2192
2020-10-18	Dominican Republic	475	120925	3	2195
2020-10-19	Dominican Republic	422	121347	4	2199
2020-10-20	Dominican Republic	320	121667	4	2203
2020-10-21	Dominican Republic	306	121973	1	2204
2020-10-22	Dominican Republic	425	122398	2	2206
2020-10-23	Dominican Republic	475	122873	6	2212
2020-10-24	Dominican Republic	411	123284	2	2214
2020-10-25	Dominican Republic	734	124018	6	2220
2020-10-26	Dominican Republic	509	124527	3	2223
2020-10-27	Dominican Republic	316	124843	2	2225
2020-10-28	Dominican Republic	165	125008	1	2226
2020-10-29	Dominican Republic	562	125570	6	2232
2020-10-30	Dominican Republic	343	125913	2	2234
2020-10-31	Dominican Republic	419	126332	2	2236
2020-11-01	Dominican Republic	686	127018	9	2245
2020-11-02	Dominican Republic	314	127332	4	2249
2020-11-03	Dominican Republic	259	127591	1	2250
2020-11-04	Dominican Republic	257	127848	2	2252
2020-11-05	Dominican Republic	430	128278	5	2257
2020-11-06	Dominican Republic	546	128824	3	2260
2020-11-07	Dominican Republic	476	129300	1	2261
2020-11-08	Dominican Republic	345	129645	2	2263
2020-11-09	Dominican Republic	537	130182	2	2265
2020-11-10	Dominican Republic	421	130603	2	2267
2020-11-11	Dominican Republic	528	131131	2	2269
2020-11-12	Dominican Republic	134	131265	3	2272
2020-11-13	Dominican Republic	371	131636	2	2274
2020-11-14	Dominican Republic	918	132554	6	2280
2020-11-15	Dominican Republic	671	133225	2	2282
2020-11-16	Dominican Republic	499	133724	3	2285
2020-11-17	Dominican Republic	479	134203	1	2286
2020-11-18	Dominican Republic	494	134697	4	2290
2020-11-19	Dominican Republic	460	135157	3	2293
2020-11-20	Dominican Republic	1026	136183	8	2301
2020-11-21	Dominican Republic	601	136784	5	2306
2020-11-22	Dominican Republic	986	137770	2	2308
2020-11-23	Dominican Republic	640	138410	2	2310
2020-11-24	Dominican Republic	419	138829	1	2311
2020-11-25	Dominican Republic	282	139111	2	2313
2020-11-26	Dominican Republic	553	139664	2	2315
2020-11-27	Dominican Republic	1258	140922	2	2317
2020-11-28	Dominican Republic	855	141777	7	2324
2020-11-29	Dominican Republic	876	142653	4	2328
2020-11-30	Dominican Republic	820	143473	2	2330
2020-12-01	Dominican Republic	515	143988	1	2331
2020-12-02	Dominican Republic	314	144302	2	2333
2020-12-03	Dominican Republic	895	145197	1	2334
2020-12-04	Dominican Republic	812	146009	1	2335
2020-12-05	Dominican Republic	671	146680	8	2343
2020-12-06	Dominican Republic	975	147655	2	2345
2020-12-07	Dominican Republic	798	148453	0	2345
2020-12-08	Dominican Republic	685	149138	1	2346
2020-12-09	Dominican Republic	492	149630	1	2347
2020-12-10	Dominican Republic	531	150161	3	2350
2020-12-11	Dominican Republic	1560	151721	8	2358
2020-12-12	Dominican Republic	731	152452	1	2359
2020-12-13	Dominican Republic	1133	153585	1	2360
2020-12-14	Dominican Republic	1107	154692	1	2361
2020-12-15	Dominican Republic	492	155184	3	2364
2020-12-16	Dominican Republic	613	155797	3	2367
2020-12-17	Dominican Republic	788	156585	5	2372
2020-12-18	Dominican Republic	720	157305	3	2375
2020-12-19	Dominican Republic	624	157929	1	2376
2020-12-20	Dominican Republic	1135	159064	6	2382
2020-12-21	Dominican Republic	1322	160386	2	2384
2020-12-22	Dominican Republic	666	161052	1	2385
2020-12-23	Dominican Republic	878	161930	13	2398
2020-12-24	Dominican Republic	566	162496	3	2401
2020-12-25	Dominican Republic	1158	163654	3	2404
2020-12-26	Dominican Republic	1381	165035	0	2404
2020-12-27	Dominican Republic	905	165940	0	2404
2020-12-28	Dominican Republic	824	166764	0	2404
2020-12-29	Dominican Republic	641	167405	0	2404
2020-12-30	Dominican Republic	860	168265	1	2405
2020-12-31	Dominican Republic	1314	169579	4	2409
2021-01-01	Dominican Republic	1206	170785	5	2414
2021-01-02	Dominican Republic	1433	172218	2	2416
2021-01-03	Dominican Republic	747	172965	0	2416
2021-01-04	Dominican Republic	366	173331	2	2418
2021-01-05	Dominican Republic	0	173331	0	2418
2021-01-06	Dominican Republic	2518	175849	1	2419
2021-01-07	Dominican Republic	529	176378	0	2419
2021-01-08	Dominican Republic	1115	177493	4	2423
2021-01-09	Dominican Republic	1045	178538	1	2424
2021-01-10	Dominican Republic	2106	180644	0	2424
2021-01-11	Dominican Republic	1459	182103	3	2427
2021-01-12	Dominican Republic	1179	183282	0	2427
2021-01-13	Dominican Republic	1506	184788	0	2427
2021-01-14	Dominican Republic	1595	186383	1	2428
2021-01-15	Dominican Republic	1104	187487	0	2428
2021-01-16	Dominican Republic	1482	188969	4	2432
2021-01-17	Dominican Republic	2370	191339	0	2432
2021-01-18	Dominican Republic	1779	193118	5	2437
2021-01-19	Dominican Republic	1848	194966	11	2448
2021-01-20	Dominican Republic	1625	196591	13	2461
2021-01-21	Dominican Republic	1532	198123	9	2470
2021-01-22	Dominican Republic	1549	199672	12	2482
2021-01-23	Dominican Republic	1473	201145	14	2496
2021-01-24	Dominican Republic	1362	202507	17	2513
2021-01-25	Dominican Republic	1439	203946	0	2513
2021-01-26	Dominican Republic	1216	205162	32	2545
2021-01-27	Dominican Republic	1143	206305	19	2564
2021-01-28	Dominican Republic	1150	207455	15	2579
2021-01-29	Dominican Republic	1155	208610	24	2603
2021-01-30	Dominican Republic	1802	210412	23	2626
2021-01-31	Dominican Republic	2141	212553	20	2646
2021-02-01	Dominican Republic	1507	214060	20	2666
2021-02-02	Dominican Republic	1026	215086	22	2688
2021-02-03	Dominican Republic	834	215920	16	2704
2021-02-04	Dominican Republic	1357	217277	15	2719
2021-02-05	Dominican Republic	1671	218948	28	2747
2021-02-06	Dominican Republic	1478	220426	26	2773
2021-02-07	Dominican Republic	1722	222148	28	2801
2021-02-08	Dominican Republic	1250	223398	30	2831
2021-02-09	Dominican Republic	721	224119	12	2843
2021-02-10	Dominican Republic	419	224538	21	2864
2021-02-11	Dominican Republic	934	225472	19	2883
2021-02-12	Dominican Republic	1242	226714	21	2904
2021-02-13	Dominican Republic	1050	227764	13	2917
2021-02-14	Dominican Republic	1131	228895	15	2932
2021-02-15	Dominican Republic	873	229768	12	2944
2021-02-16	Dominican Republic	795	230563	15	2959
2021-02-17	Dominican Republic	532	231095	16	2975
2021-02-18	Dominican Republic	642	231737	15	2990
2021-02-19	Dominican Republic	1043	232780	17	3007
2021-02-20	Dominican Republic	818	233598	17	3024
2021-02-21	Dominican Republic	904	234502	4	3028
2021-02-22	Dominican Republic	960	235462	10	3038
2021-02-23	Dominican Republic	420	235882	10	3048
2021-02-24	Dominican Republic	328	236210	9	3057
2021-02-25	Dominican Republic	673	236883	9	3066
2021-02-26	Dominican Republic	746	237629	9	3075
2021-02-27	Dominican Republic	576	238205	7	3082
2021-02-28	Dominican Republic	804	239009	11	3093
2021-03-01	Dominican Republic	608	239617	7	3100
2021-03-02	Dominican Republic	381	239998	6	3106
2021-03-03	Dominican Republic	203	240201	12	3118
2021-03-04	Dominican Republic	572	240773	12	3130
2021-03-05	Dominican Republic	619	241392	9	3139
2021-03-06	Dominican Republic	695	242087	11	3150
2021-03-07	Dominican Republic	573	242660	12	3162
2021-03-08	Dominican Republic	587	243247	10	3172
2021-03-09	Dominican Republic	279	243526	7	3179
2021-03-10	Dominican Republic	252	243778	12	3191
2021-03-11	Dominican Republic	390	244168	7	3198
2021-03-12	Dominican Republic	755	244923	6	3204
2021-03-13	Dominican Republic	529	245452	9	3213
2021-03-14	Dominican Republic	164	245616	0	3213
2021-03-15	Dominican Republic	429	246045	9	3222
2021-03-16	Dominican Republic	254	246299	4	3226
2021-03-17	Dominican Republic	495	246794	11	3237
2021-03-18	Dominican Republic	570	247364	11	3248
2021-03-19	Dominican Republic	615	247979	9	3257
2021-03-20	Dominican Republic	523	248502	5	3262
2021-03-21	Dominican Republic	487	248989	7	3269
2021-03-22	Dominican Republic	474	249463	3	3272
2021-03-23	Dominican Republic	313	249776	3	3275
2021-03-24	Dominican Republic	401	250177	8	3283
2021-03-25	Dominican Republic	402	250579	6	3289
2021-03-26	Dominican Republic	389	250968	6	3295
2021-03-27	Dominican Republic	364	251332	3	3298
2021-03-28	Dominican Republic	250	251582	4	3302
2021-03-29	Dominican Republic	401	251983	2	3304
2021-03-30	Dominican Republic	199	252182	3	3307
2021-03-31	Dominican Republic	202	252384	10	3317
2021-04-01	Dominican Republic	343	252727	8	3325
2021-04-02	Dominican Republic	469	253196	5	3330
2021-04-03	Dominican Republic	585	253781	4	3334
2021-04-04	Dominican Republic	0	253781	0	3334
2021-04-05	Dominican Republic	514	254295	12	3346
2021-04-06	Dominican Republic	140	254435	5	3351
2021-04-07	Dominican Republic	168	254603	4	3355
2021-04-08	Dominican Republic	334	254937	14	3369
2021-04-09	Dominican Republic	1094	256031	9	3378
2021-04-10	Dominican Republic	532	256563	4	3382
2021-04-11	Dominican Republic	623	257186	3	3385
2021-04-12	Dominican Republic	512	257698	3	3388
2021-04-13	Dominican Republic	341	258039	4	3392
2021-04-14	Dominican Republic	598	258637	5	3397
2021-04-15	Dominican Republic	623	259260	5	3402
2021-04-16	Dominican Republic	379	259639	3	3405
2021-04-17	Dominican Republic	494	260133	5	3410
2021-04-18	Dominican Republic	494	260627	4	3414
2021-04-19	Dominican Republic	502	261129	4	3418
2021-04-20	Dominican Republic	402	261531	4	3422
2021-04-21	Dominican Republic	317	261848	4	3426
2021-04-22	Dominican Republic	556	262404	9	3435
2021-04-23	Dominican Republic	531	262935	6	3441
2021-04-24	Dominican Republic	535	263470	7	3448
2021-04-25	Dominican Republic	474	263944	3	3451
2021-04-26	Dominican Republic	919	264863	3	3454
2021-04-27	Dominican Republic	540	265403	5	3459
2021-04-28	Dominican Republic	78	265481	3	3462
2021-04-29	Dominican Republic	338	265819	5	3467
2021-04-30	Dominican Republic	395	266214	4	3471
2021-05-01	Dominican Republic	347	266561	9	3480
2021-05-02	Dominican Republic	300	266861	7	3487
2021-05-03	Dominican Republic	594	267455	6	3493
2021-05-04	Dominican Republic	226	267681	6	3499
2021-05-05	Dominican Republic	389	268070	5	3504
2021-05-06	Dominican Republic	491	268561	5	3509
2021-05-07	Dominican Republic	623	269184	5	3514
2021-05-08	Dominican Republic	774	269958	3	3517
2021-05-09	Dominican Republic	642	270600	6	3523
2021-05-10	Dominican Republic	0	270600	0	3523
2021-05-11	Dominican Republic	1508	272108	17	3540
2021-05-12	Dominican Republic	701	272809	10	3550
2021-05-13	Dominican Republic	688	273497	4	3554
2021-05-14	Dominican Republic	822	274319	6	3560
2021-05-15	Dominican Republic	1059	275378	5	3565
2021-05-16	Dominican Republic	894	276272	4	3569
2021-05-17	Dominican Republic	916	277188	13	3582
2021-05-18	Dominican Republic	731	277919	7	3589
2021-05-19	Dominican Republic	630	278549	8	3597
2021-05-20	Dominican Republic	1016	279565	0	3597
2021-05-21	Dominican Republic	1429	280994	3	3600
2021-05-22	Dominican Republic	636	281630	3	3603
2021-05-23	Dominican Republic	1055	282685	3	3606
2021-05-24	Dominican Republic	1044	283729	0	3606
2021-05-25	Dominican Republic	838	284567	4	3610
2021-05-26	Dominican Republic	644	285211	0	3610
2021-05-27	Dominican Republic	1058	286269	8	3618
2021-05-28	Dominican Republic	1765	288034	2	3620
2021-05-29	Dominican Republic	1254	289288	3	3623
2021-05-30	Dominican Republic	1238	290526	5	3628
2021-05-31	Dominican Republic	1384	291910	0	3628
2021-06-01	Dominican Republic	876	292786	0	3628
2021-06-02	Dominican Republic	1235	294021	6	3634
2021-06-03	Dominican Republic	1659	295680	3	3637
2021-06-04	Dominican Republic	1439	297119	5	3642
2021-06-05	Dominican Republic	1295	298414	4	3646
2021-06-06	Dominican Republic	1267	299681	6	3652
2021-06-07	Dominican Republic	1397	301078	2	3654
2021-06-08	Dominican Republic	906	301984	1	3655
2021-06-09	Dominican Republic	1004	302988	17	3672
2021-06-10	Dominican Republic	1440	304428	14	3686
2021-06-11	Dominican Republic	1141	305569	9	3695
2021-06-12	Dominican Republic	1129	306698	5	3700
2021-06-13	Dominican Republic	1149	307847	5	3705
2021-06-14	Dominican Republic	803	308650	2	3707
2021-06-15	Dominican Republic	827	309477	1	3708
2021-06-16	Dominican Republic	914	310391	9	3717
2021-06-17	Dominican Republic	1442	311833	9	3726
2021-06-18	Dominican Republic	982	312815	7	3733
2021-06-19	Dominican Republic	1216	314031	9	3742
2021-06-20	Dominican Republic	1784	315815	12	3754
2021-06-21	Dominican Republic	972	316787	2	3756
2021-06-22	Dominican Republic	858	317645	2	3758
2021-06-23	Dominican Republic	723	318368	11	3769
2021-06-24	Dominican Republic	886	319254	4	3773
2021-06-25	Dominican Republic	882	320136	8	3781
2021-06-26	Dominican Republic	937	321073	8	3789
2021-06-27	Dominican Republic	998	322071	7	3796
2021-06-28	Dominican Republic	707	322778	1	3797
2021-06-29	Dominican Republic	872	323650	4	3801
2021-06-30	Dominican Republic	714	324364	14	3815
2021-07-01	Dominican Republic	857	325221	7	3822
2021-07-02	Dominican Republic	972	326193	18	3840
2021-07-03	Dominican Republic	1368	327561	6	3846
2021-07-04	Dominican Republic	815	328376	6	3852
2021-07-05	Dominican Republic	566	328942	5	3857
2021-07-06	Dominican Republic	589	329531	0	3857
2021-07-07	Dominican Republic	713	330244	9	3866
2021-07-08	Dominican Republic	697	330941	4	3870
2021-07-09	Dominican Republic	885	331826	0	3870
2021-07-10	Dominican Republic	558	332384	9	3879
2021-07-11	Dominican Republic	669	333053	10	3889
2021-07-12	Dominican Republic	628	333681	2	3891
2021-07-13	Dominican Republic	863	334544	2	3893
2021-07-14	Dominican Republic	535	335079	4	3897
2021-07-15	Dominican Republic	530	335609	3	3900
2021-07-16	Dominican Republic	535	336144	7	3907
2021-07-17	Dominican Republic	549	336693	3	3910
2021-07-18	Dominican Republic	454	337147	5	3915
2021-07-19	Dominican Republic	428	337575	1	3916
2021-07-20	Dominican Republic	163	337738	0	3916
2021-07-21	Dominican Republic	237	337975	12	3928
2021-07-22	Dominican Republic	316	338291	1	3929
2021-07-23	Dominican Republic	611	338902	2	3931
2021-07-24	Dominican Republic	400	339302	0	3931
2021-07-25	Dominican Republic	367	339669	6	3937
2021-07-26	Dominican Republic	384	340053	0	3937
2021-07-27	Dominican Republic	177	340230	0	3937
2021-07-28	Dominican Republic	268	340498	8	3945
2021-07-29	Dominican Republic	316	340814	8	3953
2021-07-30	Dominican Republic	365	341179	3	3956
2021-07-31	Dominican Republic	331	341510	0	3956
2021-08-01	Dominican Republic	395	341905	7	3963
2021-08-02	Dominican Republic	362	342267	0	3963
2021-08-03	Dominican Republic	393	342660	0	3963
2021-08-04	Dominican Republic	190	342850	5	3968
2021-08-05	Dominican Republic	336	343186	3	3971
2021-08-06	Dominican Republic	326	343512	2	3973
2021-08-07	Dominican Republic	317	343829	0	3973
2021-08-08	Dominican Republic	322	344151	1	3974
2021-08-09	Dominican Republic	344	344495	0	3974
2021-08-10	Dominican Republic	130	344625	0	3974
2021-08-11	Dominican Republic	211	344836	1	3975
2021-08-12	Dominican Republic	282	345118	0	3975
2021-08-13	Dominican Republic	207	345325	1	3976
2021-08-14	Dominican Republic	312	345637	0	3976
2021-08-15	Dominican Republic	323	345960	0	3976
2021-08-16	Dominican Republic	216	346176	4	3980
2021-08-17	Dominican Republic	283	346459	5	3985
2021-08-18	Dominican Republic	51	346510	0	3985
2021-08-19	Dominican Republic	183	346693	4	3989
2021-08-20	Dominican Republic	304	346997	0	3989
2021-08-21	Dominican Republic	373	347370	0	3989
2021-08-22	Dominican Republic	267	347637	0	3989
2021-08-23	Dominican Republic	198	347835	0	3989
2021-08-24	Dominican Republic	191	348026	5	3994
2021-08-25	Dominican Republic	223	348249	8	4002
2021-08-26	Dominican Republic	317	348566	4	4006
2021-08-27	Dominican Republic	349	348915	1	4007
2021-08-28	Dominican Republic	338	349253	0	4007
2021-08-29	Dominican Republic	367	349620	0	4007
2021-08-30	Dominican Republic	239	349859	0	4007
2021-08-31	Dominican Republic	158	350017	0	4007
2021-09-01	Dominican Republic	156	350173	1	4008
2021-09-02	Dominican Republic	295	350468	0	4008
2021-09-03	Dominican Republic	321	350789	1	4009
2021-09-04	Dominican Republic	411	351200	0	4009
2021-09-05	Dominican Republic	253	351453	3	4012
2021-09-06	Dominican Republic	285	351738	0	4012
2021-09-07	Dominican Republic	156	351894	0	4012
2021-09-08	Dominican Republic	115	352009	1	4013
2021-09-09	Dominican Republic	192	352201	0	4013
2021-09-10	Dominican Republic	240	352441	1	4014
2021-09-11	Dominican Republic	321	352762	0	4014
2021-09-12	Dominican Republic	309	353071	0	4014
2021-09-13	Dominican Republic	232	353303	0	4014
2021-09-14	Dominican Republic	239	353542	4	4018
2021-09-15	Dominican Republic	345	353887	2	4020
2021-09-16	Dominican Republic	282	354169	2	4022
2021-09-17	Dominican Republic	274	354443	3	4025
2021-09-18	Dominican Republic	273	354716	2	4027
2021-09-19	Dominican Republic	297	355013	0	4027
2021-09-20	Dominican Republic	137	355150	1	4028
2021-09-21	Dominican Republic	228	355378	1	4029
2021-09-22	Dominican Republic	343	355721	0	4029
2021-09-23	Dominican Republic	321	356042	2	4031
2021-09-24	Dominican Republic	279	356321	0	4031
2021-09-25	Dominican Republic	373	356694	4	4035
2021-09-26	Dominican Republic	240	356934	3	4038
2021-09-27	Dominican Republic	215	357149	1	4039
2021-09-28	Dominican Republic	368	357517	2	4041
2021-09-29	Dominican Republic	465	357982	0	4041
2021-09-30	Dominican Republic	0	357982	0	4041
2021-10-01	Dominican Republic	473	358455	5	4046
2021-10-02	Dominican Republic	1142	359597	3	4049
2021-10-03	Dominican Republic	660	360257	0	4049
2021-10-04	Dominican Republic	573	360830	0	4049
2021-10-05	Dominican Republic	572	361402	6	4055
2021-10-06	Dominican Republic	701	362103	0	4055
2021-10-07	Dominican Republic	746	362849	1	4056
2021-10-08	Dominican Republic	886	363735	7	4063
2021-10-09	Dominican Republic	517	364252	2	4065
2021-10-10	Dominican Republic	811	365063	2	4067
2021-10-11	Dominican Republic	495	365558	0	4067
2021-10-12	Dominican Republic	633	366191	0	4067
2021-10-13	Dominican Republic	520	366711	5	4072
2021-10-14	Dominican Republic	668	367379	5	4077
2021-10-15	Dominican Republic	752	368131	5	4082
2021-10-16	Dominican Republic	699	368830	0	4082
2021-10-17	Dominican Republic	870	369700	2	4084
2021-10-18	Dominican Republic	751	370451	3	4087
2021-10-19	Dominican Republic	996	371447	3	4090
2021-10-20	Dominican Republic	630	372077	3	4093
2021-10-21	Dominican Republic	963	373040	2	4095
2021-10-22	Dominican Republic	889	373929	2	4097
2021-10-23	Dominican Republic	793	374722	3	4100
2021-10-24	Dominican Republic	823	375545	6	4106
2021-10-25	Dominican Republic	727	376272	2	4108
2021-10-26	Dominican Republic	464	376736	2	4110
2021-10-27	Dominican Republic	649	377385	4	4114
2021-10-28	Dominican Republic	849	378234	4	4118
2021-10-29	Dominican Republic	1102	379336	6	4124
2021-10-30	Dominican Republic	879	380215	2	4126
2021-10-31	Dominican Republic	759	380974	3	4129
2021-11-01	Dominican Republic	693	381667	1	4130
2021-11-02	Dominican Republic	809	382476	3	4133
2021-11-03	Dominican Republic	841	383317	5	4138
2021-11-04	Dominican Republic	891	384208	6	4144
2021-11-05	Dominican Republic	973	385181	2	4146
2021-11-06	Dominican Republic	1104	386285	2	4148
2021-11-07	Dominican Republic	984	387269	2	4150
2021-11-08	Dominican Republic	896	388165	0	4150
2021-11-09	Dominican Republic	925	389090	3	4153
2021-11-10	Dominican Republic	968	390058	1	4154
2021-11-11	Dominican Republic	1046	391104	3	4157
2021-11-12	Dominican Republic	1119	392223	1	4158
2021-11-13	Dominican Republic	1160	393383	7	4165
2021-11-14	Dominican Republic	1225	394608	1	4166
2021-11-15	Dominican Republic	1248	395856	4	4170
2021-11-16	Dominican Republic	1160	397016	0	4170
2021-11-17	Dominican Republic	1002	398018	4	4174
2021-11-18	Dominican Republic	862	398880	4	4178
2021-11-19	Dominican Republic	893	399773	4	4182
2021-11-20	Dominican Republic	1073	400846	1	4183
2021-11-21	Dominican Republic	1068	401914	3	4186
2021-11-22	Dominican Republic	817	402731	0	4186
2021-11-23	Dominican Republic	707	403438	4	4190
2021-11-24	Dominican Republic	846	404284	4	4194
2021-11-25	Dominican Republic	470	404754	1	4195
2021-11-26	Dominican Republic	759	405513	2	4197
2021-11-27	Dominican Republic	508	406021	5	4202
2021-11-28	Dominican Republic	490	406511	2	4204
2021-11-29	Dominican Republic	292	406803	0	4204
2021-11-30	Dominican Republic	310	407113	0	4204
2021-12-01	Dominican Republic	138	407251	0	4204
2021-12-02	Dominican Republic	223	407474	6	4210
2021-12-03	Dominican Republic	155	407629	0	4210
2021-12-04	Dominican Republic	289	407918	2	4212
2021-12-05	Dominican Republic	327	408245	0	4212
2021-12-06	Dominican Republic	271	408516	0	4212
2021-12-07	Dominican Republic	232	408748	0	4212
2021-12-08	Dominican Republic	254	409002	0	4212
2021-12-09	Dominican Republic	0	409002	0	4212
2021-12-10	Dominican Republic	488	409490	2	4214
2021-12-11	Dominican Republic	372	409862	4	4218
2021-12-12	Dominican Republic	225	410087	0	4218
2021-12-13	Dominican Republic	178	410265	1	4219
2021-12-14	Dominican Republic	147	410412	0	4219
2021-12-15	Dominican Republic	308	410720	1	4220
2021-12-16	Dominican Republic	206	410926	0	4220
2021-12-17	Dominican Republic	88	411014	0	4220
2021-12-18	Dominican Republic	252	411266	2	4222
2021-12-19	Dominican Republic	0	411266	0	4222
2021-12-20	Dominican Republic	183	411449	0	4222
2021-12-21	Dominican Republic	434	411883	1	4223
2021-12-22	Dominican Republic	139	412022	0	4223
2021-12-23	Dominican Republic	241	412263	0	4223
2021-12-24	Dominican Republic	422	412685	5	4228
2021-12-25	Dominican Republic	506	413191	6	4234
2021-12-26	Dominican Republic	696	413887	3	4237
2021-12-27	Dominican Republic	339	414226	1	4238
2021-12-28	Dominican Republic	478	414704	0	4238
2021-12-29	Dominican Republic	655	415359	5	4243
2021-12-30	Dominican Republic	911	416270	3	4246
2021-12-31	Dominican Republic	998	417268	0	4246
2022-01-01	Dominican Republic	1510	418778	1	4247
2022-01-02	Dominican Republic	1149	419927	0	4247
2022-01-03	Dominican Republic	2026	421953	2	4249
2022-01-04	Dominican Republic	2856	424809	2	4251
2022-01-05	Dominican Republic	3700	428509	1	4252
2022-01-06	Dominican Republic	5201	433710	0	4252
2022-01-07	Dominican Republic	5307	439017	0	4252
2022-01-08	Dominican Republic	5968	444985	1	4253
2022-01-09	Dominican Republic	6200	451185	2	4255
2022-01-10	Dominican Republic	6042	457227	0	4255
2022-01-11	Dominican Republic	5155	462382	0	4255
2022-01-12	Dominican Republic	6683	469065	0	4255
2022-01-13	Dominican Republic	7439	476504	4	4259
2022-01-14	Dominican Republic	5953	482457	0	4259
2022-01-15	Dominican Republic	7174	489631	7	4266
2022-01-16	Dominican Republic	4964	494595	2	4268
2022-01-17	Dominican Republic	3988	498583	0	4268
2022-01-18	Dominican Republic	6331	504914	1	4269
2022-01-19	Dominican Republic	5544	510458	0	4269
2022-01-20	Dominican Republic	7153	517611	5	4274
2022-01-21	Dominican Republic	7024	524635	0	4274
2022-01-22	Dominican Republic	6363	530998	5	4279
2022-01-23	Dominican Republic	5769	536767	6	4285
2022-01-24	Dominican Republic	2813	539580	2	4287
2022-01-25	Dominican Republic	2476	542056	2	4289
2022-01-26	Dominican Republic	0	542056	0	4289
2022-01-27	Dominican Republic	5035	547091	4	4293
2022-01-28	Dominican Republic	2929	550020	2	4295
2022-01-29	Dominican Republic	1508	551528	3	4298
2022-01-30	Dominican Republic	1303	552831	3	4301
2022-01-31	Dominican Republic	1221	554052	4	4305
2022-02-01	Dominican Republic	1193	555245	2	4307
2022-02-02	Dominican Republic	1275	556520	3	4310
2022-02-03	Dominican Republic	1399	557919	3	4313
2022-02-04	Dominican Republic	1017	558936	2	4315
2022-02-05	Dominican Republic	0	558936	0	4315
2022-02-06	Dominican Republic	2721	561657	7	4322
2022-02-07	Dominican Republic	956	562613	3	4325
2022-02-08	Dominican Republic	1044	563657	4	4329
2022-02-09	Dominican Republic	810	564467	3	4332
2022-02-10	Dominican Republic	1395	565862	4	4336
2022-02-11	Dominican Republic	1223	567085	3	4339
2022-02-12	Dominican Republic	810	567895	2	4341
2022-02-13	Dominican Republic	1129	569024	2	4343
2022-02-14	Dominican Republic	422	569446	0	4343
2022-02-15	Dominican Republic	0	569446	4	4347
2022-02-16	Dominican Republic	790	570236	2	4349
2022-02-17	Dominican Republic	400	570636	2	4351
2022-02-18	Dominican Republic	253	570889	3	4354
2022-02-19	Dominican Republic	311	571200	0	4354
2022-02-20	Dominican Republic	352	571552	3	4357
2022-02-21	Dominican Republic	304	571856	0	4357
2022-02-22	Dominican Republic	434	572290	0	4357
2022-02-23	Dominican Republic	306	572596	3	4360
2022-02-24	Dominican Republic	440	573036	3	4363
2022-02-25	Dominican Republic	422	573458	0	4363
2022-02-26	Dominican Republic	318	573776	2	4365
2022-02-27	Dominican Republic	295	574071	3	4368
2022-02-28	Dominican Republic	221	574292	0	4368
2022-03-01	Dominican Republic	264	574556	0	4368
2022-03-02	Dominican Republic	356	574912	1	4369
2022-03-03	Dominican Republic	245	575157	1	4370
2022-03-04	Dominican Republic	279	575436	0	4370
2022-03-05	Dominican Republic	156	575592	0	4370
2022-03-06	Dominican Republic	291	575883	1	4371
2022-03-07	Dominican Republic	66	575949	0	4371
2022-03-08	Dominican Republic	54	576003	0	4371
2022-03-09	Dominican Republic	0	576003	0	4371
2022-03-10	Dominican Republic	217	576220	1	4372
2022-03-11	Dominican Republic	81	576301	0	4372
2022-03-12	Dominican Republic	66	576367	2	4374
2022-03-13	Dominican Republic	0	576367	0	4374
2022-03-14	Dominican Republic	0	576367	0	4374
2022-03-15	Dominican Republic	331	576698	0	4374
2022-03-16	Dominican Republic	90	576788	0	4374
2022-03-17	Dominican Republic	116	576904	1	4375
2022-03-18	Dominican Republic	166	577070	0	4375
2022-03-19	Dominican Republic	171	577241	0	4375
2022-03-20	Dominican Republic	76	577317	0	4375
2022-03-21	Dominican Republic	21	577338	0	4375
2022-03-22	Dominican Republic	16	577354	0	4375
2022-03-23	Dominican Republic	122	577476	0	4375
2022-03-24	Dominican Republic	0	577476	0	4375
2022-03-25	Dominican Republic	105	577581	0	4375
2022-03-26	Dominican Republic	160	577741	0	4375
2022-03-27	Dominican Republic	100	577841	0	4375
2022-03-28	Dominican Republic	39	577880	0	4375
2022-03-29	Dominican Republic	30	577910	0	4375
2022-03-30	Dominican Republic	72	577982	0	4375
2022-03-31	Dominican Republic	38	578020	0	4375
2022-04-01	Dominican Republic	18	578038	0	4375
2022-04-02	Dominican Republic	92	578130	0	4375
2022-04-03	Dominican Republic	49	578179	0	4375
2022-04-04	Dominican Republic	30	578209	0	4375
2022-04-05	Dominican Republic	44	578253	0	4375
2022-04-06	Dominican Republic	66	578319	0	4375
2022-04-07	Dominican Republic	58	578377	0	4375
2022-04-08	Dominican Republic	39	578416	0	4375
2022-04-09	Dominican Republic	0	578416	0	4375
2022-04-10	Dominican Republic	68	578484	0	4375
2022-04-11	Dominican Republic	72	578556	0	4375
2022-04-12	Dominican Republic	14	578570	0	4375
2022-04-13	Dominican Republic	56	578626	0	4375
2022-04-14	Dominican Republic	37	578663	0	4375
2022-04-15	Dominican Republic	42	578705	0	4375
2022-04-16	Dominican Republic	28	578733	0	4375
2022-04-17	Dominican Republic	12	578745	0	4375
2022-04-18	Dominican Republic	29	578774	0	4375
2022-04-19	Dominican Republic	15	578789	0	4375
2022-04-20	Dominican Republic	54	578843	1	4376
2022-04-21	Dominican Republic	42	578885	0	4376
2022-04-22	Dominican Republic	69	578954	0	4376
2022-04-23	Dominican Republic	71	579025	0	4376
2022-04-24	Dominican Republic	54	579079	0	4376
2022-04-25	Dominican Republic	62	579141	0	4376
2022-04-26	Dominican Republic	63	579204	0	4376
2022-04-27	Dominican Republic	44	579248	0	4376
2022-04-28	Dominican Republic	0	579248	0	4376
2022-04-29	Dominican Republic	66	579314	0	4376
2022-04-30	Dominican Republic	65	579379	0	4376
2022-05-01	Dominican Republic	64	579443	0	4376
2022-05-02	Dominican Republic	22	579465	0	4376
2022-05-03	Dominican Republic	55	579520	0	4376
2022-05-04	Dominican Republic	52	579572	0	4376
2022-05-05	Dominican Republic	64	579636	0	4376
2022-05-06	Dominican Republic	40	579676	0	4376
2022-05-07	Dominican Republic	67	579743	0	4376
2022-05-08	Dominican Republic	64	579807	0	4376
2022-05-09	Dominican Republic	126	579933	0	4376
2022-05-10	Dominican Republic	87	580020	0	4376
2022-05-11	Dominican Republic	79	580099	0	4376
2022-05-12	Dominican Republic	102	580201	0	4376
2022-05-13	Dominican Republic	72	580273	0	4376
2022-05-14	Dominican Republic	63	580336	0	4376
2022-05-15	Dominican Republic	76	580412	0	4376
2022-05-16	Dominican Republic	142	580554	0	4376
2022-05-17	Dominican Republic	107	580661	1	4377
2022-05-18	Dominican Republic	130	580791	0	4377
2022-05-19	Dominican Republic	163	580954	0	4377
2022-05-20	Dominican Republic	90	581044	0	4377
2022-05-21	Dominican Republic	109	581153	0	4377
2022-05-22	Dominican Republic	97	581250	0	4377
2022-05-23	Dominican Republic	101	581351	0	4377
2022-05-24	Dominican Republic	113	581464	0	4377
2022-05-25	Dominican Republic	183	581647	0	4377
2022-05-26	Dominican Republic	222	581869	0	4377
2022-05-27	Dominican Republic	0	581869	0	4377
2022-05-28	Dominican Republic	824	582693	0	4377
2022-05-29	Dominican Republic	466	583159	0	4377
2022-05-30	Dominican Republic	264	583423	0	4377
2022-05-31	Dominican Republic	299	583722	0	4377
2022-06-01	Dominican Republic	307	584029	0	4377
2022-06-02	Dominican Republic	497	584526	0	4377
2022-06-03	Dominican Republic	558	585084	0	4377
2022-06-04	Dominican Republic	483	585567	0	4377
2022-06-05	Dominican Republic	532	586099	0	4377
2022-06-06	Dominican Republic	827	586926	0	4377
2022-06-07	Dominican Republic	652	587578	0	4377
2022-06-08	Dominican Republic	830	588408	2	4379
2022-06-09	Dominican Republic	0	588408	0	4379
2022-06-10	Dominican Republic	1113	589521	1	4380
2022-06-11	Dominican Republic	537	590058	0	4380
2022-06-12	Dominican Republic	706	590764	0	4380
2022-06-13	Dominican Republic	918	591682	0	4380
2022-06-14	Dominican Republic	896	592578	2	4382
2022-06-15	Dominican Republic	0	592578	0	4382
2022-06-16	Dominican Republic	1483	594061	0	4382
2022-06-17	Dominican Republic	903	594964	0	4382
2022-06-18	Dominican Republic	963	595927	0	4382
2022-06-19	Dominican Republic	755	596682	0	4382
2022-06-20	Dominican Republic	794	597476	1	4383
2022-06-21	Dominican Republic	603	598079	0	4383
2022-06-22	Dominican Republic	515	598594	0	4383
2022-06-23	Dominican Republic	875	599469	0	4383
2022-06-24	Dominican Republic	0	599469	0	4383
2022-06-25	Dominican Republic	1903	601372	0	4383
2022-06-26	Dominican Republic	982	602354	0	4383
2022-06-27	Dominican Republic	902	603256	0	4383
2022-06-28	Dominican Republic	942	604198	0	4383
2022-06-29	Dominican Republic	572	604770	0	4383
2022-06-30	Dominican Republic	1014	605784	0	4383
2022-07-01	Dominican Republic	1028	606812	0	4383
2022-07-02	Dominican Republic	1364	608176	0	4383
2022-07-03	Dominican Republic	1214	609390	0	4383
2022-07-04	Dominican Republic	1317	610707	0	4383
2022-07-05	Dominican Republic	874	611581	0	4383
2022-07-06	Dominican Republic	967	612548	0	4383
2022-07-07	Dominican Republic	1080	613628	0	4383
2022-07-08	Dominican Republic	1079	614707	0	4383
2020-01-03	Ecuador	0	0	0	0
2020-01-04	Ecuador	0	0	0	0
2020-01-05	Ecuador	0	0	0	0
2020-01-06	Ecuador	0	0	0	0
2020-01-07	Ecuador	0	0	0	0
2020-01-08	Ecuador	0	0	0	0
2020-01-09	Ecuador	0	0	0	0
2020-01-10	Ecuador	0	0	0	0
2020-01-11	Ecuador	0	0	0	0
2020-01-12	Ecuador	0	0	0	0
2020-01-13	Ecuador	0	0	0	0
2020-01-14	Ecuador	0	0	0	0
2020-01-15	Ecuador	0	0	0	0
2020-01-16	Ecuador	0	0	0	0
2020-01-17	Ecuador	0	0	0	0
2020-01-18	Ecuador	0	0	0	0
2020-01-19	Ecuador	0	0	0	0
2020-01-20	Ecuador	0	0	0	0
2020-01-21	Ecuador	0	0	0	0
2020-01-22	Ecuador	0	0	0	0
2020-01-23	Ecuador	0	0	0	0
2020-01-24	Ecuador	0	0	0	0
2020-01-25	Ecuador	0	0	0	0
2020-01-26	Ecuador	0	0	0	0
2020-01-27	Ecuador	0	0	0	0
2020-01-28	Ecuador	0	0	0	0
2020-01-29	Ecuador	0	0	0	0
2020-01-30	Ecuador	0	0	0	0
2020-01-31	Ecuador	0	0	0	0
2020-02-01	Ecuador	0	0	0	0
2020-02-02	Ecuador	0	0	0	0
2020-02-03	Ecuador	0	0	0	0
2020-02-04	Ecuador	0	0	0	0
2020-02-05	Ecuador	0	0	0	0
2020-02-06	Ecuador	0	0	0	0
2020-02-07	Ecuador	0	0	0	0
2020-02-08	Ecuador	0	0	0	0
2020-02-09	Ecuador	0	0	0	0
2020-02-10	Ecuador	0	0	0	0
2020-02-11	Ecuador	0	0	0	0
2020-02-12	Ecuador	0	0	0	0
2020-02-13	Ecuador	0	0	0	0
2020-02-14	Ecuador	0	0	0	0
2020-02-15	Ecuador	0	0	0	0
2020-02-16	Ecuador	0	0	0	0
2020-02-17	Ecuador	0	0	0	0
2020-02-18	Ecuador	0	0	0	0
2020-02-19	Ecuador	0	0	0	0
2020-02-20	Ecuador	0	0	0	0
2020-02-21	Ecuador	0	0	0	0
2020-02-22	Ecuador	0	0	0	0
2020-02-23	Ecuador	0	0	0	0
2020-02-24	Ecuador	0	0	0	0
2020-02-25	Ecuador	0	0	0	0
2020-02-26	Ecuador	0	0	0	0
2020-02-27	Ecuador	0	0	0	0
2020-02-28	Ecuador	0	0	0	0
2020-02-29	Ecuador	0	0	0	0
2020-03-01	Ecuador	0	0	0	0
2020-03-02	Ecuador	1	1	0	0
2020-03-03	Ecuador	5	6	0	0
2020-03-04	Ecuador	0	6	0	0
2020-03-05	Ecuador	1	7	0	0
2020-03-06	Ecuador	3	10	0	0
2020-03-07	Ecuador	3	13	0	0
2020-03-08	Ecuador	0	13	0	0
2020-03-09	Ecuador	2	15	0	0
2020-03-10	Ecuador	0	15	0	0
2020-03-11	Ecuador	0	15	0	0
2020-03-12	Ecuador	0	15	0	0
2020-03-13	Ecuador	4	19	0	0
2020-03-14	Ecuador	0	19	0	0
2020-03-15	Ecuador	4	23	0	0
2020-03-16	Ecuador	5	28	2	2
2020-03-17	Ecuador	9	37	0	2
2020-03-18	Ecuador	74	111	0	2
2020-03-19	Ecuador	44	155	0	2
2020-03-20	Ecuador	13	168	1	3
2020-03-21	Ecuador	31	199	0	3
2020-03-22	Ecuador	307	506	4	7
2020-03-23	Ecuador	26	532	0	7
2020-03-24	Ecuador	258	790	8	15
2020-03-25	Ecuador	259	1049	12	27
2020-03-26	Ecuador	124	1173	1	28
2020-03-27	Ecuador	38	1211	1	29
2020-03-28	Ecuador	384	1595	7	36
2020-03-29	Ecuador	228	1823	12	48
2020-03-30	Ecuador	67	1890	9	57
2020-03-31	Ecuador	72	1962	3	60
2020-04-01	Ecuador	278	2240	15	75
2020-04-02	Ecuador	508	2748	18	93
2020-04-03	Ecuador	415	3163	27	120
2020-04-04	Ecuador	0	3163	0	120
2020-04-05	Ecuador	302	3465	52	172
2020-04-06	Ecuador	0	3465	0	172
2020-04-07	Ecuador	282	3747	19	191
2020-04-08	Ecuador	248	3995	29	220
2020-04-09	Ecuador	455	4450	22	242
2020-04-10	Ecuador	515	4965	30	272
2020-04-11	Ecuador	2196	7161	25	297
2020-04-12	Ecuador	96	7257	18	315
2020-04-13	Ecuador	209	7466	18	333
2020-04-14	Ecuador	63	7529	22	355
2020-04-15	Ecuador	74	7603	14	369
2020-04-16	Ecuador	255	7858	19	388
2020-04-17	Ecuador	367	8225	15	403
2020-04-18	Ecuador	225	8450	18	421
2020-04-19	Ecuador	572	9022	35	456
2020-04-20	Ecuador	446	9468	18	474
2020-04-21	Ecuador	660	10128	33	507
2020-04-22	Ecuador	270	10398	13	520
2020-04-23	Ecuador	452	10850	17	537
2020-04-24	Ecuador	333	11183	23	560
2020-04-25	Ecuador	11536	22719	16	576
2020-04-26	Ecuador	0	22719	0	576
2020-04-27	Ecuador	0	22719	0	576
2020-04-28	Ecuador	521	23240	87	663
2020-04-29	Ecuador	1018	24258	208	871
2020-04-30	Ecuador	417	24675	12	883
2020-05-01	Ecuador	259	24934	17	900
2020-05-02	Ecuador	1402	26336	163	1063
2020-05-03	Ecuador	1128	27464	308	1371
2020-05-04	Ecuador	2074	29538	193	1564
2020-05-05	Ecuador	2343	31881	5	1569
2020-05-06	Ecuador	0	31881	0	1569
2020-05-07	Ecuador	-2461	29420	49	1618
2020-05-08	Ecuador	878	30298	36	1654
2020-05-09	Ecuador	-1480	28818	50	1704
2020-05-10	Ecuador	253	29071	13	1717
2020-05-11	Ecuador	488	29559	410	2127
2020-05-12	Ecuador	-50	29509	18	2145
2020-05-13	Ecuador	910	30419	182	2327
2020-05-14	Ecuador	67	30486	7	2334
2020-05-15	Ecuador	16	30502	4	2338
2020-05-16	Ecuador	0	30502	0	2338
2020-05-17	Ecuador	965	31467	256	2594
2020-05-18	Ecuador	1256	32723	94	2688
2020-05-19	Ecuador	459	33182	48	2736
2020-05-20	Ecuador	969	34151	103	2839
2020-05-21	Ecuador	703	34854	49	2888
2020-05-22	Ecuador	452	35306	51	2939
2020-05-23	Ecuador	522	35828	117	3056
2020-05-24	Ecuador	430	36258	40	3096
2020-05-25	Ecuador	498	36756	12	3108
2020-05-26	Ecuador	599	37355	95	3203
2020-05-27	Ecuador	0	37355	0	3203
2020-05-28	Ecuador	748	38103	72	3275
2020-05-29	Ecuador	368	38471	38	3313
2020-05-30	Ecuador	100	38571	21	3334
2020-05-31	Ecuador	272	38843	12	3346
2020-06-01	Ecuador	255	39098	12	3358
2020-06-02	Ecuador	896	39994	36	3394
2020-06-03	Ecuador	420	40414	44	3438
2020-06-04	Ecuador	552	40966	48	3486
2020-06-05	Ecuador	609	41575	48	3534
2020-06-06	Ecuador	531	42106	58	3592
2020-06-07	Ecuador	622	42728	16	3608
2020-06-08	Ecuador	392	43120	13	3621
2020-06-09	Ecuador	258	43378	21	3642
2020-06-10	Ecuador	539	43917	48	3690
2020-06-11	Ecuador	523	44440	30	3720
2020-06-12	Ecuador	0	44440	0	3720
2020-06-13	Ecuador	1338	45778	108	3828
2020-06-14	Ecuador	578	46356	46	3874
2020-06-15	Ecuador	395	46751	22	3896
2020-06-16	Ecuador	571	47322	33	3929
2020-06-17	Ecuador	621	47943	41	3970
2020-06-18	Ecuador	547	48490	37	4007
2020-06-19	Ecuador	607	49097	80	4087
2020-06-20	Ecuador	634	49731	69	4156
2020-06-21	Ecuador	452	50183	43	4199
2020-06-22	Ecuador	457	50640	24	4223
2020-06-23	Ecuador	275	50915	23	4246
2020-06-24	Ecuador	728	51643	28	4274
2020-06-25	Ecuador	691	52334	35	4309
2020-06-26	Ecuador	822	53156	34	4343
2020-06-27	Ecuador	700	53856	63	4406
2020-06-28	Ecuador	718	54574	18	4424
2020-06-29	Ecuador	681	55255	5	4429
2020-06-30	Ecuador	410	55665	73	4502
2020-07-01	Ecuador	677	56342	25	4527
2020-07-02	Ecuador	1915	58257	49	4576
2020-07-03	Ecuador	1229	59486	63	4639
2020-07-04	Ecuador	1171	60657	61	4700
2020-07-05	Ecuador	878	61535	69	4769
2020-07-06	Ecuador	423	61958	12	4781
2020-07-07	Ecuador	422	62380	40	4821
2020-07-08	Ecuador	865	63245	52	4873
2020-07-09	Ecuador	966	64211	27	4900
2020-07-10	Ecuador	807	65018	39	4939
2020-07-11	Ecuador	783	65801	44	4983
2020-07-12	Ecuador	1408	67209	48	5031
2020-07-13	Ecuador	661	67870	16	5047
2020-07-14	Ecuador	589	68459	16	5063
2020-07-15	Ecuador	1111	69570	67	5130
2020-07-16	Ecuador	759	70329	28	5158
2020-07-17	Ecuador	1036	71365	49	5207
2020-07-18	Ecuador	1079	72444	43	5250
2020-07-19	Ecuador	938	73382	32	5282
2020-07-20	Ecuador	631	74013	31	5313
2020-07-21	Ecuador	607	74620	5	5318
2020-07-22	Ecuador	1597	76217	48	5366
2020-07-23	Ecuador	1040	77257	52	5418
2020-07-24	Ecuador	891	78148	21	5439
2020-07-25	Ecuador	901	79049	29	5468
2020-07-26	Ecuador	987	80036	39	5507
2020-07-27	Ecuador	658	80694	8	5515
2020-07-28	Ecuador	467	81161	17	5532
2020-07-29	Ecuador	1118	82279	52	5584
2020-07-30	Ecuador	914	83193	39	5623
2020-07-31	Ecuador	1177	84370	34	5657
2020-08-01	Ecuador	985	85355	45	5702
2020-08-02	Ecuador	877	86232	34	5736
2020-08-03	Ecuador	292	86524	14	5750
2020-08-04	Ecuador	517	87041	17	5767
2020-08-05	Ecuador	922	87963	41	5808
2020-08-06	Ecuador	903	88866	39	5847
2020-08-07	Ecuador	1671	90537	30	5877
2020-08-08	Ecuador	1432	91969	20	5897
2020-08-09	Ecuador	1603	93572	19	5916
2020-08-10	Ecuador	887	94459	6	5922
2020-08-11	Ecuador	242	94701	10	5932
2020-08-12	Ecuador	862	95563	19	5951
2020-08-13	Ecuador	1547	97110	33	5984
2020-08-14	Ecuador	1233	98343	26	6010
2020-08-15	Ecuador	1066	99409	20	6030
2020-08-16	Ecuador	1279	100688	35	6065
2020-08-17	Ecuador	854	101542	5	6070
2020-08-18	Ecuador	209	101751	13	6083
2020-08-19	Ecuador	1190	102941	22	6105
2020-08-20	Ecuador	1534	104475	41	6146
2020-08-21	Ecuador	1033	105508	54	6200
2020-08-22	Ecuador	973	106481	48	6248
2020-08-23	Ecuador	608	107089	29	6277
2020-08-24	Ecuador	680	107769	33	6310
2020-08-25	Ecuador	520	108289	12	6322
2020-08-26	Ecuador	741	109030	46	6368
2020-08-27	Ecuador	1519	110549	42	6410
2020-08-28	Ecuador	670	111219	61	6471
2020-08-29	Ecuador	922	112141	33	6504
2020-08-30	Ecuador	765	112906	33	6537
2020-08-31	Ecuador	742	113648	18	6555
2020-09-01	Ecuador	119	113767	1	6556
2020-09-02	Ecuador	542	114309	15	6571
2020-09-03	Ecuador	1148	115457	48	6619
2020-09-04	Ecuador	903	116360	29	6648
2020-09-05	Ecuador	815	117175	26	6674
2020-09-06	Ecuador	870	118045	50	6724
2020-09-07	Ecuador	-8261	109784	3800	10524
2020-09-08	Ecuador	308	110092	52	10576
2020-09-09	Ecuador	665	110757	51	10627
2020-09-10	Ecuador	1409	112166	74	10701
2020-09-11	Ecuador	1040	113206	48	10749
2020-09-12	Ecuador	1526	114732	87	10836
2020-09-13	Ecuador	1719	116451	28	10864
2020-09-14	Ecuador	2143	118594	39	10903
2020-09-15	Ecuador	317	118911	19	10922
2020-09-16	Ecuador	642	119553	41	10963
2020-09-17	Ecuador	1972	121525	33	10996
2020-09-18	Ecuador	732	122257	33	11029
2020-09-19	Ecuador	1872	124129	15	11044
2020-09-20	Ecuador	1491	125620	45	11089
2020-09-21	Ecuador	799	126419	1	11090
2020-09-22	Ecuador	292	126711	5	11095
2020-09-23	Ecuador	932	127643	31	11126
2020-09-24	Ecuador	2339	129982	45	11171
2020-09-25	Ecuador	1164	131146	42	11213
2020-09-26	Ecuador	1329	132475	23	11236
2020-09-27	Ecuador	1506	133981	37	11273
2020-09-28	Ecuador	766	134747	6	11279
2020-09-29	Ecuador	218	134965	1	11280
2020-09-30	Ecuador	784	135749	32	11312
2020-10-01	Ecuador	1298	137047	43	11355
2020-10-02	Ecuador	1537	138584	78	11433
2020-10-03	Ecuador	950	139534	62	11495
2020-10-04	Ecuador	817	140351	102	11597
2020-10-05	Ecuador	683	141034	50	11647
2020-10-06	Ecuador	305	141339	34	11681
2020-10-07	Ecuador	717	142056	21	11702
2020-10-08	Ecuador	1475	143531	41	11743
2020-10-09	Ecuador	1514	145045	398	12141
2020-10-10	Ecuador	803	145848	34	12175
2020-10-11	Ecuador	980	146828	13	12188
2020-10-12	Ecuador	205	147033	3	12191
2020-10-13	Ecuador	282	147315	27	12218
2020-10-14	Ecuador	856	148171	17	12235
2020-10-15	Ecuador	912	149083	29	12264
2020-10-16	Ecuador	1277	150360	42	12306
2020-10-17	Ecuador	1299	151659	51	12357
2020-10-18	Ecuador	763	152422	18	12375
2020-10-19	Ecuador	867	153289	12	12387
2020-10-20	Ecuador	134	153423	8	12395
2020-10-21	Ecuador	692	154115	9	12404
2020-10-22	Ecuador	1510	155625	49	12453
2020-10-23	Ecuador	826	156451	47	12500
2020-10-24	Ecuador	1819	158270	28	12528
2020-10-25	Ecuador	1344	159614	14	12542
2020-10-26	Ecuador	2021	161635	11	12553
2020-10-27	Ecuador	543	162178	20	12573
2020-10-28	Ecuador	1014	163192	15	12588
2020-10-29	Ecuador	1716	164908	20	12608
2020-10-30	Ecuador	1394	166302	14	12622
2020-10-31	Ecuador	845	167147	10	12632
2020-11-01	Ecuador	1045	168192	38	12670
2020-11-02	Ecuador	1002	169194	14	12684
2020-11-03	Ecuador	368	169562	8	12692
2020-11-04	Ecuador	548	170110	6	12698
2020-11-05	Ecuador	1323	171433	6	12704
2020-11-06	Ecuador	350	171783	26	12730
2020-11-07	Ecuador	725	172508	31	12761
2020-11-08	Ecuador	978	173486	54	12815
2020-11-09	Ecuador	1421	174907	15	12830
2020-11-10	Ecuador	362	175269	9	12839
2020-11-11	Ecuador	442	175711	10	12849
2020-11-12	Ecuador	919	176630	71	12920
2020-11-13	Ecuador	883	177513	26	12946
2020-11-14	Ecuador	1161	178674	31	12977
2020-11-15	Ecuador	953	179627	20	12997
2020-11-16	Ecuador	668	180295	11	13008
2020-11-17	Ecuador	381	180676	8	13016
2020-11-18	Ecuador	428	181104	9	13025
2020-11-19	Ecuador	1146	182250	27	13052
2020-11-20	Ecuador	996	183246	21	13073
2020-11-21	Ecuador	594	183840	22	13095
2020-11-22	Ecuador	1036	184876	44	13139
2020-11-23	Ecuador	767	185643	62	13201
2020-11-24	Ecuador	301	185944	24	13225
2020-11-25	Ecuador	492	186436	39	13264
2020-11-26	Ecuador	794	187230	24	13288
2020-11-27	Ecuador	908	188138	28	13316
2020-11-28	Ecuador	1396	189534	42	13358
2020-11-29	Ecuador	1375	190909	13	13371
2020-11-30	Ecuador	1208	192117	52	13423
2020-12-01	Ecuador	568	192685	38	13461
2020-12-02	Ecuador	988	193673	40	13501
2020-12-03	Ecuador	1203	194876	61	13562
2020-12-04	Ecuador	1008	195884	50	13612
2020-12-05	Ecuador	598	196482	84	13696
2020-12-06	Ecuador	909	197391	60	13756
2020-12-07	Ecuador	607	197998	22	13778
2020-12-08	Ecuador	246	198244	2	13780
2020-12-09	Ecuador	508	198752	14	13794
2020-12-10	Ecuador	476	199228	20	13814
2020-12-11	Ecuador	1151	200379	36	13850
2020-12-12	Ecuador	386	200765	8	13858
2020-12-13	Ecuador	759	201524	16	13874
2020-12-14	Ecuador	586	202110	1	13875
2020-12-15	Ecuador	70	202180	0	13875
2020-12-16	Ecuador	176	202356	21	13896
2020-12-17	Ecuador	1105	203461	19	13915
2020-12-18	Ecuador	788	204249	17	13932
2020-12-19	Ecuador	0	204249	0	13932
2020-12-20	Ecuador	1671	205920	16	13948
2020-12-21	Ecuador	337	206257	0	13948
2020-12-22	Ecuador	72	206329	1	13949
2020-12-23	Ecuador	35	206364	0	13949
2020-12-24	Ecuador	720	207084	13	13962
2020-12-25	Ecuador	926	208010	15	13977
2020-12-26	Ecuador	818	208828	7	13984
2020-12-27	Ecuador	446	209274	6	13990
2020-12-28	Ecuador	81	209355	2	13992
2020-12-29	Ecuador	403	209758	2	13994
2020-12-30	Ecuador	568	210326	7	14001
2020-12-31	Ecuador	1186	211512	22	14023
2021-01-01	Ecuador	1000	212512	11	14034
2021-01-02	Ecuador	866	213378	17	14051
2021-01-03	Ecuador	1135	214513	8	14059
2021-01-04	Ecuador	101	214614	0	14059
2021-01-05	Ecuador	466	215080	10	14069
2021-01-06	Ecuador	1003	216083	34	14103
2021-01-07	Ecuador	1294	217377	43	14146
2021-01-08	Ecuador	1008	218385	12	14158
2021-01-09	Ecuador	763	219148	7	14165
2021-01-10	Ecuador	1201	220349	12	14177
2021-01-11	Ecuador	721	221070	0	14177
2021-01-12	Ecuador	436	221506	7	14184
2021-01-13	Ecuador	1061	222567	12	14196
2021-01-14	Ecuador	1748	224315	33	14229
2021-01-15	Ecuador	1687	226002	17	14246
2021-01-16	Ecuador	864	226866	27	14273
2021-01-17	Ecuador	3942	230808	43	14316
2021-01-18	Ecuador	674	231482	3	14319
2021-01-19	Ecuador	162	231644	3	14322
2021-01-20	Ecuador	924	232568	60	14382
2021-01-21	Ecuador	1747	234315	55	14437
2021-01-22	Ecuador	1874	236189	89	14526
2021-01-23	Ecuador	969	237158	36	14562
2021-01-24	Ecuador	1074	238232	34	14596
2021-01-25	Ecuador	3060	241292	27	14623
2021-01-26	Ecuador	275	241567	16	14639
2021-01-27	Ecuador	579	242146	29	14668
2021-01-28	Ecuador	1389	243535	36	14704
2021-01-29	Ecuador	2465	246000	62	14766
2021-01-30	Ecuador	687	246687	36	14802
2021-01-31	Ecuador	3092	249779	49	14851
2021-02-01	Ecuador	1049	250828	8	14859
2021-02-02	Ecuador	158	250986	31	14890
2021-02-03	Ecuador	293	251279	25	14915
2021-02-04	Ecuador	1111	252390	34	14949
2021-02-05	Ecuador	949	253339	19	14968
2021-02-06	Ecuador	2073	255412	14	14982
2021-02-07	Ecuador	1703	257115	22	15004
2021-02-08	Ecuador	1167	258282	8	15012
2021-02-09	Ecuador	325	258607	1	15013
2021-02-10	Ecuador	1176	259783	73	15086
2021-02-11	Ecuador	293	260076	30	15116
2021-02-12	Ecuador	2237	262313	58	15174
2021-02-13	Ecuador	1204	263517	46	15220
2021-02-14	Ecuador	2010	265527	49	15269
2021-02-15	Ecuador	1696	267223	52	15321
2021-02-16	Ecuador	478	267701	34	15355
2021-02-17	Ecuador	372	268073	37	15392
2021-02-18	Ecuador	146	268219	2	15394
2021-02-19	Ecuador	1641	269860	50	15444
2021-02-20	Ecuador	1416	271276	30	15474
2021-02-21	Ecuador	1821	273097	39	15513
2021-02-22	Ecuador	1576	274673	23	15536
2021-02-23	Ecuador	295	274968	11	15547
2021-02-24	Ecuador	812	275780	20	15567
2021-02-25	Ecuador	2999	278779	67	15634
2021-02-26	Ecuador	2390	281169	35	15669
2021-02-27	Ecuador	1430	282599	44	15713
2021-02-28	Ecuador	0	282599	0	15713
2021-03-01	Ecuador	3556	286155	98	15811
2021-03-02	Ecuador	212	286367	21	15832
2021-03-03	Ecuador	358	286725	18	15850
2021-03-04	Ecuador	2747	289472	71	15921
2021-03-05	Ecuador	263	289735	38	15959
2021-03-06	Ecuador	1335	291070	38	15997
2021-03-07	Ecuador	1873	292943	23	16020
2021-03-08	Ecuador	1560	294503	19	16039
2021-03-09	Ecuador	115	294618	4	16043
2021-03-10	Ecuador	496	295114	26	16069
2021-03-11	Ecuador	1727	296841	36	16105
2021-03-12	Ecuador	1116	297957	23	16128
2021-03-13	Ecuador	1259	299216	65	16193
2021-03-14	Ecuador	1450	300666	22	16215
2021-03-15	Ecuador	1555	302221	21	16236
2021-03-16	Ecuador	277	302498	4	16240
2021-03-17	Ecuador	356	302854	19	16259
2021-03-18	Ecuador	2744	305598	41	16300
2021-03-19	Ecuador	1831	307429	33	16333
2021-03-20	Ecuador	2214	309643	79	16412
2021-03-21	Ecuador	1225	310868	23	16435
2021-03-22	Ecuador	1730	312598	16	16451
2021-03-23	Ecuador	253	312851	27	16478
2021-03-24	Ecuador	719	313570	26	16504
2021-03-25	Ecuador	3237	316807	36	16540
2021-03-26	Ecuador	1849	318656	42	16582
2021-03-27	Ecuador	2795	321451	50	16632
2021-03-28	Ecuador	1248	322699	47	16679
2021-03-29	Ecuador	1783	324482	59	16738
2021-03-30	Ecuador	642	325124	8	16746
2021-03-31	Ecuador	2201	327325	34	16780
2021-04-01	Ecuador	1430	328755	67	16847
2021-04-02	Ecuador	1633	330388	30	16877
2021-04-03	Ecuador	1650	332038	33	16910
2021-04-04	Ecuador	1137	333175	19	16929
2021-04-05	Ecuador	2506	335681	27	16956
2021-04-06	Ecuador	1096	336777	31	16987
2021-04-07	Ecuador	925	337702	17	17004
2021-04-08	Ecuador	1902	339604	53	17057
2021-04-09	Ecuador	2015	341619	58	17115
2021-04-10	Ecuador	1059	342678	43	17158
2021-04-11	Ecuador	2199	344877	117	17275
2021-04-12	Ecuador	1940	346817	18	17293
2021-04-13	Ecuador	253	347070	5	17298
2021-04-14	Ecuador	519	347589	53	17351
2021-04-15	Ecuador	2950	350539	49	17400
2021-04-16	Ecuador	4892	355431	89	17489
2021-04-17	Ecuador	533	355964	39	17528
2021-04-18	Ecuador	2193	358157	113	17641
2021-04-19	Ecuador	2389	360546	62	17703
2021-04-20	Ecuador	17	360563	0	17703
2021-04-21	Ecuador	591	361154	41	17744
2021-04-22	Ecuador	1689	362843	60	17804
2021-04-23	Ecuador	2550	365393	161	17965
2021-04-24	Ecuador	5913	371306	97	18062
2021-04-25	Ecuador	1448	372754	96	18158
2021-04-26	Ecuador	608	373362	19	18177
2021-04-27	Ecuador	1413	374775	123	18300
2021-04-28	Ecuador	554	375329	89	18389
2021-04-29	Ecuador	2333	377662	81	18470
2021-04-30	Ecuador	3027	380689	82	18552
2021-05-01	Ecuador	1173	381862	79	18631
2021-05-02	Ecuador	2727	384589	93	18724
2021-05-03	Ecuador	2710	387299	16	18740
2021-05-04	Ecuador	747	388046	25	18765
2021-05-05	Ecuador	3196	391242	98	18863
2021-05-06	Ecuador	1806	393048	44	18907
2021-05-07	Ecuador	2279	395327	111	19018
2021-05-08	Ecuador	1561	396888	43	19061
2021-05-09	Ecuador	2033	398921	76	19137
2021-05-10	Ecuador	1375	400296	85	19222
2021-05-11	Ecuador	1764	402060	20	19242
2021-05-12	Ecuador	535	402595	44	19286
2021-05-13	Ecuador	2037	404632	63	19349
2021-05-14	Ecuador	1151	405783	93	19442
2021-05-15	Ecuador	1219	407002	72	19514
2021-05-16	Ecuador	2518	409520	178	19692
2021-05-17	Ecuador	609	410129	7	19699
2021-05-18	Ecuador	741	410870	87	19786
2021-05-19	Ecuador	596	411466	91	19877
2021-05-20	Ecuador	1441	412907	102	19979
2021-05-21	Ecuador	2348	415255	43	20022
2021-05-22	Ecuador	1366	416621	85	20107
2021-05-23	Ecuador	1219	417840	73	20180
2021-05-24	Ecuador	1011	418851	13	20193
2021-05-25	Ecuador	347	419198	17	20210
2021-05-26	Ecuador	969	420167	17	20227
2021-05-27	Ecuador	1064	421231	85	20312
2021-05-28	Ecuador	1098	422329	45	20357
2021-05-29	Ecuador	836	423165	51	20408
2021-05-30	Ecuador	1576	424741	77	20485
2021-05-31	Ecuador	1100	425841	60	20545
2021-06-01	Ecuador	196	426037	27	20572
2021-06-02	Ecuador	1653	427690	48	20620
2021-06-03	Ecuador	1175	428865	61	20681
2021-06-04	Ecuador	952	429817	25	20706
2021-06-05	Ecuador	922	430739	49	20755
2021-06-06	Ecuador	690	431429	18	20773
2021-06-07	Ecuador	924	432353	36	20809
2021-06-08	Ecuador	386	432739	5	20814
2021-06-09	Ecuador	246	432985	17	20831
2021-06-10	Ecuador	885	433870	72	20903
2021-06-11	Ecuador	2153	436023	46	20949
2021-06-12	Ecuador	1098	437121	48	20997
2021-06-13	Ecuador	987	438108	21	21018
2021-06-14	Ecuador	826	438934	30	21048
2021-06-15	Ecuador	205	439139	3	21051
2021-06-16	Ecuador	235	439374	10	21061
2021-06-17	Ecuador	1806	441180	92	21153
2021-06-18	Ecuador	1161	442341	22	21175
2021-06-19	Ecuador	2054	444395	59	21234
2021-06-20	Ecuador	1191	445586	50	21284
2021-06-21	Ecuador	855	446441	9	21293
2021-06-22	Ecuador	192	446633	11	21304
2021-06-23	Ecuador	543	447176	11	21315
2021-06-24	Ecuador	1931	449107	52	21367
2021-06-25	Ecuador	376	449483	10	21377
2021-06-26	Ecuador	2751	452234	56	21433
2021-06-27	Ecuador	1128	453362	52	21485
2021-06-28	Ecuador	974	454336	38	21523
2021-06-29	Ecuador	1407	455743	0	21523
2021-06-30	Ecuador	1746	457489	22	21545
2021-07-01	Ecuador	1015	458504	15	21560
2021-07-02	Ecuador	1034	459538	45	21605
2021-07-03	Ecuador	1619	461157	18	21623
2021-07-04	Ecuador	985	462142	37	21660
2021-07-05	Ecuador	0	462142	0	21660
2021-07-06	Ecuador	507	462649	35	21695
2021-07-07	Ecuador	1302	463951	13	21708
2021-07-08	Ecuador	1078	465029	20	21728
2021-07-09	Ecuador	849	465878	40	21768
2021-07-10	Ecuador	0	465878	0	21768
2021-07-11	Ecuador	2098	467976	46	21814
2021-07-12	Ecuador	370	468346	16	21830
2021-07-13	Ecuador	68	468414	0	21830
2021-07-14	Ecuador	2468	470882	2	21832
2021-07-15	Ecuador	875	471757	18	21850
2021-07-16	Ecuador	965	472722	22	21872
2021-07-17	Ecuador	925	473647	27	21899
2021-07-18	Ecuador	1568	475215	34	21933
2021-07-19	Ecuador	850	476065	20	21953
2021-07-20	Ecuador	247	476312	5	21958
2021-07-21	Ecuador	1634	477946	8786	30744
2021-07-22	Ecuador	669	478615	8	30752
2021-07-23	Ecuador	1169	479784	25	30777
2021-07-24	Ecuador	936	480720	20	30797
2021-07-25	Ecuador	0	480720	0	30797
2021-07-26	Ecuador	0	480720	0	30797
2021-07-27	Ecuador	2227	482947	629	31426
2021-07-28	Ecuador	786	483733	28	31454
2021-07-29	Ecuador	0	483733	0	31454
2021-07-30	Ecuador	1940	485673	95	31549
2021-07-31	Ecuador	871	486544	42	31591
2021-08-01	Ecuador	828	487372	40	31631
2021-08-02	Ecuador	226	487598	3	31634
2021-08-03	Ecuador	104	487702	10	31644
2021-08-04	Ecuador	1387	489089	50	31694
2021-08-05	Ecuador	408	489497	27	31721
2021-08-06	Ecuador	1039	490536	33	31754
2021-08-07	Ecuador	649	491185	20	31774
2021-08-08	Ecuador	646	491831	14	31788
2021-08-09	Ecuador	353	492184	7	31795
2021-08-10	Ecuador	81	492265	21	31816
2021-08-11	Ecuador	98	492363	3	31819
2021-08-12	Ecuador	785	493148	18	31837
2021-08-13	Ecuador	619	493767	33	31870
2021-08-14	Ecuador	581	494348	55	31925
2021-08-15	Ecuador	471	494819	29	31954
2021-08-16	Ecuador	196	495015	19	31973
2021-08-17	Ecuador	100	495115	12	31985
2021-08-18	Ecuador	630	495745	22	32007
2021-08-19	Ecuador	897	496642	29	32036
2021-08-20	Ecuador	438	497080	12	32048
2021-08-21	Ecuador	815	497895	19	32067
2021-08-22	Ecuador	719	498614	18	32085
2021-08-23	Ecuador	64	498678	2	32087
2021-08-24	Ecuador	50	498728	5	32092
2021-08-25	Ecuador	468	499196	12	32104
2021-08-26	Ecuador	435	499631	30	32134
2021-08-27	Ecuador	453	500084	32	32166
2021-08-28	Ecuador	360	500444	41	32207
2021-08-29	Ecuador	605	501049	16	32223
2021-08-30	Ecuador	91	501140	9	32232
2021-08-31	Ecuador	61	501201	12	32244
2021-09-01	Ecuador	0	501201	0	32244
2021-09-02	Ecuador	542	501743	15	32259
2021-09-03	Ecuador	403	502146	37	32296
2021-09-04	Ecuador	955	503101	9	32305
2021-09-05	Ecuador	413	503514	29	32334
2021-09-06	Ecuador	253	503767	17	32351
2021-09-07	Ecuador	65	503832	2	32353
2021-09-08	Ecuador	51	503883	0	32353
2021-09-09	Ecuador	374	504257	12	32365
2021-09-10	Ecuador	0	504257	0	32365
2021-09-11	Ecuador	0	504257	0	32365
2021-09-12	Ecuador	818	505075	0	32365
2021-09-13	Ecuador	187	505262	79	32444
2021-09-14	Ecuador	16	505278	4	32448
2021-09-15	Ecuador	17	505295	1	32449
2021-09-16	Ecuador	333	505628	42	32491
2021-09-17	Ecuador	232	505860	68	32559
2021-09-18	Ecuador	225	506085	33	32592
2021-09-19	Ecuador	454	506539	42	32634
2021-09-20	Ecuador	435	506974	21	32655
2021-09-21	Ecuador	29	507003	6	32661
2021-09-22	Ecuador	17	507020	0	32661
2021-09-23	Ecuador	411	507431	29	32690
2021-09-24	Ecuador	157	507588	15	32705
2021-09-25	Ecuador	270	507858	15	32720
2021-09-26	Ecuador	214	508072	12	32732
2021-09-27	Ecuador	431	508503	12	32744
2021-09-28	Ecuador	152	508655	3	32747
2021-09-29	Ecuador	70	508725	0	32747
2021-09-30	Ecuador	513	509238	15	32762
2021-10-01	Ecuador	375	509613	5	32767
2021-10-02	Ecuador	564	510177	17	32784
2021-10-03	Ecuador	442	510619	7	32791
2021-10-04	Ecuador	306	510925	10	32801
2021-10-05	Ecuador	29	510954	4	32805
2021-10-06	Ecuador	0	510954	0	32805
2021-10-07	Ecuador	363	511317	14	32819
2021-10-08	Ecuador	229	511546	8	32827
2021-10-09	Ecuador	153	511699	9	32836
2021-10-10	Ecuador	199	511898	11	32847
2021-10-11	Ecuador	71	511969	0	32847
2021-10-12	Ecuador	75	512044	1	32848
2021-10-13	Ecuador	27	512071	0	32848
2021-10-14	Ecuador	631	512702	19	32867
2021-10-15	Ecuador	324	513026	32	32899
2021-10-16	Ecuador	126	513152	9	32908
2021-10-17	Ecuador	150	513302	18	32926
2021-10-18	Ecuador	255	513557	2	32928
2021-10-19	Ecuador	119	513676	0	32928
2021-10-20	Ecuador	55	513731	1	32929
2021-10-21	Ecuador	356	514087	8	32937
2021-10-22	Ecuador	569	514656	5	32942
2021-10-23	Ecuador	386	515042	3	32945
2021-10-24	Ecuador	269	515311	3	32948
2021-10-25	Ecuador	295	515606	4	32952
2021-10-26	Ecuador	26	515632	0	32952
2021-10-27	Ecuador	27	515659	1	32953
2021-10-28	Ecuador	200	515859	5	32958
2021-10-29	Ecuador	308	516167	4	32962
2021-10-30	Ecuador	263	516430	4	32966
2021-10-31	Ecuador	501	516931	12	32978
2021-11-01	Ecuador	271	517202	2	32980
2021-11-02	Ecuador	60	517262	0	32980
2021-11-03	Ecuador	913	518175	0	32980
2021-11-04	Ecuador	48	518223	0	32980
2021-11-05	Ecuador	51	518274	3	32983
2021-11-06	Ecuador	585	518859	1	32984
2021-11-07	Ecuador	116	518975	4	32988
2021-11-08	Ecuador	411	519386	1	32989
2021-11-09	Ecuador	96	519482	0	32989
2021-11-10	Ecuador	78	519560	0	32989
2021-11-11	Ecuador	0	519560	0	32989
2021-11-12	Ecuador	0	519560	0	32989
2021-11-13	Ecuador	0	519560	0	32989
2021-11-14	Ecuador	1719	521279	81	33070
2021-11-15	Ecuador	419	521698	17	33087
2021-11-16	Ecuador	94	521792	1	33088
2021-11-17	Ecuador	600	522392	10	33098
2021-11-18	Ecuador	0	522392	0	33098
2021-11-19	Ecuador	391	522783	8	33106
2021-11-20	Ecuador	572	523355	6	33112
2021-11-21	Ecuador	492	523847	9	33121
2021-11-22	Ecuador	364	524211	4	33125
2021-11-23	Ecuador	142	524353	0	33125
2021-11-24	Ecuador	79	524432	3	33128
2021-11-25	Ecuador	453	524885	3	33131
2021-11-26	Ecuador	513	525398	13	33144
2021-11-27	Ecuador	432	525830	23	33167
2021-11-28	Ecuador	307	526137	18	33185
2021-11-29	Ecuador	478	526615	34	33219
2021-11-30	Ecuador	185	526800	15	33234
2021-12-01	Ecuador	70	526870	16	33250
2021-12-02	Ecuador	463	527333	46	33296
2021-12-03	Ecuador	355	527688	19	33315
2021-12-04	Ecuador	413	528101	50	33365
2021-12-05	Ecuador	489	528590	82	33447
2021-12-06	Ecuador	584	529174	37	33484
2021-12-07	Ecuador	175	529349	0	33484
2021-12-08	Ecuador	107	529456	4	33488
2021-12-09	Ecuador	0	529456	0	33488
2021-12-10	Ecuador	670	530126	0	33488
2021-12-11	Ecuador	1681	531807	19	33507
2021-12-12	Ecuador	623	532430	41	33548
2021-12-13	Ecuador	760	533190	10	33558
2021-12-14	Ecuador	267	533457	3	33561
2021-12-15	Ecuador	131	533588	1	33562
2021-12-16	Ecuador	588	534176	8	33570
2021-12-17	Ecuador	581	534757	11	33581
2021-12-18	Ecuador	657	535414	5	33586
2021-12-19	Ecuador	715	536129	7	33593
2021-12-20	Ecuador	647	536776	4	33597
2021-12-21	Ecuador	256	537032	0	33597
2021-12-22	Ecuador	188	537220	17	33614
2021-12-23	Ecuador	998	538218	10	33624
2021-12-24	Ecuador	819	539037	10	33634
2021-12-25	Ecuador	1085	540122	7	33641
2021-12-26	Ecuador	1246	541368	6	33647
2021-12-27	Ecuador	714	542082	1	33648
2021-12-28	Ecuador	259	542341	1	33649
2021-12-29	Ecuador	619	542960	1	33650
2021-12-30	Ecuador	1143	544103	6	33656
2021-12-31	Ecuador	1697	545800	13	33669
2022-01-01	Ecuador	1386	547186	3	33672
2022-01-02	Ecuador	2232	549418	9	33681
2022-01-03	Ecuador	2202	551620	1	33682
2022-01-04	Ecuador	704	552324	1	33683
2022-01-05	Ecuador	877	553201	3	33686
2022-01-06	Ecuador	1235	554436	4	33690
2022-01-07	Ecuador	2837	557273	9	33699
2022-01-08	Ecuador	2677	559950	0	33699
2022-01-09	Ecuador	1335	561285	3	33702
2022-01-10	Ecuador	2953	564238	4	33706
2022-01-11	Ecuador	3094	567332	3	33709
2022-01-12	Ecuador	1852	569184	4	33713
2022-01-13	Ecuador	9341	578525	409	34122
2022-01-14	Ecuador	10346	588871	40	34162
2022-01-15	Ecuador	4793	593664	27	34189
2022-01-16	Ecuador	9278	602942	17	34206
2022-01-17	Ecuador	11090	614032	13	34219
2022-01-18	Ecuador	11027	625059	8	34227
2022-01-19	Ecuador	4448	629507	5	34232
2022-01-20	Ecuador	9628	639135	5	34237
2022-01-21	Ecuador	10422	649557	10	34247
2022-01-22	Ecuador	8488	658045	32	34279
2022-01-23	Ecuador	6619	664664	8	34287
2022-01-24	Ecuador	10299	674963	28	34315
2022-01-25	Ecuador	6419	681382	14	34329
2022-01-26	Ecuador	2686	684068	9	34338
2022-01-27	Ecuador	7830	691898	24	34362
2022-01-28	Ecuador	5711	697609	58	34420
2022-01-29	Ecuador	9615	707224	22	34442
2022-01-30	Ecuador	9861	717085	47	34489
2022-01-31	Ecuador	8851	725936	24	34513
2022-02-01	Ecuador	3824	729760	1	34514
2022-02-02	Ecuador	2278	732038	19	34533
2022-02-03	Ecuador	7259	739297	39	34572
2022-02-04	Ecuador	6522	745819	67	34639
2022-02-05	Ecuador	6816	752635	37	34676
2022-02-06	Ecuador	8686	761321	40	34716
2022-02-07	Ecuador	5077	766398	14	34730
2022-02-08	Ecuador	2751	769149	9	34739
2022-02-09	Ecuador	2416	771565	1	34740
2022-02-10	Ecuador	6034	777599	64	34804
2022-02-11	Ecuador	3871	781470	50	34854
2022-02-12	Ecuador	7418	788888	51	34905
2022-02-13	Ecuador	4932	793820	101	35006
2022-02-14	Ecuador	3410	797230	29	35035
2022-02-15	Ecuador	1910	799140	1	35036
2022-02-16	Ecuador	1180	800320	2	35038
2022-02-17	Ecuador	4028	804348	29	35067
2022-02-18	Ecuador	4577	808925	38	35105
2022-02-19	Ecuador	3849	812774	17	35122
2022-02-20	Ecuador	2798	815572	21	35143
2022-02-21	Ecuador	3189	818761	11	35154
2022-02-22	Ecuador	1125	819886	6	35160
2022-02-23	Ecuador	655	820541	12	35172
2022-02-24	Ecuador	2701	823242	20	35192
2022-02-25	Ecuador	1944	825186	17	35209
2022-02-26	Ecuador	2574	827760	14	35223
2022-02-27	Ecuador	2052	829812	13	35236
2022-02-28	Ecuador	2000	831812	8	35244
2022-03-01	Ecuador	595	832407	0	35244
2022-03-02	Ecuador	388	832795	0	35244
2022-03-03	Ecuador	496	833291	5	35249
2022-03-04	Ecuador	569	833860	1	35250
2022-03-05	Ecuador	2356	836216	14	35264
2022-03-06	Ecuador	2304	838520	44	35308
2022-03-07	Ecuador	2180	840700	0	35308
2022-03-08	Ecuador	875	841575	1	35309
2022-03-09	Ecuador	388	841963	0	35309
2022-03-10	Ecuador	1797	843760	7	35316
2022-03-11	Ecuador	1837	845597	10	35326
2022-03-12	Ecuador	1451	847048	4	35330
2022-03-13	Ecuador	1422	848470	10	35340
2022-03-14	Ecuador	713	849183	7	35347
2022-03-15	Ecuador	203	849386	0	35347
2022-03-16	Ecuador	313	849699	1	35348
2022-03-17	Ecuador	1066	850765	6	35354
2022-03-18	Ecuador	1418	852183	7	35361
2022-03-19	Ecuador	707	852890	13	35374
2022-03-20	Ecuador	521	853411	19	35393
2022-03-21	Ecuador	439	853850	17	35410
2022-03-22	Ecuador	165	854015	0	35410
2022-03-23	Ecuador	237	854252	0	35410
2022-03-24	Ecuador	596	854848	1	35411
2022-03-25	Ecuador	466	855314	2	35413
2022-03-26	Ecuador	1115	856429	3	35416
2022-03-27	Ecuador	870	857299	2	35418
2022-03-28	Ecuador	1376	858675	1	35419
2022-03-29	Ecuador	245	858920	2	35421
2022-03-30	Ecuador	287	859207	0	35421
2022-03-31	Ecuador	683	859890	0	35421
2022-04-01	Ecuador	663	860553	2	35423
2022-04-02	Ecuador	698	861251	11	35434
2022-04-03	Ecuador	502	861753	10	35444
2022-04-04	Ecuador	386	862139	5	35449
2022-04-05	Ecuador	182	862321	0	35449
2022-04-06	Ecuador	30	862351	0	35449
2022-04-07	Ecuador	519	862870	0	35449
2022-04-08	Ecuador	528	863398	12	35461
2022-04-09	Ecuador	286	863684	4	35465
2022-04-10	Ecuador	393	864077	2	35467
2022-04-11	Ecuador	1110	865187	41	35508
2022-04-12	Ecuador	76	865263	0	35508
2022-04-13	Ecuador	155	865418	1	35509
2022-04-14	Ecuador	167	865585	4	35513
2022-04-15	Ecuador	285	865870	8	35521
2022-04-16	Ecuador	344	866214	3	35524
2022-04-17	Ecuador	506	866720	3	35527
2022-04-18	Ecuador	67	866787	0	35527
2022-04-19	Ecuador	97	866884	1	35528
2022-04-20	Ecuador	41	866925	0	35528
2022-04-21	Ecuador	245	867170	15	35543
2022-04-22	Ecuador	339	867509	18	35561
2022-04-23	Ecuador	208	867717	15	35576
2022-04-24	Ecuador	336	868053	5	35581
2022-04-25	Ecuador	176	868229	0	35581
2022-04-26	Ecuador	56	868285	0	35581
2022-04-27	Ecuador	42	868327	0	35581
2022-04-28	Ecuador	243	868570	0	35581
2022-04-29	Ecuador	266	868836	3	35584
2022-04-30	Ecuador	288	869124	4	35588
2022-05-01	Ecuador	325	869449	6	35594
2022-05-02	Ecuador	247	869696	4	35598
2022-05-03	Ecuador	0	869696	0	35598
2022-05-04	Ecuador	207	869903	0	35598
2022-05-05	Ecuador	53	869956	0	35598
2022-05-06	Ecuador	282	870238	0	35598
2022-05-07	Ecuador	288	870526	0	35598
2022-05-08	Ecuador	263	870789	1	35599
2022-05-09	Ecuador	164	870953	2	35601
2022-05-10	Ecuador	76	871029	1	35602
2022-05-11	Ecuador	17	871046	0	35602
2022-05-12	Ecuador	0	871046	0	35602
2022-05-13	Ecuador	246	871292	2	35604
2022-05-14	Ecuador	327	871619	1	35605
2022-05-15	Ecuador	380	871999	1	35606
2022-05-16	Ecuador	269	872268	1	35607
2022-05-17	Ecuador	197	872465	2	35609
2022-05-18	Ecuador	44	872509	1	35610
2022-05-19	Ecuador	33	872542	0	35610
2022-05-20	Ecuador	294	872836	0	35610
2022-05-21	Ecuador	240	873076	1	35611
2022-05-22	Ecuador	533	873609	2	35613
2022-05-23	Ecuador	478	874087	3	35616
2022-05-24	Ecuador	512	874599	1	35617
2022-05-25	Ecuador	120	874719	0	35617
2022-05-26	Ecuador	31	874750	0	35617
2022-05-27	Ecuador	83	874833	0	35617
2022-05-28	Ecuador	580	875413	0	35617
2022-05-29	Ecuador	596	876009	5	35622
2022-05-30	Ecuador	656	876665	2	35624
2022-05-31	Ecuador	468	877133	8	35632
2022-06-01	Ecuador	149	877282	5	35637
2022-06-02	Ecuador	99	877381	1	35638
2022-06-03	Ecuador	815	878196	7	35645
2022-06-04	Ecuador	4371	882567	4	35649
2022-06-05	Ecuador	657	883224	0	35649
2022-06-06	Ecuador	1055	884279	0	35649
2022-06-07	Ecuador	833	885112	0	35649
2022-06-08	Ecuador	206	885318	0	35649
2022-06-09	Ecuador	85	885403	0	35649
2022-06-10	Ecuador	820	886223	0	35649
2022-06-11	Ecuador	1255	887478	3	35652
2022-06-12	Ecuador	970	888448	4	35656
2022-06-13	Ecuador	1067	889515	0	35656
2022-06-14	Ecuador	1026	890541	2	35658
2022-06-15	Ecuador	311	890852	1	35659
2022-06-16	Ecuador	0	890852	0	35659
2022-06-17	Ecuador	1324	892176	3	35662
2022-06-18	Ecuador	1520	893696	21	35683
2022-06-19	Ecuador	1362	895058	1	35684
2022-06-20	Ecuador	1425	896483	9	35693
2022-06-21	Ecuador	1410	897893	2	35695
2022-06-22	Ecuador	576	898469	0	35695
2022-06-23	Ecuador	198	898667	0	35695
2022-06-24	Ecuador	1531	900198	3	35698
2022-06-25	Ecuador	1541	901739	7	35705
2022-06-26	Ecuador	1323	903062	5	35710
2022-06-27	Ecuador	1582	904644	3	35713
2022-06-28	Ecuador	1177	905821	4	35717
2022-06-29	Ecuador	600	906421	3	35720
2022-06-30	Ecuador	319	906740	0	35720
2022-07-01	Ecuador	1808	908548	1	35721
2022-07-02	Ecuador	1334	909882	4	35725
2022-07-03	Ecuador	1300	911182	16	35741
2022-07-04	Ecuador	1239	912421	4	35745
2022-07-05	Ecuador	1033	913454	0	35745
2022-07-06	Ecuador	344	913798	0	35745
2022-07-07	Ecuador	141	913939	0	35745
2022-07-08	Ecuador	1740	915679	2	35747
2020-01-03	Egypt	0	0	0	0
2020-01-04	Egypt	0	0	0	0
2020-01-05	Egypt	0	0	0	0
2020-01-06	Egypt	0	0	0	0
2020-01-07	Egypt	0	0	0	0
2020-01-08	Egypt	0	0	0	0
2020-01-09	Egypt	0	0	0	0
2020-01-10	Egypt	0	0	0	0
2020-01-11	Egypt	0	0	0	0
2020-01-12	Egypt	0	0	0	0
2020-01-13	Egypt	0	0	0	0
2020-01-14	Egypt	0	0	0	0
2020-01-15	Egypt	0	0	0	0
2020-01-16	Egypt	0	0	0	0
2020-01-17	Egypt	0	0	0	0
2020-01-18	Egypt	0	0	0	0
2020-01-19	Egypt	0	0	0	0
2020-01-20	Egypt	0	0	0	0
2020-01-21	Egypt	0	0	0	0
2020-01-22	Egypt	0	0	0	0
2020-01-23	Egypt	0	0	0	0
2020-01-24	Egypt	0	0	0	0
2020-01-25	Egypt	0	0	0	0
2020-01-26	Egypt	0	0	0	0
2020-01-27	Egypt	0	0	0	0
2020-01-28	Egypt	0	0	0	0
2020-01-29	Egypt	0	0	0	0
2020-01-30	Egypt	0	0	0	0
2020-01-31	Egypt	0	0	0	0
2020-02-01	Egypt	0	0	0	0
2020-02-02	Egypt	0	0	0	0
2020-02-03	Egypt	0	0	0	0
2020-02-04	Egypt	0	0	0	0
2020-02-05	Egypt	0	0	0	0
2020-02-06	Egypt	0	0	0	0
2020-02-07	Egypt	0	0	0	0
2020-02-08	Egypt	0	0	0	0
2020-02-09	Egypt	0	0	0	0
2020-02-10	Egypt	0	0	0	0
2020-02-11	Egypt	0	0	0	0
2020-02-12	Egypt	0	0	0	0
2020-02-13	Egypt	0	0	0	0
2020-02-14	Egypt	5	5	0	0
2020-02-15	Egypt	0	5	0	0
2020-02-16	Egypt	0	5	0	0
2020-02-17	Egypt	0	5	0	0
2020-02-18	Egypt	0	5	0	0
2020-02-19	Egypt	0	5	0	0
2020-02-20	Egypt	0	5	0	0
2020-02-21	Egypt	0	5	0	0
2020-02-22	Egypt	0	5	0	0
2020-02-23	Egypt	0	5	0	0
2020-02-24	Egypt	0	5	0	0
2020-02-25	Egypt	0	5	0	0
2020-02-26	Egypt	0	5	0	0
2020-02-27	Egypt	0	5	0	0
2020-02-28	Egypt	0	5	0	0
2020-02-29	Egypt	0	5	0	0
2020-03-01	Egypt	0	5	0	0
2020-03-02	Egypt	1	6	0	0
2020-03-03	Egypt	0	6	0	0
2020-03-04	Egypt	0	6	0	0
2020-03-05	Egypt	1	7	0	0
2020-03-06	Egypt	0	7	0	0
2020-03-07	Egypt	12	19	0	0
2020-03-08	Egypt	34	53	1	1
2020-03-09	Egypt	6	59	0	1
2020-03-10	Egypt	4	63	0	1
2020-03-11	Egypt	8	71	0	1
2020-03-12	Egypt	0	71	0	1
2020-03-13	Egypt	0	71	0	1
2020-03-14	Egypt	26	97	1	2
2020-03-15	Egypt	17	114	0	2
2020-03-16	Egypt	16	130	0	2
2020-03-17	Egypt	40	170	2	4
2020-03-18	Egypt	30	200	2	6
2020-03-19	Egypt	14	214	0	6
2020-03-20	Egypt	42	256	1	7
2020-03-21	Egypt	29	285	1	8
2020-03-22	Egypt	9	294	2	10
2020-03-23	Egypt	33	327	4	14
2020-03-24	Egypt	39	366	5	19
2020-03-25	Egypt	36	402	1	20
2020-03-26	Egypt	54	456	1	21
2020-03-27	Egypt	39	495	3	24
2020-03-28	Egypt	41	536	6	30
2020-03-29	Egypt	40	576	6	36
2020-03-30	Egypt	33	609	4	40
2020-03-31	Egypt	47	656	1	41
2020-04-01	Egypt	54	710	5	46
2020-04-02	Egypt	69	779	6	52
2020-04-03	Egypt	86	865	6	58
2020-04-04	Egypt	120	985	8	66
2020-04-05	Egypt	85	1070	5	71
2020-04-06	Egypt	103	1173	7	78
2020-04-07	Egypt	149	1322	7	85
2020-04-08	Egypt	128	1450	9	94
2020-04-09	Egypt	110	1560	9	103
2020-04-10	Egypt	139	1699	15	118
2020-04-11	Egypt	95	1794	17	135
2020-04-12	Egypt	145	1939	11	146
2020-04-13	Egypt	126	2065	13	159
2020-04-14	Egypt	125	2190	5	164
2020-04-15	Egypt	160	2350	14	178
2020-04-16	Egypt	155	2505	5	183
2020-04-17	Egypt	168	2673	13	196
2020-04-18	Egypt	171	2844	9	205
2020-04-19	Egypt	188	3032	19	224
2020-04-20	Egypt	112	3144	15	239
2020-04-21	Egypt	189	3333	11	250
2020-04-22	Egypt	157	3490	14	264
2020-04-23	Egypt	169	3659	12	276
2020-04-24	Egypt	232	3891	11	287
2020-04-25	Egypt	201	4092	7	294
2020-04-26	Egypt	227	4319	13	307
2020-04-27	Egypt	215	4534	10	317
2020-04-28	Egypt	248	4782	20	337
2020-04-29	Egypt	260	5042	22	359
2020-04-30	Egypt	226	5268	21	380
2020-05-01	Egypt	269	5537	12	392
2020-05-02	Egypt	358	5895	14	406
2020-05-03	Egypt	298	6193	9	415
2020-05-04	Egypt	272	6465	14	429
2020-05-05	Egypt	348	6813	7	436
2020-05-06	Egypt	388	7201	16	452
2020-05-07	Egypt	387	7588	17	469
2020-05-08	Egypt	393	7981	13	482
2020-05-09	Egypt	495	8476	21	503
2020-05-10	Egypt	488	8964	11	514
2020-05-11	Egypt	436	9400	11	525
2020-05-12	Egypt	346	9746	8	533
2020-05-13	Egypt	347	10093	11	544
2020-05-14	Egypt	338	10431	12	556
2020-05-15	Egypt	398	10829	15	571
2020-05-16	Egypt	399	11228	21	592
2020-05-17	Egypt	491	11719	20	612
2020-05-18	Egypt	510	12229	18	630
2020-05-19	Egypt	535	12764	15	645
2020-05-20	Egypt	720	13484	14	659
2020-05-21	Egypt	745	14229	21	680
2020-05-22	Egypt	774	15003	16	696
2020-05-23	Egypt	783	15786	11	707
2020-05-24	Egypt	727	16513	28	735
2020-05-25	Egypt	752	17265	29	764
2020-05-26	Egypt	702	17967	19	783
2020-05-27	Egypt	789	18756	14	797
2020-05-28	Egypt	910	19666	19	816
2020-05-29	Egypt	1127	20793	29	845
2020-05-30	Egypt	1289	22082	34	879
2020-05-31	Egypt	1367	23449	34	913
2020-06-01	Egypt	1536	24985	46	959
2020-06-02	Egypt	1399	26384	46	1005
2020-06-03	Egypt	1152	27536	47	1052
2020-06-04	Egypt	1079	28615	36	1088
2020-06-05	Egypt	1152	29767	38	1126
2020-06-06	Egypt	1348	31115	40	1166
2020-06-07	Egypt	1497	32612	32	1198
2020-06-08	Egypt	1467	34079	39	1237
2020-06-09	Egypt	1365	35444	34	1271
2020-06-10	Egypt	1385	36829	35	1306
2020-06-11	Egypt	1455	38284	36	1342
2020-06-12	Egypt	1442	39726	35	1377
2020-06-13	Egypt	1577	41303	45	1422
2020-06-14	Egypt	1677	42980	62	1484
2020-06-15	Egypt	1618	44598	91	1575
2020-06-16	Egypt	1691	46289	97	1672
2020-06-17	Egypt	1567	47856	94	1766
2020-06-18	Egypt	1363	49219	84	1850
2020-06-19	Egypt	1218	50437	88	1938
2020-06-20	Egypt	1774	52211	79	2017
2020-06-21	Egypt	1547	53758	89	2106
2020-06-22	Egypt	1475	55233	87	2193
2020-06-23	Egypt	1576	56809	85	2278
2020-06-24	Egypt	1332	58141	87	2365
2020-06-25	Egypt	1420	59561	85	2450
2020-06-26	Egypt	1569	61130	83	2533
2020-06-27	Egypt	1625	62755	87	2620
2020-06-28	Egypt	1168	63923	88	2708
2020-06-29	Egypt	1265	65188	81	2789
2020-06-30	Egypt	1566	66754	83	2872
2020-07-01	Egypt	1557	68311	81	2953
2020-07-02	Egypt	1503	69814	81	3034
2020-07-03	Egypt	1485	71299	86	3120
2020-07-04	Egypt	1412	72711	81	3201
2020-07-05	Egypt	1324	74035	79	3280
2020-07-06	Egypt	1218	75253	63	3343
2020-07-07	Egypt	969	76222	79	3422
2020-07-08	Egypt	1057	77279	67	3489
2020-07-09	Egypt	1025	78304	75	3564
2020-07-10	Egypt	950	79254	53	3617
2020-07-11	Egypt	981	80235	85	3702
2020-07-12	Egypt	923	81158	67	3769
2020-07-13	Egypt	912	82070	89	3858
2020-07-14	Egypt	931	83001	77	3935
2020-07-15	Egypt	929	83930	73	4008
2020-07-16	Egypt	913	84843	59	4067
2020-07-17	Egypt	928	85771	53	4120
2020-07-18	Egypt	703	86474	68	4188
2020-07-19	Egypt	698	87172	63	4251
2020-07-20	Egypt	603	87775	51	4302
2020-07-21	Egypt	627	88402	50	4352
2020-07-22	Egypt	676	89078	47	4399
2020-07-23	Egypt	667	89745	41	4440
2020-07-24	Egypt	668	90413	40	4480
2020-07-25	Egypt	659	91072	38	4518
2020-07-26	Egypt	511	91583	40	4558
2020-07-27	Egypt	479	92062	48	4606
2020-07-28	Egypt	420	92482	46	4652
2020-07-29	Egypt	465	92947	39	4691
2020-07-30	Egypt	409	93356	37	4728
2020-07-31	Egypt	401	93757	46	4774
2020-08-01	Egypt	321	94078	31	4805
2020-08-02	Egypt	238	94316	29	4834
2020-08-03	Egypt	167	94483	31	4865
2020-08-04	Egypt	157	94640	23	4888
2020-08-05	Egypt	112	94752	24	4912
2020-08-06	Egypt	123	94875	18	4930
2020-08-07	Egypt	131	95006	21	4951
2020-08-08	Egypt	141	95147	20	4971
2020-08-09	Egypt	167	95314	21	4992
2020-08-10	Egypt	178	95492	17	5009
2020-08-11	Egypt	174	95666	26	5035
2020-08-12	Egypt	168	95834	24	5059
2020-08-13	Egypt	129	95963	26	5085
2020-08-14	Egypt	145	96108	22	5107
2020-08-15	Egypt	112	96220	17	5124
2020-08-16	Egypt	116	96336	17	5141
2020-08-17	Egypt	139	96475	19	5160
2020-08-18	Egypt	115	96590	13	5173
2020-08-19	Egypt	163	96753	11	5184
2020-08-20	Egypt	161	96914	13	5197
2020-08-21	Egypt	111	97025	15	5212
2020-08-22	Egypt	123	97148	19	5231
2020-08-23	Egypt	89	97237	12	5243
2020-08-24	Egypt	103	97340	19	5262
2020-08-25	Egypt	138	97478	18	5280
2020-08-26	Egypt	141	97619	18	5298
2020-08-27	Egypt	206	97825	19	5317
2020-08-28	Egypt	237	98062	25	5342
2020-08-29	Egypt	223	98285	20	5362
2020-08-30	Egypt	212	98497	14	5376
2020-08-31	Egypt	230	98727	23	5399
2020-09-01	Egypt	212	98939	22	5421
2020-09-02	Egypt	176	99115	19	5440
2020-09-03	Egypt	165	99280	21	5461
2020-09-04	Egypt	145	99425	18	5479
2020-09-05	Egypt	157	99582	16	5495
2020-09-06	Egypt	130	99712	16	5511
2020-09-07	Egypt	151	99863	19	5530
2020-09-08	Egypt	178	100041	11	5541
2020-09-09	Egypt	187	100228	19	5560
2020-09-10	Egypt	175	100403	17	5577
2020-09-11	Egypt	154	100557	13	5590
2020-09-12	Egypt	151	100708	17	5607
2020-09-13	Egypt	148	100856	20	5627
2020-09-14	Egypt	153	101009	21	5648
2020-09-15	Egypt	168	101177	13	5661
2020-09-16	Egypt	163	101340	18	5679
2020-09-17	Egypt	160	101500	17	5696
2020-09-18	Egypt	141	101641	19	5715
2020-09-19	Egypt	131	101772	18	5733
2020-09-20	Egypt	128	101900	17	5750
2020-09-21	Egypt	115	102015	20	5770
2020-09-22	Egypt	126	102141	17	5787
2020-09-23	Egypt	113	102254	19	5806
2020-09-24	Egypt	121	102375	16	5822
2020-09-25	Egypt	138	102513	13	5835
2020-09-26	Egypt	112	102625	18	5853
2020-09-27	Egypt	111	102736	16	5869
2020-09-28	Egypt	104	102840	14	5883
2020-09-29	Egypt	115	102955	18	5901
2020-09-30	Egypt	124	103079	13	5914
2020-10-01	Egypt	119	103198	16	5930
2020-10-02	Egypt	119	103317	16	5946
2020-10-03	Egypt	149	103466	10	5956
2020-10-04	Egypt	109	103575	14	5970
2020-10-05	Egypt	108	103683	11	5981
2020-10-06	Egypt	98	103781	9	5990
2020-10-07	Egypt	121	103902	11	6001
2020-10-08	Egypt	133	104035	9	6010
2020-10-09	Egypt	121	104156	7	6017
2020-10-10	Egypt	106	104262	12	6029
2020-10-11	Egypt	125	104387	11	6040
2020-10-12	Egypt	129	104516	12	6052
2020-10-13	Egypt	132	104648	10	6062
2020-10-14	Egypt	139	104787	9	6071
2020-10-15	Egypt	128	104915	6	6077
2020-10-16	Egypt	118	105033	11	6088
2020-10-17	Egypt	126	105159	11	6099
2020-10-18	Egypt	138	105297	10	6109
2020-10-19	Egypt	127	105424	11	6120
2020-10-20	Egypt	123	105547	10	6130
2020-10-21	Egypt	158	105705	12	6142
2020-10-22	Egypt	178	105883	13	6155
2020-10-23	Egypt	177	106060	11	6166
2020-10-24	Egypt	170	106230	10	6176
2020-10-25	Egypt	167	106397	11	6187
2020-10-26	Egypt	143	106540	12	6199
2020-10-27	Egypt	167	106707	12	6211
2020-10-28	Egypt	170	106877	11	6222
2020-10-29	Egypt	153	107030	12	6234
2020-10-30	Egypt	179	107209	13	6247
2020-10-31	Egypt	176	107385	11	6258
2020-11-01	Egypt	170	107555	8	6266
2020-11-02	Egypt	181	107736	12	6278
2020-11-03	Egypt	189	107925	13	6291
2020-11-04	Egypt	197	108122	14	6305
2020-11-05	Egypt	207	108329	13	6318
2020-11-06	Egypt	201	108530	11	6329
2020-11-07	Egypt	224	108754	14	6343
2020-11-08	Egypt	208	108962	12	6355
2020-11-09	Egypt	239	109201	13	6368
2020-11-10	Egypt	221	109422	12	6380
2020-11-11	Egypt	232	109654	14	6394
2020-11-12	Egypt	227	109881	11	6405
2020-11-13	Egypt	214	110095	12	6417
2020-11-14	Egypt	224	110319	12	6429
2020-11-15	Egypt	228	110547	13	6442
2020-11-16	Egypt	220	110767	11	6453
2020-11-17	Egypt	242	111009	12	6465
2020-11-18	Egypt	275	111284	16	6481
2020-11-19	Egypt	329	111613	14	6495
2020-11-20	Egypt	342	111955	13	6508
2020-11-21	Egypt	363	112318	13	6521
2020-11-22	Egypt	358	112676	14	6535
2020-11-23	Egypt	351	113027	13	6548
2020-11-24	Egypt	354	113381	12	6560
2020-11-25	Egypt	361	113742	13	6573
2020-11-26	Egypt	365	114107	12	6585
2020-11-27	Egypt	368	114475	11	6596
2020-11-28	Egypt	357	114832	12	6608
2020-11-29	Egypt	351	115183	13	6621
2020-11-30	Egypt	358	115541	15	6636
2020-12-01	Egypt	370	115911	14	6650
2020-12-02	Egypt	392	116303	16	6666
2020-12-03	Egypt	421	116724	28	6694
2020-12-04	Egypt	432	117156	19	6713
2020-12-05	Egypt	427	117583	19	6732
2020-12-06	Egypt	431	118014	18	6750
2020-12-07	Egypt	418	118432	21	6771
2020-12-08	Egypt	415	118847	19	6790
2020-12-09	Egypt	434	119281	23	6813
2020-12-10	Egypt	421	119702	19	6832
2020-12-11	Egypt	445	120147	22	6854
2020-12-12	Egypt	464	120611	23	6877
2020-12-13	Egypt	478	121089	21	6898
2020-12-14	Egypt	486	121575	22	6920
2020-12-15	Egypt	511	122086	23	6943
2020-12-16	Egypt	523	122609	23	6966
2020-12-17	Egypt	544	123153	24	6990
2020-12-18	Egypt	548	123701	25	7015
2020-12-19	Egypt	579	124280	26	7041
2020-12-20	Egypt	611	124891	28	7069
2020-12-21	Egypt	664	125555	29	7098
2020-12-22	Egypt	718	126273	32	7130
2020-12-23	Egypt	788	127061	37	7167
2020-12-24	Egypt	911	127972	42	7209
2020-12-25	Egypt	1021	128993	51	7260
2020-12-26	Egypt	1133	130126	49	7309
2020-12-27	Egypt	1189	131315	43	7352
2020-12-28	Egypt	1226	132541	53	7405
2020-12-29	Egypt	1359	133900	61	7466
2020-12-30	Egypt	1333	135233	54	7520
2020-12-31	Egypt	1411	136644	56	7576
2021-01-01	Egypt	1418	138062	55	7631
2021-01-02	Egypt	1409	139471	56	7687
2021-01-03	Egypt	1407	140878	54	7741
2021-01-04	Egypt	1309	142187	64	7805
2021-01-05	Egypt	1277	143464	58	7863
2021-01-06	Egypt	1119	144583	55	7918
2021-01-07	Egypt	1007	145590	57	7975
2021-01-08	Egypt	1219	146809	54	8029
2021-01-09	Egypt	1001	147810	56	8085
2021-01-10	Egypt	989	148799	57	8142
2021-01-11	Egypt	993	149792	55	8197
2021-01-12	Egypt	961	150753	52	8249
2021-01-13	Egypt	970	151723	55	8304
2021-01-14	Egypt	996	152719	58	8362
2021-01-15	Egypt	1022	153741	59	8421
2021-01-16	Egypt	879	154620	52	8473
2021-01-17	Egypt	887	155507	54	8527
2021-01-18	Egypt	890	156397	56	8583
2021-01-19	Egypt	878	157275	55	8638
2021-01-20	Egypt	899	158174	58	8696
2021-01-21	Egypt	789	158963	51	8747
2021-01-22	Egypt	752	159715	54	8801
2021-01-23	Egypt	748	160463	52	8853
2021-01-24	Egypt	680	161143	49	8902
2021-01-25	Egypt	674	161817	57	8959
2021-01-26	Egypt	669	162486	53	9012
2021-01-27	Egypt	643	163129	55	9067
2021-01-28	Egypt	632	163761	48	9115
2021-01-29	Egypt	521	164282	54	9169
2021-01-30	Egypt	589	164871	48	9217
2021-01-31	Egypt	547	165418	46	9263
2021-02-01	Egypt	533	165951	53	9316
2021-02-02	Egypt	541	166492	44	9360
2021-02-03	Egypt	521	167013	47	9407
2021-02-04	Egypt	512	167525	53	9460
2021-02-05	Egypt	532	168057	52	9512
2021-02-06	Egypt	540	168597	48	9560
2021-02-07	Egypt	509	169106	44	9604
2021-02-08	Egypt	534	169640	47	9651
2021-02-09	Egypt	567	170207	48	9699
2021-02-10	Egypt	573	170780	52	9751
2021-02-11	Egypt	610	171390	53	9804
2021-02-12	Egypt	603	171993	53	9857
2021-02-13	Egypt	609	172602	42	9899
2021-02-14	Egypt	600	173202	36	9935
2021-02-15	Egypt	611	173813	59	9994
2021-02-16	Egypt	613	174426	56	10050
2021-02-17	Egypt	633	175059	51	10101
2021-02-18	Egypt	618	175677	49	10150
2021-02-19	Egypt	656	176333	51	10201
2021-02-20	Egypt	610	176943	49	10250
2021-02-21	Egypt	600	177543	48	10298
2021-02-22	Egypt	608	178151	55	10353
2021-02-23	Egypt	623	178774	51	10404
2021-02-24	Egypt	633	179407	39	10443
2021-02-25	Egypt	644	180051	52	10495
2021-02-26	Egypt	589	180640	46	10541
2021-02-27	Egypt	601	181241	49	10590
2021-02-28	Egypt	588	181829	49	10639
2021-03-01	Egypt	595	182424	49	10688
2021-03-02	Egypt	586	183010	48	10736
2021-03-03	Egypt	581	183591	42	10778
2021-03-04	Egypt	577	184168	44	10822
2021-03-05	Egypt	587	184755	49	10871
2021-03-06	Egypt	579	185334	45	10916
2021-03-07	Egypt	588	185922	38	10954
2021-03-08	Egypt	581	186503	41	10995
2021-03-09	Egypt	591	187094	43	11038
2021-03-10	Egypt	622	187716	44	11082
2021-03-11	Egypt	645	188361	46	11128
2021-03-12	Egypt	639	189000	41	11169
2021-03-13	Egypt	639	189639	45	11214
2021-03-14	Egypt	641	190280	42	11256
2021-03-15	Egypt	644	190924	44	11300
2021-03-16	Egypt	631	191555	40	11340
2021-03-17	Egypt	640	192195	44	11384
2021-03-18	Egypt	645	192840	47	11431
2021-03-19	Egypt	642	193482	41	11472
2021-03-20	Egypt	645	194127	40	11512
2021-03-21	Egypt	644	194771	45	11557
2021-03-22	Egypt	647	195418	41	11598
2021-03-23	Egypt	643	196061	39	11637
2021-03-24	Egypt	648	196709	43	11680
2021-03-25	Egypt	641	197350	40	11720
2021-03-26	Egypt	661	198011	48	11768
2021-03-27	Egypt	670	198681	36	11804
2021-03-28	Egypt	683	199364	41	11845
2021-03-29	Egypt	686	200050	37	11882
2021-03-30	Egypt	689	200739	32	11914
2021-03-31	Egypt	693	201432	42	11956
2021-04-01	Egypt	699	202131	39	11995
2021-04-02	Egypt	712	202843	46	12041
2021-04-03	Egypt	703	203546	43	12084
2021-04-04	Egypt	710	204256	39	12123
2021-04-05	Egypt	709	204965	40	12163
2021-04-06	Egypt	767	205732	47	12210
2021-04-07	Egypt	778	206510	43	12253
2021-04-08	Egypt	783	207293	37	12290
2021-04-09	Egypt	789	208082	33	12323
2021-04-10	Egypt	794	208876	39	12362
2021-04-11	Egypt	801	209677	43	12405
2021-04-12	Egypt	812	210489	40	12445
2021-04-13	Egypt	818	211307	42	12487
2021-04-14	Egypt	823	212130	39	12526
2021-04-15	Egypt	831	212961	44	12570
2021-04-16	Egypt	837	213798	41	12611
2021-04-17	Egypt	841	214639	42	12653
2021-04-18	Egypt	845	215484	41	12694
2021-04-19	Egypt	850	216334	44	12738
2021-04-20	Egypt	852	217186	40	12778
2021-04-21	Egypt	855	218041	42	12820
2021-04-22	Egypt	861	218902	46	12866
2021-04-23	Egypt	872	219774	48	12914
2021-04-24	Egypt	884	220658	45	12959
2021-04-25	Egypt	912	221570	39	12998
2021-04-26	Egypt	953	222523	51	13049
2021-04-27	Egypt	991	223514	58	13107
2021-04-28	Egypt	1003	224517	61	13168
2021-04-29	Egypt	1011	225528	51	13219
2021-04-30	Egypt	1003	226531	59	13278
2021-05-01	Egypt	1021	227552	61	13339
2021-05-02	Egypt	1032	228584	63	13402
2021-05-03	Egypt	1051	229635	67	13469
2021-05-04	Egypt	1078	230713	62	13531
2021-05-05	Egypt	1090	231803	60	13591
2021-05-06	Egypt	1102	232905	64	13655
2021-05-07	Egypt	1110	234015	59	13714
2021-05-08	Egypt	1125	235140	65	13779
2021-05-09	Egypt	1132	236272	66	13845
2021-05-10	Egypt	1138	237410	59	13904
2021-05-11	Egypt	1150	238560	68	13972
2021-05-12	Egypt	1180	239740	61	14033
2021-05-13	Egypt	1187	240927	58	14091
2021-05-14	Egypt	1193	242120	59	14150
2021-05-15	Egypt	1197	243317	56	14206
2021-05-16	Egypt	1203	244520	63	14269
2021-05-17	Egypt	1201	245721	58	14327
2021-05-18	Egypt	1188	246909	61	14388
2021-05-19	Egypt	1169	248078	53	14441
2021-05-20	Egypt	1160	249238	57	14498
2021-05-21	Egypt	1153	250391	61	14559
2021-05-22	Egypt	1148	251539	52	14611
2021-05-23	Egypt	1151	252690	59	14670
2021-05-24	Egypt	1145	253835	51	14721
2021-05-25	Egypt	1149	254984	45	14766
2021-05-26	Egypt	1140	256124	41	14807
2021-05-27	Egypt	1151	257275	43	14850
2021-05-28	Egypt	1132	258407	54	14904
2021-05-29	Egypt	1133	259540	46	14950
2021-05-30	Egypt	1119	260659	51	15001
2021-05-31	Egypt	1007	261666	46	15047
2021-06-01	Egypt	984	262650	49	15096
2021-06-02	Egypt	956	263606	40	15136
2021-06-03	Egypt	951	264557	42	15178
2021-06-04	Egypt	932	265489	44	15222
2021-06-05	Egypt	861	266350	46	15268
2021-06-06	Egypt	821	267171	41	15309
2021-06-07	Egypt	801	267972	43	15352
2021-06-08	Egypt	782	268754	47	15399
2021-06-09	Egypt	773	269527	38	15437
2021-06-10	Egypt	765	270292	34	15471
2021-06-11	Egypt	755	271047	39	15510
2021-06-12	Egypt	733	271780	37	15547
2021-06-13	Egypt	711	272491	35	15582
2021-06-14	Egypt	691	273182	41	15623
2021-06-15	Egypt	613	273795	31	15654
2021-06-16	Egypt	609	274404	37	15691
2021-06-17	Egypt	606	275010	32	15723
2021-06-18	Egypt	591	275601	37	15760
2021-06-19	Egypt	589	276190	31	15791
2021-06-20	Egypt	566	276756	38	15829
2021-06-21	Egypt	532	277288	30	15859
2021-06-22	Egypt	509	277797	39	15898
2021-06-23	Egypt	498	278295	37	15935
2021-06-24	Egypt	466	278761	32	15967
2021-06-25	Egypt	423	279184	35	16002
2021-06-26	Egypt	412	279596	29	16031
2021-06-27	Egypt	409	280005	31	16062
2021-06-28	Egypt	389	280394	30	16092
2021-06-29	Egypt	376	280770	33	16125
2021-06-30	Egypt	261	281031	23	16148
2021-07-01	Egypt	251	281282	21	16169
2021-07-02	Egypt	242	281524	25	16194
2021-07-03	Egypt	198	281722	21	16215
2021-07-04	Egypt	181	281903	27	16242
2021-07-05	Egypt	179	282082	22	16264
2021-07-06	Egypt	175	282257	20	16284
2021-07-07	Egypt	164	282421	22	16306
2021-07-08	Egypt	161	282582	26	16332
2021-07-09	Egypt	155	282737	19	16351
2021-07-10	Egypt	127	282864	17	16368
2021-07-11	Egypt	121	282985	15	16383
2021-07-12	Egypt	117	283102	13	16396
2021-07-13	Egypt	110	283212	7	16403
2021-07-14	Egypt	108	283320	9	16412
2021-07-15	Egypt	89	283409	6	16418
2021-07-16	Egypt	81	283490	7	16425
2021-07-17	Egypt	77	283567	6	16431
2021-07-18	Egypt	69	283636	8	16439
2021-07-19	Egypt	67	283703	7	16446
2021-07-20	Egypt	59	283762	6	16452
2021-07-21	Egypt	51	283813	5	16457
2021-07-22	Egypt	49	283862	8	16465
2021-07-23	Egypt	44	283906	5	16470
2021-07-24	Egypt	41	283947	7	16477
2021-07-25	Egypt	38	283985	4	16481
2021-07-26	Egypt	39	284024	6	16487
2021-07-27	Egypt	35	284059	7	16494
2021-07-28	Egypt	31	284090	4	16498
2021-07-29	Egypt	38	284128	9	16507
2021-07-30	Egypt	42	284170	7	16514
2021-07-31	Egypt	45	284215	4	16518
2021-08-01	Egypt	47	284262	6	16524
2021-08-02	Egypt	49	284311	4	16528
2021-08-03	Egypt	51	284362	7	16535
2021-08-04	Egypt	53	284415	5	16540
2021-08-05	Egypt	57	284472	10	16550
2021-08-06	Egypt	51	284523	7	16557
2021-08-07	Egypt	57	284580	5	16562
2021-08-08	Egypt	61	284641	4	16566
2021-08-09	Egypt	65	284706	9	16575
2021-08-10	Egypt	83	284789	7	16582
2021-08-11	Egypt	86	284875	6	16588
2021-08-12	Egypt	91	284966	9	16597
2021-08-13	Egypt	95	285061	7	16604
2021-08-14	Egypt	97	285158	5	16609
2021-08-15	Egypt	99	285257	6	16615
2021-08-16	Egypt	101	285358	4	16619
2021-08-17	Egypt	107	285465	6	16625
2021-08-18	Egypt	112	285577	5	16630
2021-08-19	Egypt	123	285700	8	16638
2021-08-20	Egypt	131	285831	9	16647
2021-08-21	Egypt	164	285995	7	16654
2021-08-22	Egypt	173	286168	9	16663
2021-08-23	Egypt	184	286352	8	16671
2021-08-24	Egypt	189	286541	5	16676
2021-08-25	Egypt	194	286735	7	16683
2021-08-26	Egypt	203	286938	8	16691
2021-08-27	Egypt	221	287159	10	16701
2021-08-28	Egypt	234	287393	5	16706
2021-08-29	Egypt	251	287644	8	16714
2021-08-30	Egypt	255	287899	7	16721
2021-08-31	Egypt	263	288162	6	16727
2021-09-01	Egypt	279	288441	9	16736
2021-09-02	Egypt	291	288732	7	16743
2021-09-03	Egypt	303	289035	12	16755
2021-09-04	Egypt	318	289353	11	16766
2021-09-05	Egypt	331	289684	10	16776
2021-09-06	Egypt	343	290027	13	16789
2021-09-07	Egypt	368	290395	12	16801
2021-09-08	Egypt	378	290773	10	16811
2021-09-09	Egypt	399	291172	13	16824
2021-09-10	Egypt	413	291585	12	16836
2021-09-11	Egypt	433	292018	11	16847
2021-09-12	Egypt	458	292476	13	16860
2021-09-13	Egypt	481	292957	11	16871
2021-09-14	Egypt	491	293448	14	16885
2021-09-15	Egypt	503	293951	10	16895
2021-09-16	Egypt	531	294482	13	16908
2021-09-17	Egypt	569	295051	13	16921
2021-09-18	Egypt	588	295639	14	16935
2021-09-19	Egypt	637	296276	16	16951
2021-09-20	Egypt	653	296929	19	16970
2021-09-21	Egypt	679	297608	22	16992
2021-09-22	Egypt	688	298296	24	17016
2021-09-23	Egypt	692	298988	27	17043
2021-09-24	Egypt	722	299710	31	17074
2021-09-25	Egypt	568	300278	36	17110
2021-09-26	Egypt	667	300945	39	17149
2021-09-27	Egypt	680	301625	38	17187
2021-09-28	Egypt	702	302327	37	17224
2021-09-29	Egypt	718	303045	39	17263
2021-09-30	Egypt	738	303783	31	17294
2021-10-01	Egypt	741	304524	37	17331
2021-10-02	Egypt	745	305269	36	17367
2021-10-03	Egypt	761	306030	32	17399
2021-10-04	Egypt	768	306798	37	17436
2021-10-05	Egypt	771	307569	33	17469
2021-10-06	Egypt	778	308347	39	17508
2021-10-07	Egypt	788	309135	37	17545
2021-10-08	Egypt	799	309934	39	17584
2021-10-09	Egypt	811	310745	35	17619
2021-10-10	Egypt	831	311576	39	17658
2021-10-11	Egypt	837	312413	37	17695
2021-10-12	Egypt	846	313259	31	17726
2021-10-13	Egypt	857	314116	39	17765
2021-10-14	Egypt	861	314977	41	17806
2021-10-15	Egypt	865	315842	40	17846
2021-10-16	Egypt	869	316711	38	17884
2021-10-17	Egypt	874	317585	42	17926
2021-10-18	Egypt	871	318456	44	17970
2021-10-19	Egypt	883	319339	45	18015
2021-10-20	Egypt	868	320207	43	18058
2021-10-21	Egypt	877	321084	47	18105
2021-10-22	Egypt	883	321967	46	18151
2021-10-23	Egypt	885	322852	44	18195
2021-10-24	Egypt	881	323733	47	18242
2021-10-25	Egypt	886	324619	43	18285
2021-10-26	Egypt	889	325508	48	18333
2021-10-27	Egypt	871	326379	42	18375
2021-10-28	Egypt	907	327286	53	18428
2021-10-29	Egypt	923	328209	55	18483
2021-10-30	Egypt	927	329136	52	18535
2021-10-31	Egypt	948	330084	57	18592
2021-11-01	Egypt	933	331017	59	18651
2021-11-02	Egypt	951	331968	60	18711
2021-11-03	Egypt	921	332889	58	18769
2021-11-04	Egypt	951	333840	63	18832
2021-11-05	Egypt	911	334751	57	18889
2021-11-06	Egypt	922	335673	60	18949
2021-11-07	Egypt	909	336582	62	19011
2021-11-08	Egypt	903	337485	65	19076
2021-11-09	Egypt	929	338414	54	19130
2021-11-10	Egypt	921	339335	56	19186
2021-11-11	Egypt	934	340269	63	19249
2021-11-12	Egypt	919	341188	60	19309
2021-11-13	Egypt	909	342097	57	19366
2021-11-14	Egypt	929	343026	69	19435
2021-11-15	Egypt	935	343961	64	19499
2021-11-16	Egypt	946	344907	68	19567
2021-11-17	Egypt	941	345848	69	19636
2021-11-18	Egypt	960	346808	71	19707
2021-11-19	Egypt	911	347719	73	19780
2021-11-20	Egypt	892	348611	31	19811
2021-11-21	Egypt	902	349513	61	19872
2021-11-22	Egypt	884	350397	61	19933
2021-11-23	Egypt	870	351267	58	19991
2021-11-24	Egypt	856	352123	61	20052
2021-11-25	Egypt	901	353024	57	20109
2021-11-26	Egypt	899	353923	63	20172
2021-11-27	Egypt	913	354836	65	20237
2021-11-28	Egypt	931	355767	68	20305
2021-11-29	Egypt	951	356718	42	20347
2021-11-30	Egypt	911	357629	65	20412
2021-12-01	Egypt	949	358578	62	20474
2021-12-02	Egypt	938	359516	63	20537
2021-12-03	Egypt	919	360435	57	20594
2021-12-04	Egypt	933	361368	49	20643
2021-12-05	Egypt	892	362260	39	20682
2021-12-06	Egypt	902	363162	45	20727
2021-12-07	Egypt	871	364033	43	20770
2021-12-08	Egypt	889	364922	51	20821
2021-12-09	Egypt	909	365831	56	20877
2021-12-10	Egypt	803	366634	42	20919
2021-12-11	Egypt	822	367456	47	20966
2021-12-12	Egypt	879	368335	49	21015
2021-12-13	Egypt	863	369198	45	21060
2021-12-14	Egypt	799	369997	44	21104
2021-12-15	Egypt	822	370819	51	21155
2021-12-16	Egypt	879	371698	48	21203
2021-12-17	Egypt	901	372599	31	21234
2021-12-18	Egypt	910	373509	43	21277
2021-12-19	Egypt	902	374411	38	21315
2021-12-20	Egypt	919	375330	46	21361
2021-12-21	Egypt	903	376233	49	21410
2021-12-22	Egypt	848	377081	47	21457
2021-12-23	Egypt	879	377960	43	21500
2021-12-24	Egypt	883	378843	10	21510
2021-12-25	Egypt	811	379654	36	21546
2021-12-26	Egypt	866	380520	25	21571
2021-12-27	Egypt	823	381343	37	21608
2021-12-28	Egypt	851	382194	31	21639
2021-12-29	Egypt	809	383003	28	21667
2021-12-30	Egypt	854	383857	28	21695
2021-12-31	Egypt	871	384728	32	21727
2022-01-01	Egypt	847	385575	25	21752
2022-01-02	Egypt	783	386358	16	21768
2022-01-03	Egypt	801	387159	29	21797
2022-01-04	Egypt	723	387882	20	21817
2022-01-05	Egypt	769	388651	19	21836
2022-01-06	Egypt	803	389454	27	21863
2022-01-07	Egypt	840	390294	19	21882
2022-01-08	Egypt	821	391115	27	21909
2022-01-09	Egypt	830	391945	29	21938
2022-01-10	Egypt	912	392857	26	21964
2022-01-11	Egypt	951	393808	31	21995
2022-01-12	Egypt	932	394740	19	22014
2022-01-13	Egypt	948	395688	28	22042
2022-01-14	Egypt	1011	396699	21	22063
2022-01-15	Egypt	1079	397778	34	22097
2022-01-16	Egypt	1101	398879	26	22123
2022-01-17	Egypt	1197	400076	25	22148
2022-01-18	Egypt	1232	401308	31	22179
2022-01-19	Egypt	1303	402611	26	22205
2022-01-20	Egypt	1379	403990	33	22238
2022-01-21	Egypt	1403	405393	22	22260
2022-01-22	Egypt	1533	406926	29	22289
2022-01-23	Egypt	1569	408495	41	22330
2022-01-24	Egypt	1603	410098	38	22368
2022-01-25	Egypt	1651	411749	28	22396
2022-01-26	Egypt	1809	413558	35	22431
2022-01-27	Egypt	1910	415468	29	22460
2022-01-28	Egypt	1985	417453	36	22496
2022-01-29	Egypt	2007	419460	26	22522
2022-01-30	Egypt	2018	421478	44	22566
2022-01-31	Egypt	2210	423688	38	22604
2022-02-01	Egypt	2223	425911	31	22635
2022-02-02	Egypt	2291	428202	48	22683
2022-02-03	Egypt	2278	430480	52	22735
2022-02-04	Egypt	2281	432761	45	22780
2022-02-05	Egypt	2291	435052	39	22819
2022-02-06	Egypt	2298	437350	58	22877
2022-02-07	Egypt	2301	439651	59	22936
2022-02-08	Egypt	2272	441923	57	22993
2022-02-09	Egypt	2194	444117	60	23053
2022-02-10	Egypt	2191	446308	57	23110
2022-02-11	Egypt	2189	448497	62	23172
2022-02-12	Egypt	2179	450676	61	23233
2022-02-13	Egypt	2145	452821	59	23292
2022-02-14	Egypt	2131	454952	57	23349
2022-02-15	Egypt	2129	457081	60	23409
2022-02-16	Egypt	2117	459198	56	23465
2022-02-17	Egypt	2101	461299	54	23519
2022-02-18	Egypt	2071	463370	61	23580
2022-02-19	Egypt	2053	465423	52	23632
2022-02-20	Egypt	2025	467448	62	23694
2022-02-21	Egypt	2009	469457	58	23752
2022-02-22	Egypt	2003	471460	54	23806
2022-02-23	Egypt	1989	473449	51	23857
2022-02-24	Egypt	1892	475341	32	23889
2022-02-25	Egypt	1832	477173	38	23927
2022-02-26	Egypt	1811	478984	30	23957
2022-02-27	Egypt	1743	480727	35	23992
2022-02-28	Egypt	1521	482248	48	24040
2022-03-01	Egypt	1523	483771	34	24074
2022-03-02	Egypt	1322	485093	36	24110
2022-03-03	Egypt	1288	486381	22	24132
2022-03-04	Egypt	1261	487642	17	24149
2022-03-05	Egypt	1121	488763	13	24162
2022-03-06	Egypt	1113	489876	10	24172
2022-03-07	Egypt	1093	490969	25	24197
2022-03-08	Egypt	923	491892	25	24222
2022-03-09	Egypt	882	492774	22	24244
2022-03-10	Egypt	884	493658	13	24257
2022-03-11	Egypt	861	494519	12	24269
2022-03-12	Egypt	854	495373	8	24277
2022-03-13	Egypt	0	495373	0	24277
2022-03-14	Egypt	0	495373	0	24277
2022-03-15	Egypt	0	495373	0	24277
2022-03-16	Egypt	0	495373	0	24277
2022-03-17	Egypt	0	495373	0	24277
2022-03-18	Egypt	0	495373	0	24277
2022-03-19	Egypt	0	495373	0	24277
2022-03-20	Egypt	0	495373	0	24277
2022-03-21	Egypt	5516	500889	84	24361
2022-03-22	Egypt	0	500889	0	24361
2022-03-23	Egypt	0	500889	0	24361
2022-03-24	Egypt	0	500889	0	24361
2022-03-25	Egypt	0	500889	0	24361
2022-03-26	Egypt	0	500889	0	24361
2022-03-27	Egypt	0	500889	0	24361
2022-03-28	Egypt	4375	505264	56	24417
2022-03-29	Egypt	0	505264	0	24417
2022-03-30	Egypt	0	505264	0	24417
2022-03-31	Egypt	0	505264	0	24417
2022-04-01	Egypt	0	505264	0	24417
2022-04-02	Egypt	0	505264	0	24417
2022-04-03	Egypt	0	505264	0	24417
2022-04-04	Egypt	3913	509177	56	24473
2022-04-05	Egypt	0	509177	0	24473
2022-04-06	Egypt	0	509177	0	24473
2022-04-07	Egypt	0	509177	0	24473
2022-04-08	Egypt	0	509177	0	24473
2022-04-09	Egypt	0	509177	0	24473
2022-04-10	Egypt	0	509177	0	24473
2022-04-11	Egypt	2800	511977	49	24522
2022-04-12	Egypt	0	511977	0	24522
2022-04-13	Egypt	0	511977	0	24522
2022-04-14	Egypt	0	511977	0	24522
2022-04-15	Egypt	0	511977	0	24522
2022-04-16	Egypt	0	511977	0	24522
2022-04-17	Egypt	0	511977	0	24522
2022-04-18	Egypt	0	511977	0	24522
2022-04-19	Egypt	868	512845	42	24564
2022-04-20	Egypt	0	512845	0	24564
2022-04-21	Egypt	0	512845	0	24564
2022-04-22	Egypt	0	512845	0	24564
2022-04-23	Egypt	0	512845	0	24564
2022-04-24	Egypt	0	512845	0	24564
2022-04-25	Egypt	0	512845	0	24564
2022-04-26	Egypt	623	513468	42	24606
2022-04-27	Egypt	0	513468	0	24606
2022-04-28	Egypt	0	513468	0	24606
2022-04-29	Egypt	0	513468	0	24606
2022-04-30	Egypt	0	513468	0	24606
2022-05-01	Egypt	0	513468	0	24606
2022-05-02	Egypt	322	513790	35	24641
2022-05-03	Egypt	0	513790	0	24641
2022-05-04	Egypt	0	513790	0	24641
2022-05-05	Egypt	0	513790	0	24641
2022-05-06	Egypt	0	513790	0	24641
2022-05-07	Egypt	0	513790	0	24641
2022-05-08	Egypt	0	513790	0	24641
2022-05-09	Egypt	56	513846	28	24669
2022-05-10	Egypt	0	513846	0	24669
2022-05-11	Egypt	0	513846	0	24669
2022-05-12	Egypt	0	513846	0	24669
2022-05-13	Egypt	0	513846	0	24669
2022-05-14	Egypt	0	513846	0	24669
2022-05-15	Egypt	0	513846	0	24669
2022-05-16	Egypt	35	513881	21	24690
2022-05-17	Egypt	0	513881	0	24690
2022-05-18	Egypt	0	513881	0	24690
2022-05-19	Egypt	0	513881	0	24690
2022-05-20	Egypt	0	513881	0	24690
2022-05-21	Egypt	0	513881	0	24690
2022-05-22	Egypt	0	513881	0	24690
2022-05-23	Egypt	35	513916	14	24704
2022-05-24	Egypt	0	513916	0	24704
2022-05-25	Egypt	0	513916	0	24704
2022-05-26	Egypt	0	513916	0	24704
2022-05-27	Egypt	0	513916	0	24704
2022-05-28	Egypt	0	513916	0	24704
2022-05-29	Egypt	0	513916	0	24704
2022-05-30	Egypt	28	513944	14	24718
2022-05-31	Egypt	0	513944	0	24718
2022-06-01	Egypt	0	513944	0	24718
2022-06-02	Egypt	0	513944	0	24718
2022-06-03	Egypt	0	513944	0	24718
2022-06-04	Egypt	0	513944	0	24718
2022-06-05	Egypt	0	513944	0	24718
2022-06-06	Egypt	31	513975	1	24719
2022-06-07	Egypt	0	513975	0	24719
2022-06-08	Egypt	0	513975	0	24719
2022-06-09	Egypt	0	513975	0	24719
2022-06-10	Egypt	0	513975	0	24719
2022-06-11	Egypt	0	513975	0	24719
2022-06-12	Egypt	0	513975	0	24719
2022-06-13	Egypt	33	514008	1	24720
2022-06-14	Egypt	0	514008	0	24720
2022-06-15	Egypt	0	514008	0	24720
2022-06-16	Egypt	0	514008	0	24720
2022-06-17	Egypt	0	514008	0	24720
2022-06-18	Egypt	0	514008	0	24720
2022-06-19	Egypt	0	514008	0	24720
2022-06-20	Egypt	39	514047	2	24722
2022-06-21	Egypt	0	514047	0	24722
2022-06-22	Egypt	0	514047	0	24722
2022-06-23	Egypt	0	514047	0	24722
2022-06-24	Egypt	0	514047	0	24722
2022-06-25	Egypt	0	514047	0	24722
2022-06-26	Egypt	0	514047	0	24722
2022-06-27	Egypt	41	514088	1	24723
2022-06-28	Egypt	0	514088	0	24723
2022-06-29	Egypt	0	514088	0	24723
2022-06-30	Egypt	0	514088	0	24723
2022-07-01	Egypt	0	514088	0	24723
2022-07-02	Egypt	0	514088	0	24723
2022-07-03	Egypt	0	514088	0	24723
2022-07-04	Egypt	0	514088	0	24723
2022-07-05	Egypt	45	514133	1	24724
2022-07-06	Egypt	0	514133	0	24724
2022-07-07	Egypt	0	514133	0	24724
2022-07-08	Egypt	0	514133	0	24724
2020-01-03	El Salvador	0	0	0	0
2020-01-04	El Salvador	0	0	0	0
2020-01-05	El Salvador	0	0	0	0
2020-01-06	El Salvador	0	0	0	0
2020-01-07	El Salvador	0	0	0	0
2020-01-08	El Salvador	0	0	0	0
2020-01-09	El Salvador	0	0	0	0
2020-01-10	El Salvador	0	0	0	0
2020-01-11	El Salvador	0	0	0	0
2020-01-12	El Salvador	0	0	0	0
2020-01-13	El Salvador	0	0	0	0
2020-01-14	El Salvador	0	0	0	0
2020-01-15	El Salvador	0	0	0	0
2020-01-16	El Salvador	0	0	0	0
2020-01-17	El Salvador	0	0	0	0
2020-01-18	El Salvador	0	0	0	0
2020-01-19	El Salvador	0	0	0	0
2020-01-20	El Salvador	0	0	0	0
2020-01-21	El Salvador	0	0	0	0
2020-01-22	El Salvador	0	0	0	0
2020-01-23	El Salvador	0	0	0	0
2020-01-24	El Salvador	0	0	0	0
2020-01-25	El Salvador	0	0	0	0
2020-01-26	El Salvador	0	0	0	0
2020-01-27	El Salvador	0	0	0	0
2020-01-28	El Salvador	0	0	0	0
2020-01-29	El Salvador	0	0	0	0
2020-01-30	El Salvador	0	0	0	0
2020-01-31	El Salvador	0	0	0	0
2020-02-01	El Salvador	0	0	0	0
2020-02-02	El Salvador	0	0	0	0
2020-02-03	El Salvador	0	0	0	0
2020-02-04	El Salvador	0	0	0	0
2020-02-05	El Salvador	0	0	0	0
2020-02-06	El Salvador	0	0	0	0
2020-02-07	El Salvador	0	0	0	0
2020-02-08	El Salvador	0	0	0	0
2020-02-09	El Salvador	0	0	0	0
2020-02-10	El Salvador	0	0	0	0
2020-02-11	El Salvador	0	0	0	0
2020-02-12	El Salvador	0	0	0	0
2020-02-13	El Salvador	0	0	0	0
2020-02-14	El Salvador	0	0	0	0
2020-02-15	El Salvador	0	0	0	0
2020-02-16	El Salvador	0	0	0	0
2020-02-17	El Salvador	0	0	0	0
2020-02-18	El Salvador	0	0	0	0
2020-02-19	El Salvador	0	0	0	0
2020-02-20	El Salvador	0	0	0	0
2020-02-21	El Salvador	0	0	0	0
2020-02-22	El Salvador	0	0	0	0
2020-02-23	El Salvador	0	0	0	0
2020-02-24	El Salvador	0	0	0	0
2020-02-25	El Salvador	0	0	0	0
2020-02-26	El Salvador	0	0	0	0
2020-02-27	El Salvador	0	0	0	0
2020-02-28	El Salvador	0	0	0	0
2020-02-29	El Salvador	0	0	0	0
2020-03-01	El Salvador	0	0	0	0
2020-03-02	El Salvador	0	0	0	0
2020-03-03	El Salvador	0	0	0	0
2020-03-04	El Salvador	0	0	0	0
2020-03-05	El Salvador	0	0	0	0
2020-03-06	El Salvador	0	0	0	0
2020-03-07	El Salvador	0	0	0	0
2020-03-08	El Salvador	0	0	0	0
2020-03-09	El Salvador	0	0	0	0
2020-03-10	El Salvador	0	0	0	0
2020-03-11	El Salvador	0	0	0	0
2020-03-12	El Salvador	0	0	0	0
2020-03-13	El Salvador	0	0	0	0
2020-03-14	El Salvador	0	0	0	0
2020-03-15	El Salvador	0	0	0	0
2020-03-16	El Salvador	0	0	0	0
2020-03-17	El Salvador	0	0	0	0
2020-03-18	El Salvador	0	0	0	0
2020-03-19	El Salvador	1	1	0	0
2020-03-20	El Salvador	0	1	0	0
2020-03-21	El Salvador	0	1	0	0
2020-03-22	El Salvador	0	1	0	0
2020-03-23	El Salvador	0	1	0	0
