## Supplementary Tables and Figures for "Scaling rules for pandemics: Estimating infected fraction from identified cases for the SARS-Cov-2 Pandemic": Supplementary Table 2.xlsx (part 3 of 3)

### Sheet: data_WHO_full_clean (continued)
Date reported	Country	New_cases	Cumulative cases	New deaths	Cumulative deaths
2020-03-24	El Salvador	0	1	0	0
2020-03-25	El Salvador	4	5	0	0
2020-03-26	El Salvador	4	9	0	0
2020-03-27	El Salvador	4	13	0	0
2020-03-28	El Salvador	0	13	0	0
2020-03-29	El Salvador	6	19	0	0
2020-03-30	El Salvador	5	24	0	0
2020-03-31	El Salvador	6	30	0	0
2020-04-01	El Salvador	2	32	0	0
2020-04-02	El Salvador	0	32	1	1
2020-04-03	El Salvador	9	41	1	2
2020-04-04	El Salvador	5	46	0	2
2020-04-05	El Salvador	10	56	1	3
2020-04-06	El Salvador	6	62	0	3
2020-04-07	El Salvador	7	69	0	3
2020-04-08	El Salvador	9	78	1	4
2020-04-09	El Salvador	15	93	1	5
2020-04-10	El Salvador	10	103	0	5
2020-04-11	El Salvador	14	117	1	6
2020-04-12	El Salvador	1	118	0	6
2020-04-13	El Salvador	7	125	0	6
2020-04-14	El Salvador	12	137	0	6
2020-04-15	El Salvador	12	149	0	6
2020-04-16	El Salvador	10	159	0	6
2020-04-17	El Salvador	5	164	0	6
2020-04-18	El Salvador	13	177	1	7
2020-04-19	El Salvador	13	190	0	7
2020-04-20	El Salvador	11	201	0	7
2020-04-21	El Salvador	17	218	0	7
2020-04-22	El Salvador	7	225	0	7
2020-04-23	El Salvador	12	237	0	7
2020-04-24	El Salvador	13	250	1	8
2020-04-25	El Salvador	11	261	0	8
2020-04-26	El Salvador	13	274	0	8
2020-04-27	El Salvador	24	298	0	8
2020-04-28	El Salvador	25	323	0	8
2020-04-29	El Salvador	22	345	0	8
2020-04-30	El Salvador	32	377	1	9
2020-05-01	El Salvador	18	395	0	9
2020-05-02	El Salvador	29	424	1	10
2020-05-03	El Salvador	22	446	0	10
2020-05-04	El Salvador	44	490	1	11
2020-05-05	El Salvador	65	555	1	12
2020-05-06	El Salvador	32	587	1	13
2020-05-07	El Salvador	46	633	1	14
2020-05-08	El Salvador	62	695	1	15
2020-05-09	El Salvador	47	742	0	15
2020-05-10	El Salvador	42	784	1	16
2020-05-11	El Salvador	105	889	1	17
2020-05-12	El Salvador	69	958	0	17
2020-05-13	El Salvador	40	998	1	18
2020-05-14	El Salvador	39	1037	2	20
2020-05-15	El Salvador	75	1112	0	20
2020-05-16	El Salvador	98	1210	3	23
2020-05-17	El Salvador	55	1265	2	25
2020-05-18	El Salvador	73	1338	2	27
2020-05-19	El Salvador	75	1413	3	30
2020-05-20	El Salvador	85	1498	0	30
2020-05-21	El Salvador	73	1571	1	31
2020-05-22	El Salvador	69	1640	1	32
2020-05-23	El Salvador	85	1725	1	33
2020-05-24	El Salvador	94	1819	0	33
2020-05-25	El Salvador	96	1915	2	35
2020-05-26	El Salvador	68	1983	0	35
2020-05-27	El Salvador	59	2042	1	36
2020-05-28	El Salvador	67	2109	1	37
2020-05-29	El Salvador	85	2194	2	39
2020-05-30	El Salvador	84	2278	3	42
2020-05-31	El Salvador	117	2395	2	44
2020-06-01	El Salvador	122	2517	2	46
2020-06-02	El Salvador	65	2582	0	46
2020-06-03	El Salvador	71	2653	0	46
2020-06-04	El Salvador	52	2705	5	51
2020-06-05	El Salvador	76	2781	1	52
2020-06-06	El Salvador	68	2849	1	53
2020-06-07	El Salvador	85	2934	0	53
2020-06-08	El Salvador	81	3015	2	55
2020-06-09	El Salvador	89	3104	0	55
2020-06-10	El Salvador	87	3191	3	58
2020-06-11	El Salvador	83	3274	2	60
2020-06-12	El Salvador	99	3373	4	64
2020-06-13	El Salvador	108	3481	4	68
2020-06-14	El Salvador	122	3603	4	72
2020-06-15	El Salvador	117	3720	0	72
2020-06-16	El Salvador	106	3826	2	74
2020-06-17	El Salvador	115	3941	2	76
2020-06-18	El Salvador	125	4066	3	79
2020-06-19	El Salvador	134	4200	3	82
2020-06-20	El Salvador	129	4329	4	86
2020-06-21	El Salvador	146	4475	7	93
2020-06-22	El Salvador	151	4626	5	98
2020-06-23	El Salvador	182	4808	9	107
2020-06-24	El Salvador	165	4973	6	113
2020-06-25	El Salvador	177	5150	6	119
2020-06-26	El Salvador	186	5336	7	126
2020-06-27	El Salvador	181	5517	7	133
2020-06-28	El Salvador	210	5727	10	143
2020-06-29	El Salvador	207	5934	9	152
2020-06-30	El Salvador	239	6173	12	164
2020-07-01	El Salvador	265	6438	10	174
2020-07-02	El Salvador	298	6736	8	182
2020-07-03	El Salvador	264	7000	9	191
2020-07-04	El Salvador	267	7267	11	202
2020-07-05	El Salvador	240	7507	8	210
2020-07-06	El Salvador	270	7777	7	217
2020-07-07	El Salvador	250	8027	6	223
2020-07-08	El Salvador	280	8307	6	229
2020-07-09	El Salvador	259	8566	6	235
2020-07-10	El Salvador	278	8844	8	243
2020-07-11	El Salvador	298	9142	6	249
2020-07-12	El Salvador	249	9391	5	254
2020-07-13	El Salvador	283	9674	6	260
2020-07-14	El Salvador	304	9978	7	267
2020-07-15	El Salvador	325	10303	11	278
2020-07-16	El Salvador	342	10645	8	286
2020-07-17	El Salvador	312	10957	12	298
2020-07-18	El Salvador	250	11207	11	309
2020-07-19	El Salvador	301	11508	15	324
2020-07-20	El Salvador	338	11846	11	335
2020-07-21	El Salvador	361	12207	9	344
2020-07-22	El Salvador	375	12582	8	352
2020-07-23	El Salvador	393	12975	11	363
2020-07-24	El Salvador	402	13377	9	372
2020-07-25	El Salvador	415	13792	7	379
2020-07-26	El Salvador	429	14221	11	390
2020-07-27	El Salvador	409	14630	10	400
2020-07-28	El Salvador	405	15035	8	408
2020-07-29	El Salvador	411	15446	9	417
2020-07-30	El Salvador	395	15841	13	430
2020-07-31	El Salvador	389	16230	9	439
2020-08-01	El Salvador	402	16632	9	448
2020-08-02	El Salvador	418	17050	11	459
2020-08-03	El Salvador	398	17448	8	467
2020-08-04	El Salvador	395	17843	10	477
2020-08-05	El Salvador	419	18262	9	486
2020-08-06	El Salvador	439	18701	12	498
2020-08-07	El Salvador	425	19126	15	513
2020-08-08	El Salvador	418	19544	7	520
2020-08-09	El Salvador	434	19978	16	536
2020-08-10	El Salvador	445	20423	13	549
2020-08-11	El Salvador	449	20872	14	563
2020-08-12	El Salvador	397	21269	7	570
2020-08-13	El Salvador	375	21644	7	577
2020-08-14	El Salvador	349	21993	7	584
2020-08-15	El Salvador	321	22314	11	595
2020-08-16	El Salvador	305	22619	8	603
2020-08-17	El Salvador	293	22912	9	612
2020-08-18	El Salvador	281	23193	6	618
2020-08-19	El Salvador	269	23462	7	625
2020-08-20	El Salvador	255	23717	8	633
2020-08-21	El Salvador	247	23964	7	640
2020-08-22	El Salvador	236	24200	6	646
2020-08-23	El Salvador	220	24420	8	654
2020-08-24	El Salvador	202	24622	7	661
2020-08-25	El Salvador	189	24811	8	669
2020-08-26	El Salvador	175	24986	9	678
2020-08-27	El Salvador	154	25140	9	687
2020-08-28	El Salvador	144	25284	7	694
2020-08-29	El Salvador	131	25415	8	702
2020-08-30	El Salvador	122	25537	6	708
2020-08-31	El Salvador	98	25635	5	713
2020-09-01	El Salvador	94	25729	4	717
2020-09-02	El Salvador	91	25820	7	724
2020-09-03	El Salvador	84	25904	7	731
2020-09-04	El Salvador	96	26000	8	739
2020-09-05	El Salvador	99	26099	5	744
2020-09-06	El Salvador	107	26206	8	752
2020-09-07	El Salvador	102	26308	7	759
2020-09-08	El Salvador	105	26413	5	764
2020-09-09	El Salvador	98	26511	1	765
2020-09-10	El Salvador	91	26602	5	770
2020-09-11	El Salvador	86	26688	4	774
2020-09-12	El Salvador	85	26773	3	777
2020-09-13	El Salvador	78	26851	5	782
2020-09-14	El Salvador	77	26928	3	785
2020-09-15	El Salvador	81	27009	3	788
2020-09-16	El Salvador	79	27088	4	792
2020-09-17	El Salvador	75	27163	4	796
2020-09-18	El Salvador	86	27249	5	801
2020-09-19	El Salvador	97	27346	3	804
2020-09-20	El Salvador	82	27428	4	808
2020-09-21	El Salvador	125	27553	3	811
2020-09-22	El Salvador	245	27798	1	812
2020-09-23	El Salvador	0	27798	2	814
2020-09-24	El Salvador	156	27954	5	819
2020-09-25	El Salvador	247	28201	4	823
2020-09-26	El Salvador	214	28415	0	823
2020-09-27	El Salvador	0	28415	3	826
2020-09-28	El Salvador	215	28630	0	826
2020-09-29	El Salvador	179	28809	5	831
2020-09-30	El Salvador	172	28981	8	839
2020-10-01	El Salvador	96	29077	4	843
2020-10-02	El Salvador	98	29175	5	848
2020-10-03	El Salvador	0	29175	5	853
2020-10-04	El Salvador	183	29358	4	857
2020-10-05	El Salvador	92	29450	6	863
2020-10-06	El Salvador	89	29539	2	865
2020-10-07	El Salvador	95	29634	4	869
2020-10-08	El Salvador	103	29737	4	873
2020-10-09	El Salvador	105	29842	4	877
2020-10-10	El Salvador	109	29951	4	881
2020-10-11	El Salvador	119	30070	6	887
2020-10-12	El Salvador	126	30196	3	890
2020-10-13	El Salvador	0	30196	4	894
2020-10-14	El Salvador	284	30480	5	899
2020-10-15	El Salvador	286	30766	5	904
2020-10-16	El Salvador	295	31061	4	908
2020-10-17	El Salvador	204	31265	4	912
2020-10-18	El Salvador	191	31456	5	917
2020-10-19	El Salvador	210	31666	5	922
2020-10-20	El Salvador	0	31666	4	926
2020-10-21	El Salvador	309	31975	3	929
2020-10-22	El Salvador	145	32120	4	933
2020-10-23	El Salvador	142	32262	3	936
2020-10-24	El Salvador	159	32421	4	940
2020-10-25	El Salvador	164	32585	4	944
2020-10-26	El Salvador	0	32585	5	949
2020-10-27	El Salvador	340	32925	4	953
2020-10-28	El Salvador	0	32925	4	957
2020-10-29	El Salvador	0	32925	5	962
2020-10-30	El Salvador	520	33445	5	967
2020-10-31	El Salvador	0	33445	4	971
2020-11-01	El Salvador	0	33445	4	975
2020-11-02	El Salvador	570	34015	4	979
2020-11-03	El Salvador	0	34015	4	983
2020-11-04	El Salvador	0	34015	4	987
2020-11-05	El Salvador	0	34015	5	992
2020-11-06	El Salvador	767	34782	5	997
2020-11-07	El Salvador	184	34966	5	1002
2020-11-08	El Salvador	179	35145	4	1006
2020-11-09	El Salvador	0	35145	4	1010
2020-11-10	El Salvador	0	35145	4	1014
2020-11-11	El Salvador	0	35145	6	1020
2020-11-12	El Salvador	0	35145	4	1024
2020-11-13	El Salvador	885	36030	4	1028
2020-11-14	El Salvador	165	36195	5	1033
2020-11-15	El Salvador	163	36358	6	1039
2020-11-16	El Salvador	0	36358	5	1044
2020-11-17	El Salvador	311	36669	3	1047
2020-11-18	El Salvador	0	36669	5	1052
2020-11-19	El Salvador	296	36965	4	1056
2020-11-20	El Salvador	0	36965	5	1061
2020-11-21	El Salvador	285	37250	3	1064
2020-11-22	El Salvador	0	37250	6	1070
2020-11-23	El Salvador	312	37562	5	1075
2020-11-24	El Salvador	0	37562	6	1081
2020-11-25	El Salvador	322	37884	5	1086
2020-11-26	El Salvador	0	37884	0	1086
2020-11-27	El Salvador	0	37884	12	1098
2020-11-28	El Salvador	521	38405	4	1102
2020-11-29	El Salvador	0	38405	5	1107
2020-11-30	El Salvador	0	38405	4	1111
2020-12-01	El Salvador	0	38405	3	1114
2020-12-02	El Salvador	725	39130	6	1120
2020-12-03	El Salvador	0	39130	9	1129
2020-12-04	El Salvador	0	39130	5	1134
2020-12-05	El Salvador	588	39718	8	1142
2020-12-06	El Salvador	0	39718	11	1153
2020-12-07	El Salvador	413	40131	6	1159
2020-12-08	El Salvador	214	40345	5	1164
2020-12-09	El Salvador	0	40345	4	1168
2020-12-10	El Salvador	396	40741	6	1174
2020-12-11	El Salvador	0	40741	6	1180
2020-12-12	El Salvador	0	40741	6	1186
2020-12-13	El Salvador	653	41394	7	1193
2020-12-14	El Salvador	0	41394	7	1200
2020-12-15	El Salvador	486	41880	5	1205
2020-12-16	El Salvador	252	42132	7	1212
2020-12-17	El Salvador	265	42397	7	1219
2020-12-18	El Salvador	0	42397	8	1227
2020-12-19	El Salvador	0	42397	7	1234
2020-12-20	El Salvador	798	43195	8	1242
2020-12-21	El Salvador	282	43477	8	1250
2020-12-22	El Salvador	295	43772	7	1257
2020-12-23	El Salvador	0	43772	8	1265
2020-12-24	El Salvador	0	43772	9	1274
2020-12-25	El Salvador	847	44619	9	1283
2020-12-26	El Salvador	0	44619	6	1289
2020-12-27	El Salvador	0	44619	8	1297
2020-12-28	El Salvador	0	44619	8	1305
2020-12-29	El Salvador	796	45415	8	1313
2020-12-30	El Salvador	0	45415	0	1313
2020-12-31	El Salvador	545	45960	14	1327
2021-01-01	El Salvador	0	45960	9	1336
2021-01-02	El Salvador	0	45960	7	1343
2021-01-03	El Salvador	282	46242	8	1351
2021-01-04	El Salvador	561	46803	7	1358
2021-01-05	El Salvador	284	47087	6	1364
2021-01-06	El Salvador	268	47355	9	1373
2021-01-07	El Salvador	0	47355	0	1373
2021-01-08	El Salvador	593	47948	17	1390
2021-01-09	El Salvador	307	48255	8	1398
2021-01-10	El Salvador	319	48574	10	1408
2021-01-11	El Salvador	331	48905	11	1419
2021-01-12	El Salvador	0	48905	9	1428
2021-01-13	El Salvador	0	48905	9	1437
2021-01-14	El Salvador	634	49539	10	1447
2021-01-15	El Salvador	618	50157	12	1459
2021-01-16	El Salvador	0	50157	10	1469
2021-01-17	El Salvador	0	50157	10	1479
2021-01-18	El Salvador	627	50784	8	1487
2021-01-19	El Salvador	653	51437	11	1498
2021-01-20	El Salvador	0	51437	11	1509
2021-01-21	El Salvador	0	51437	12	1521
2021-01-22	El Salvador	951	52388	9	1530
2021-01-23	El Salvador	284	52672	10	1540
2021-01-24	El Salvador	0	52672	11	1551
2021-01-25	El Salvador	546	53218	10	1561
2021-01-26	El Salvador	261	53479	11	1572
2021-01-27	El Salvador	0	53479	11	1583
2021-01-28	El Salvador	510	53989	6	1589
2021-01-29	El Salvador	0	53989	10	1599
2021-01-30	El Salvador	0	53989	5	1604
2021-01-31	El Salvador	0	53989	10	1614
2021-02-01	El Salvador	977	54966	9	1623
2021-02-02	El Salvador	229	55195	9	1632
2021-02-03	El Salvador	0	55195	6	1638
2021-02-04	El Salvador	428	55623	8	1646
2021-02-05	El Salvador	198	55821	7	1653
2021-02-06	El Salvador	204	56025	9	1662
2021-02-07	El Salvador	212	56237	11	1673
2021-02-08	El Salvador	0	56237	8	1681
2021-02-09	El Salvador	416	56653	11	1692
2021-02-10	El Salvador	0	56653	9	1701
2021-02-11	El Salvador	0	56653	8	1709
2021-02-12	El Salvador	0	56653	10	1719
2021-02-13	El Salvador	0	56653	8	1727
2021-02-14	El Salvador	775	57428	7	1734
2021-02-15	El Salvador	0	57428	8	1742
2021-02-16	El Salvador	595	58023	8	1750
2021-02-17	El Salvador	0	58023	8	1758
2021-02-18	El Salvador	0	58023	9	1767
2021-02-19	El Salvador	0	58023	9	1776
2021-02-20	El Salvador	523	58546	9	1785
2021-02-21	El Salvador	0	58546	7	1792
2021-02-22	El Salvador	0	58546	7	1799
2021-02-23	El Salvador	689	59235	8	1807
2021-02-24	El Salvador	0	59235	8	1815
2021-02-25	El Salvador	0	59235	8	1823
2021-02-26	El Salvador	0	59235	9	1832
2021-02-27	El Salvador	631	59866	9	1841
2021-02-28	El Salvador	0	59866	6	1847
2021-03-01	El Salvador	0	59866	7	1854
2021-03-02	El Salvador	0	59866	7	1861
2021-03-03	El Salvador	0	59866	8	1869
2021-03-04	El Salvador	625	60491	9	1878
2021-03-05	El Salvador	0	60491	9	1887
2021-03-06	El Salvador	309	60800	7	1894
2021-03-07	El Salvador	0	60800	0	1894
2021-03-08	El Salvador	0	60800	13	1907
2021-03-09	El Salvador	0	60800	8	1915
2021-03-10	El Salvador	739	61539	8	1923
2021-03-11	El Salvador	138	61677	6	1929
2021-03-12	El Salvador	137	61814	6	1935
2021-03-13	El Salvador	133	61947	5	1940
2021-03-14	El Salvador	139	62086	5	1945
2021-03-15	El Salvador	0	62086	5	1950
2021-03-16	El Salvador	291	62377	4	1954
2021-03-17	El Salvador	154	62531	4	1958
2021-03-18	El Salvador	0	62531	4	1962
2021-03-19	El Salvador	0	62531	5	1967
2021-03-20	El Salvador	0	62531	4	1971
2021-03-21	El Salvador	0	62531	4	1975
2021-03-22	El Salvador	813	63344	4	1979
2021-03-23	El Salvador	0	63344	4	1983
2021-03-24	El Salvador	0	63344	3	1986
2021-03-25	El Salvador	422	63766	4	1990
2021-03-26	El Salvador	0	63766	3	1993
2021-03-27	El Salvador	0	63766	3	1996
2021-03-28	El Salvador	0	63766	2	1998
2021-03-29	El Salvador	0	63766	0	1998
2021-03-30	El Salvador	665	64431	5	2003
2021-03-31	El Salvador	0	64431	3	2006
2021-04-01	El Salvador	0	64431	4	2010
2021-04-02	El Salvador	0	64431	4	2014
2021-04-03	El Salvador	0	64431	3	2017
2021-04-04	El Salvador	0	64431	4	2021
2021-04-05	El Salvador	0	64431	4	2025
2021-04-06	El Salvador	1060	65491	5	2030
2021-04-07	El Salvador	0	65491	0	2030
2021-04-08	El Salvador	0	65491	7	2037
2021-04-09	El Salvador	0	65491	3	2040
2021-04-10	El Salvador	0	65491	4	2044
2021-04-11	El Salvador	0	65491	4	2048
2021-04-12	El Salvador	998	66489	3	2051
2021-04-13	El Salvador	0	66489	3	2054
2021-04-14	El Salvador	327	66816	3	2057
2021-04-15	El Salvador	0	66816	3	2060
2021-04-16	El Salvador	283	67099	4	2064
2021-04-17	El Salvador	150	67249	4	2068
2021-04-18	El Salvador	155	67404	4	2072
2021-04-19	El Salvador	153	67557	3	2075
2021-04-20	El Salvador	0	67557	3	2078
2021-04-21	El Salvador	0	67557	4	2082
2021-04-22	El Salvador	450	68007	4	2086
2021-04-23	El Salvador	0	68007	3	2089
2021-04-24	El Salvador	311	68318	4	2093
2021-04-25	El Salvador	0	68318	5	2098
2021-04-26	El Salvador	150	68468	5	2103
2021-04-27	El Salvador	0	68468	3	2106
2021-04-28	El Salvador	454	68922	5	2111
2021-04-29	El Salvador	0	68922	6	2117
2021-04-30	El Salvador	276	69198	3	2120
2021-05-01	El Salvador	0	69198	4	2124
2021-05-02	El Salvador	0	69198	4	2128
2021-05-03	El Salvador	0	69198	4	2132
2021-05-04	El Salvador	267	69465	2	2134
2021-05-05	El Salvador	262	69727	3	2137
2021-05-06	El Salvador	270	69997	4	2141
2021-05-07	El Salvador	0	69997	2	2143
2021-05-08	El Salvador	258	70255	3	2146
2021-05-09	El Salvador	0	70255	4	2150
2021-05-10	El Salvador	125	70380	4	2154
2021-05-11	El Salvador	0	70380	4	2158
2021-05-12	El Salvador	0	70380	6	2164
2021-05-13	El Salvador	0	70380	4	2168
2021-05-14	El Salvador	535	70915	5	2173
2021-05-15	El Salvador	0	70915	5	2178
2021-05-16	El Salvador	0	70915	4	2182
2021-05-17	El Salvador	564	71479	5	2187
2021-05-18	El Salvador	0	71479	4	2191
2021-05-19	El Salvador	0	71479	4	2195
2021-05-20	El Salvador	0	71479	4	2199
2021-05-21	El Salvador	0	71479	3	2202
2021-05-22	El Salvador	741	72220	4	2206
2021-05-23	El Salvador	0	72220	5	2211
2021-05-24	El Salvador	0	72220	5	2216
2021-05-25	El Salvador	0	72220	4	2220
2021-05-26	El Salvador	601	72821	4	2224
2021-05-27	El Salvador	0	72821	5	2229
2021-05-28	El Salvador	0	72821	4	2233
2021-05-29	El Salvador	0	72821	4	2237
2021-05-30	El Salvador	425	73246	4	2241
2021-05-31	El Salvador	0	73246	4	2245
2021-06-01	El Salvador	0	73246	4	2249
2021-06-02	El Salvador	456	73702	3	2252
2021-06-03	El Salvador	0	73702	3	2255
2021-06-04	El Salvador	0	73702	5	2260
2021-06-05	El Salvador	439	74141	0	2260
2021-06-06	El Salvador	0	74141	6	2266
2021-06-07	El Salvador	0	74141	4	2270
2021-06-08	El Salvador	0	74141	4	2274
2021-06-09	El Salvador	0	74141	5	2279
2021-06-10	El Salvador	842	74983	0	2279
2021-06-11	El Salvador	0	74983	5	2284
2021-06-12	El Salvador	368	75351	4	2288
2021-06-13	El Salvador	0	75351	4	2292
2021-06-14	El Salvador	0	75351	3	2295
2021-06-15	El Salvador	0	75351	4	2299
2021-06-16	El Salvador	0	75351	6	2305
2021-06-17	El Salvador	946	76297	5	2310
2021-06-18	El Salvador	198	76495	5	2315
2021-06-19	El Salvador	0	76495	6	2321
2021-06-20	El Salvador	202	76697	6	2327
2021-06-21	El Salvador	0	76697	5	2332
2021-06-22	El Salvador	787	77484	4	2336
2021-06-23	El Salvador	0	77484	5	2341
2021-06-24	El Salvador	0	77484	5	2346
2021-06-25	El Salvador	0	77484	5	2351
2021-06-26	El Salvador	0	77484	5	2356
2021-06-27	El Salvador	0	77484	5	2361
2021-06-28	El Salvador	0	77484	6	2367
2021-06-29	El Salvador	1282	78766	4	2371
2021-06-30	El Salvador	0	78766	5	2376
2021-07-01	El Salvador	0	78766	5	2381
2021-07-02	El Salvador	0	78766	6	2387
2021-07-03	El Salvador	0	78766	6	2393
2021-07-04	El Salvador	1024	79790	4	2397
2021-07-05	El Salvador	0	79790	6	2403
2021-07-06	El Salvador	0	79790	6	2409
2021-07-07	El Salvador	445	80235	5	2414
2021-07-08	El Salvador	0	80235	6	2420
2021-07-09	El Salvador	697	80932	8	2428
2021-07-10	El Salvador	0	80932	5	2433
2021-07-11	El Salvador	0	80932	6	2439
2021-07-12	El Salvador	0	80932	6	2445
2021-07-13	El Salvador	712	81644	8	2453
2021-07-14	El Salvador	0	81644	4	2457
2021-07-15	El Salvador	719	82363	7	2464
2021-07-16	El Salvador	0	82363	6	2470
2021-07-17	El Salvador	242	82605	7	2477
2021-07-18	El Salvador	247	82852	7	2484
2021-07-19	El Salvador	0	82852	8	2492
2021-07-20	El Salvador	0	82852	7	2499
2021-07-21	El Salvador	0	82852	9	2508
2021-07-22	El Salvador	0	82852	11	2519
2021-07-23	El Salvador	1292	84144	10	2529
2021-07-24	El Salvador	0	84144	9	2538
2021-07-25	El Salvador	547	84691	9	2547
2021-07-26	El Salvador	0	84691	11	2558
2021-07-27	El Salvador	0	84691	9	2567
2021-07-28	El Salvador	1088	85779	10	2577
2021-07-29	El Salvador	280	86059	10	2587
2021-07-30	El Salvador	0	86059	12	2599
2021-07-31	El Salvador	561	86620	14	2613
2021-08-01	El Salvador	0	86620	16	2629
2021-08-02	El Salvador	0	86620	12	2641
2021-08-03	El Salvador	0	86620	10	2651
2021-08-04	El Salvador	878	87498	12	2663
2021-08-05	El Salvador	0	87498	9	2672
2021-08-06	El Salvador	0	87498	9	2681
2021-08-07	El Salvador	873	88371	10	2691
2021-08-08	El Salvador	0	88371	12	2703
2021-08-09	El Salvador	0	88371	14	2717
2021-08-10	El Salvador	0	88371	13	2730
2021-08-11	El Salvador	0	88371	12	2742
2021-08-12	El Salvador	1455	89826	7	2749
2021-08-13	El Salvador	303	90129	10	2759
2021-08-14	El Salvador	0	90129	10	2769
2021-08-15	El Salvador	0	90129	12	2781
2021-08-16	El Salvador	0	90129	8	2789
2021-08-17	El Salvador	0	90129	5	2794
2021-08-18	El Salvador	0	90129	10	2804
2021-08-19	El Salvador	2006	92135	8	2812
2021-08-20	El Salvador	281	92416	5	2817
2021-08-21	El Salvador	0	92416	7	2824
2021-08-22	El Salvador	270	92686	7	2831
2021-08-23	El Salvador	0	92686	9	2840
2021-08-24	El Salvador	0	92686	6	2846
2021-08-25	El Salvador	0	92686	9	2855
2021-08-26	El Salvador	1374	94060	8	2863
2021-08-27	El Salvador	0	94060	9	2872
2021-08-28	El Salvador	0	94060	8	2880
2021-08-29	El Salvador	0	94060	10	2890
2021-08-30	El Salvador	0	94060	8	2898
2021-08-31	El Salvador	0	94060	11	2909
2021-09-01	El Salvador	0	94060	9	2918
2021-09-02	El Salvador	2007	96067	8	2926
2021-09-03	El Salvador	0	96067	8	2934
2021-09-04	El Salvador	0	96067	10	2944
2021-09-05	El Salvador	0	96067	8	2952
2021-09-06	El Salvador	0	96067	9	2961
2021-09-07	El Salvador	0	96067	8	2969
2021-09-08	El Salvador	0	96067	8	2977
2021-09-09	El Salvador	0	96067	9	2986
2021-09-10	El Salvador	2055	98122	9	2995
2021-09-11	El Salvador	0	98122	10	3005
2021-09-12	El Salvador	934	99056	8	3013
2021-09-13	El Salvador	321	99377	9	3022
2021-09-14	El Salvador	324	99701	10	3032
2021-09-15	El Salvador	0	99701	11	3043
2021-09-16	El Salvador	0	99701	13	3056
2021-09-17	El Salvador	0	99701	10	3066
2021-09-18	El Salvador	0	99701	12	3078
2021-09-19	El Salvador	0	99701	12	3090
2021-09-20	El Salvador	0	99701	12	3102
2021-09-21	El Salvador	2323	102024	12	3114
2021-09-22	El Salvador	0	102024	11	3125
2021-09-23	El Salvador	0	102024	13	3138
2021-09-24	El Salvador	0	102024	14	3152
2021-09-25	El Salvador	0	102024	12	3164
2021-09-26	El Salvador	1654	103678	10	3174
2021-09-27	El Salvador	336	104014	11	3185
2021-09-28	El Salvador	334	104348	12	3197
2021-09-29	El Salvador	0	104348	14	3211
2021-09-30	El Salvador	0	104348	11	3222
2021-10-01	El Salvador	0	104348	12	3234
2021-10-02	El Salvador	0	104348	11	3245
2021-10-03	El Salvador	0	104348	17	3262
2021-10-04	El Salvador	0	104348	15	3277
2021-10-05	El Salvador	0	104348	16	3293
2021-10-06	El Salvador	0	104348	19	3312
2021-10-07	El Salvador	2987	107335	15	3327
2021-10-08	El Salvador	329	107664	18	3345
2021-10-09	El Salvador	0	107664	12	3357
2021-10-10	El Salvador	0	107664	11	3368
2021-10-11	El Salvador	0	107664	13	3381
2021-10-12	El Salvador	0	107664	11	3392
2021-10-13	El Salvador	0	107664	13	3405
2021-10-14	El Salvador	0	107664	15	3420
2021-10-15	El Salvador	0	107664	15	3435
2021-10-16	El Salvador	2217	109881	12	3447
2021-10-17	El Salvador	307	110188	13	3460
2021-10-18	El Salvador	0	110188	17	3477
2021-10-19	El Salvador	0	110188	13	3490
2021-10-20	El Salvador	0	110188	15	3505
2021-10-21	El Salvador	0	110188	15	3520
2021-10-22	El Salvador	0	110188	12	3532
2021-10-23	El Salvador	2102	112290	12	3544
2021-10-24	El Salvador	0	112290	10	3554
2021-10-25	El Salvador	0	112290	10	3564
2021-10-26	El Salvador	0	112290	11	3575
2021-10-27	El Salvador	1132	113422	11	3586
2021-10-28	El Salvador	0	113422	10	3596
2021-10-29	El Salvador	0	113422	8	3604
2021-10-30	El Salvador	0	113422	9	3613
2021-10-31	El Salvador	0	113422	9	3622
2021-11-01	El Salvador	0	113422	0	3622
2021-11-02	El Salvador	0	113422	16	3638
2021-11-03	El Salvador	0	113422	9	3647
2021-11-04	El Salvador	0	113422	7	3654
2021-11-05	El Salvador	0	113422	10	3664
2021-11-06	El Salvador	0	113422	6	3670
2021-11-07	El Salvador	2836	116258	5	3675
2021-11-08	El Salvador	0	116258	7	3682
2021-11-09	El Salvador	0	116258	8	3690
2021-11-10	El Salvador	0	116258	5	3695
2021-11-11	El Salvador	0	116258	9	3704
2021-11-12	El Salvador	1092	117350	5	3709
2021-11-13	El Salvador	194	117544	6	3715
2021-11-14	El Salvador	178	117722	6	3721
2021-11-15	El Salvador	162	117884	7	3728
2021-11-16	El Salvador	157	118041	3	3731
2021-11-17	El Salvador	0	118041	4	3735
2021-11-18	El Salvador	0	118041	3	3738
2021-11-19	El Salvador	0	118041	3	3741
2021-11-20	El Salvador	0	118041	5	3746
2021-11-21	El Salvador	0	118041	5	3751
2021-11-22	El Salvador	0	118041	2	3753
2021-11-23	El Salvador	0	118041	3	3756
2021-11-24	El Salvador	0	118041	3	3759
2021-11-25	El Salvador	0	118041	3	3762
2021-11-26	El Salvador	0	118041	2	3764
2021-11-27	El Salvador	0	118041	0	3764
2021-11-28	El Salvador	0	118041	5	3769
2021-11-29	El Salvador	1762	119803	2	3771
2021-11-30	El Salvador	0	119803	3	3774
2021-12-01	El Salvador	0	119803	2	3776
2021-12-02	El Salvador	0	119803	2	3778
2021-12-03	El Salvador	0	119803	1	3779
2021-12-04	El Salvador	0	119803	2	3781
2021-12-05	El Salvador	0	119803	0	3781
2021-12-06	El Salvador	0	119803	2	3783
2021-12-07	El Salvador	0	119803	3	3786
2021-12-08	El Salvador	0	119803	3	3789
2021-12-09	El Salvador	0	119803	1	3790
2021-12-10	El Salvador	0	119803	1	3791
2021-12-11	El Salvador	0	119803	1	3792
2021-12-12	El Salvador	0	119803	1	3793
2021-12-13	El Salvador	0	119803	2	3795
2021-12-14	El Salvador	1397	121200	2	3797
2021-12-15	El Salvador	0	121200	3	3800
2021-12-16	El Salvador	67	121267	0	3800
2021-12-17	El Salvador	0	121267	2	3802
2021-12-18	El Salvador	117	121384	1	3803
2021-12-19	El Salvador	100	121484	2	3805
2021-12-20	El Salvador	0	121484	2	3807
2021-12-21	El Salvador	46	121530	2	3809
2021-12-22	El Salvador	0	121530	1	3810
2021-12-23	El Salvador	93	121623	2	3812
2021-12-24	El Salvador	38	121661	3	3815
2021-12-25	El Salvador	80	121741	2	3817
2021-12-26	El Salvador	0	121741	1	3818
2021-12-27	El Salvador	0	121741	0	3818
2021-12-28	El Salvador	0	121741	2	3820
2021-12-29	El Salvador	0	121741	0	3820
2021-12-30	El Salvador	0	121741	1	3821
2021-12-31	El Salvador	0	121741	2	3823
2022-01-01	El Salvador	204	121945	1	3824
2022-01-02	El Salvador	0	121945	0	3824
2022-01-03	El Salvador	0	121945	1	3825
2022-01-04	El Salvador	93	122038	1	3826
2022-01-05	El Salvador	25	122063	0	3826
2022-01-06	El Salvador	0	122063	0	3826
2022-01-07	El Salvador	0	122063	0	3826
2022-01-08	El Salvador	171	122234	0	3826
2022-01-09	El Salvador	0	122234	1	3827
2022-01-10	El Salvador	0	122234	0	3827
2022-01-11	El Salvador	235	122469	0	3827
2022-01-12	El Salvador	159	122628	0	3827
2022-01-13	El Salvador	397	123025	1	3828
2022-01-14	El Salvador	0	123025	1	3829
2022-01-15	El Salvador	0	123025	3	3832
2022-01-16	El Salvador	552	123577	0	3832
2022-01-17	El Salvador	0	123577	2	3834
2022-01-18	El Salvador	0	123577	0	3834
2022-01-19	El Salvador	0	123577	3	3837
2022-01-20	El Salvador	0	123577	3	3840
2022-01-21	El Salvador	0	123577	0	3840
2022-01-22	El Salvador	0	123577	7	3847
2022-01-23	El Salvador	3435	127012	4	3851
2022-01-24	El Salvador	0	127012	4	3855
2022-01-25	El Salvador	0	127012	2	3857
2022-01-26	El Salvador	0	127012	5	3862
2022-01-27	El Salvador	0	127012	4	3866
2022-01-28	El Salvador	0	127012	5	3871
2022-01-29	El Salvador	0	127012	6	3877
2022-01-30	El Salvador	6250	133262	7	3884
2022-01-31	El Salvador	893	134155	7	3891
2022-02-01	El Salvador	0	134155	8	3899
2022-02-02	El Salvador	954	135109	9	3908
2022-02-03	El Salvador	0	135109	6	3914
2022-02-04	El Salvador	0	135109	7	3921
2022-02-05	El Salvador	0	135109	6	3927
2022-02-06	El Salvador	0	135109	6	3933
2022-02-07	El Salvador	0	135109	9	3942
2022-02-08	El Salvador	0	135109	10	3952
2022-02-09	El Salvador	0	135109	8	3960
2022-02-10	El Salvador	0	135109	7	3967
2022-02-11	El Salvador	0	135109	8	3975
2022-02-12	El Salvador	0	135109	7	3982
2022-02-13	El Salvador	0	135109	7	3989
2022-02-14	El Salvador	0	135109	5	3994
2022-02-15	El Salvador	12677	147786	8	4002
2022-02-16	El Salvador	0	147786	9	4011
2022-02-17	El Salvador	0	147786	8	4019
2022-02-18	El Salvador	0	147786	8	4027
2022-02-19	El Salvador	0	147786	5	4032
2022-02-20	El Salvador	0	147786	0	4032
2022-02-21	El Salvador	0	147786	0	4032
2022-02-22	El Salvador	0	147786	12	4044
2022-02-23	El Salvador	0	147786	4	4048
2022-02-24	El Salvador	0	147786	6	4054
2022-02-25	El Salvador	0	147786	4	4058
2022-02-26	El Salvador	0	147786	4	4062
2022-02-27	El Salvador	0	147786	6	4068
2022-02-28	El Salvador	0	147786	0	4068
2022-03-01	El Salvador	0	147786	3	4071
2022-03-02	El Salvador	8578	156364	3	4074
2022-03-03	El Salvador	0	156364	0	4074
2022-03-04	El Salvador	0	156364	7	4081
2022-03-05	El Salvador	0	156364	2	4083
2022-03-06	El Salvador	0	156364	3	4086
2022-03-07	El Salvador	0	156364	2	4088
2022-03-08	El Salvador	0	156364	3	4091
2022-03-09	El Salvador	0	156364	1	4092
2022-03-10	El Salvador	0	156364	1	4093
2022-03-11	El Salvador	0	156364	0	4093
2022-03-12	El Salvador	0	156364	2	4095
2022-03-13	El Salvador	0	156364	0	4095
2022-03-14	El Salvador	0	156364	5	4100
2022-03-15	El Salvador	0	156364	1	4101
2022-03-16	El Salvador	0	156364	0	4101
2022-03-17	El Salvador	0	156364	3	4104
2022-03-18	El Salvador	0	156364	0	4104
2022-03-19	El Salvador	4578	160942	3	4107
2022-03-20	El Salvador	110	161052	2	4109
2022-03-21	El Salvador	0	161052	0	4109
2022-03-22	El Salvador	0	161052	4	4113
2022-03-23	El Salvador	0	161052	0	4113
2022-03-24	El Salvador	0	161052	0	4113
2022-03-25	El Salvador	0	161052	2	4115
2022-03-26	El Salvador	0	161052	0	4115
2022-03-27	El Salvador	0	161052	1	4116
2022-03-28	El Salvador	0	161052	0	4116
2022-03-29	El Salvador	0	161052	1	4117
2022-03-30	El Salvador	0	161052	1	4118
2022-03-31	El Salvador	0	161052	0	4118
2022-04-01	El Salvador	0	161052	1	4119
2022-04-02	El Salvador	0	161052	0	4119
2022-04-03	El Salvador	0	161052	0	4119
2022-04-04	El Salvador	0	161052	0	4119
2022-04-05	El Salvador	518	161570	1	4120
2022-04-06	El Salvador	0	161570	1	4121
2022-04-07	El Salvador	0	161570	0	4121
2022-04-08	El Salvador	0	161570	0	4121
2022-04-09	El Salvador	0	161570	0	4121
2022-04-10	El Salvador	0	161570	0	4121
2022-04-11	El Salvador	519	162089	1	4122
2022-04-12	El Salvador	0	162089	0	4122
2022-04-13	El Salvador	0	162089	2	4124
2022-04-14	El Salvador	0	162089	0	4124
2022-04-15	El Salvador	0	162089	0	4124
2022-04-16	El Salvador	0	162089	0	4124
2022-04-17	El Salvador	0	162089	0	4124
2022-04-18	El Salvador	0	162089	0	4124
2022-04-19	El Salvador	0	162089	1	4125
2022-04-20	El Salvador	0	162089	1	4126
2022-04-21	El Salvador	0	162089	0	4126
2022-04-22	El Salvador	0	162089	1	4127
2022-04-23	El Salvador	0	162089	0	4127
2022-04-24	El Salvador	0	162089	0	4127
2022-04-25	El Salvador	0	162089	0	4127
2022-04-26	El Salvador	0	162089	1	4128
2022-04-27	El Salvador	0	162089	0	4128
2022-04-28	El Salvador	0	162089	0	4128
2022-04-29	El Salvador	0	162089	0	4128
2022-04-30	El Salvador	0	162089	0	4128
2022-05-01	El Salvador	0	162089	0	4128
2022-05-02	El Salvador	0	162089	0	4128
2022-05-03	El Salvador	0	162089	0	4128
2022-05-04	El Salvador	0	162089	0	4128
2022-05-05	El Salvador	0	162089	0	4128
2022-05-06	El Salvador	0	162089	0	4128
2022-05-07	El Salvador	0	162089	0	4128
2022-05-08	El Salvador	0	162089	0	4128
2022-05-09	El Salvador	0	162089	0	4128
2022-05-10	El Salvador	0	162089	0	4128
2022-05-11	El Salvador	0	162089	1	4129
2022-05-12	El Salvador	0	162089	0	4129
2022-05-13	El Salvador	0	162089	0	4129
2022-05-14	El Salvador	0	162089	0	4129
2022-05-15	El Salvador	0	162089	0	4129
2022-05-16	El Salvador	0	162089	0	4129
2022-05-17	El Salvador	0	162089	0	4129
2022-05-18	El Salvador	0	162089	1	4130
2022-05-19	El Salvador	0	162089	0	4130
2022-05-20	El Salvador	0	162089	0	4130
2022-05-21	El Salvador	0	162089	0	4130
2022-05-22	El Salvador	0	162089	0	4130
2022-05-23	El Salvador	0	162089	0	4130
2022-05-24	El Salvador	0	162089	1	4131
2022-05-25	El Salvador	0	162089	0	4131
2022-05-26	El Salvador	0	162089	0	4131
2022-05-27	El Salvador	0	162089	0	4131
2022-05-28	El Salvador	666	162755	0	4131
2022-05-29	El Salvador	0	162755	0	4131
2022-05-30	El Salvador	0	162755	0	4131
2022-05-31	El Salvador	0	162755	1	4132
2022-06-01	El Salvador	0	162755	0	4132
2022-06-02	El Salvador	0	162755	0	4132
2022-06-03	El Salvador	0	162755	0	4132
2022-06-04	El Salvador	0	162755	0	4132
2022-06-05	El Salvador	0	162755	0	4132
2022-06-06	El Salvador	980	163735	0	4132
2022-06-07	El Salvador	0	163735	1	4133
2022-06-08	El Salvador	399	164134	0	4133
2022-06-09	El Salvador	0	164134	1	4134
2022-06-10	El Salvador	0	164134	0	4134
2022-06-11	El Salvador	0	164134	0	4134
2022-06-12	El Salvador	0	164134	0	4134
2022-06-13	El Salvador	0	164134	1	4135
2022-06-14	El Salvador	0	164134	0	4135
2022-06-15	El Salvador	0	164134	0	4135
2022-06-16	El Salvador	0	164134	0	4135
2022-06-17	El Salvador	0	164134	0	4135
2022-06-18	El Salvador	0	164134	1	4136
2022-06-19	El Salvador	0	164134	1	4137
2022-06-20	El Salvador	0	164134	0	4137
2022-06-21	El Salvador	0	164134	0	4137
2022-06-22	El Salvador	5512	169646	1	4138
2022-06-23	El Salvador	0	169646	1	4139
2022-06-24	El Salvador	0	169646	0	4139
2022-06-25	El Salvador	0	169646	0	4139
2022-06-26	El Salvador	0	169646	0	4139
2022-06-27	El Salvador	0	169646	0	4139
2022-06-28	El Salvador	0	169646	2	4141
2022-06-29	El Salvador	0	169646	0	4141
2022-06-30	El Salvador	0	169646	0	4141
2022-07-01	El Salvador	0	169646	3	4144
2022-07-02	El Salvador	0	169646	2	4146
2022-07-03	El Salvador	0	169646	0	4146
2022-07-04	El Salvador	0	169646	0	4146
2022-07-05	El Salvador	0	169646	4	4150
2022-07-06	El Salvador	0	169646	2	4152
2022-07-07	El Salvador	0	169646	0	4152
2022-07-08	El Salvador	0	169646	1	4153
2020-01-03	Equatorial Guinea	0	0	0	0
2020-01-04	Equatorial Guinea	0	0	0	0
2020-01-05	Equatorial Guinea	0	0	0	0
2020-01-06	Equatorial Guinea	0	0	0	0
2020-01-07	Equatorial Guinea	0	0	0	0
2020-01-08	Equatorial Guinea	0	0	0	0
2020-01-09	Equatorial Guinea	0	0	0	0
2020-01-10	Equatorial Guinea	0	0	0	0
2020-01-11	Equatorial Guinea	0	0	0	0
2020-01-12	Equatorial Guinea	0	0	0	0
2020-01-13	Equatorial Guinea	0	0	0	0
2020-01-14	Equatorial Guinea	0	0	0	0
2020-01-15	Equatorial Guinea	0	0	0	0
2020-01-16	Equatorial Guinea	0	0	0	0
2020-01-17	Equatorial Guinea	0	0	0	0
2020-01-18	Equatorial Guinea	0	0	0	0
2020-01-19	Equatorial Guinea	0	0	0	0
2020-01-20	Equatorial Guinea	0	0	0	0
2020-01-21	Equatorial Guinea	0	0	0	0
2020-01-22	Equatorial Guinea	0	0	0	0
2020-01-23	Equatorial Guinea	0	0	0	0
2020-01-24	Equatorial Guinea	0	0	0	0
2020-01-25	Equatorial Guinea	0	0	0	0
2020-01-26	Equatorial Guinea	0	0	0	0
2020-01-27	Equatorial Guinea	0	0	0	0
2020-01-28	Equatorial Guinea	0	0	0	0
2020-01-29	Equatorial Guinea	0	0	0	0
2020-01-30	Equatorial Guinea	0	0	0	0
2020-01-31	Equatorial Guinea	0	0	0	0
2020-02-01	Equatorial Guinea	0	0	0	0
2020-02-02	Equatorial Guinea	0	0	0	0
2020-02-03	Equatorial Guinea	0	0	0	0
2020-02-04	Equatorial Guinea	0	0	0	0
2020-02-05	Equatorial Guinea	0	0	0	0
2020-02-06	Equatorial Guinea	0	0	0	0
2020-02-07	Equatorial Guinea	0	0	0	0
2020-02-08	Equatorial Guinea	0	0	0	0
2020-02-09	Equatorial Guinea	0	0	0	0
2020-02-10	Equatorial Guinea	0	0	0	0
2020-02-11	Equatorial Guinea	0	0	0	0
2020-02-12	Equatorial Guinea	0	0	0	0
2020-02-13	Equatorial Guinea	0	0	0	0
2020-02-14	Equatorial Guinea	0	0	0	0
2020-02-15	Equatorial Guinea	0	0	0	0
2020-02-16	Equatorial Guinea	0	0	0	0
2020-02-17	Equatorial Guinea	0	0	0	0
2020-02-18	Equatorial Guinea	0	0	0	0
2020-02-19	Equatorial Guinea	0	0	0	0
2020-02-20	Equatorial Guinea	0	0	0	0
2020-02-21	Equatorial Guinea	0	0	0	0
2020-02-22	Equatorial Guinea	0	0	0	0
2020-02-23	Equatorial Guinea	0	0	0	0
2020-02-24	Equatorial Guinea	0	0	0	0
2020-02-25	Equatorial Guinea	0	0	0	0
2020-02-26	Equatorial Guinea	0	0	0	0
2020-02-27	Equatorial Guinea	0	0	0	0
2020-02-28	Equatorial Guinea	0	0	0	0
2020-02-29	Equatorial Guinea	0	0	0	0
2020-03-01	Equatorial Guinea	0	0	0	0
2020-03-02	Equatorial Guinea	0	0	0	0
2020-03-03	Equatorial Guinea	0	0	0	0
2020-03-04	Equatorial Guinea	0	0	0	0
2020-03-05	Equatorial Guinea	0	0	0	0
2020-03-06	Equatorial Guinea	0	0	0	0
2020-03-07	Equatorial Guinea	0	0	0	0
2020-03-08	Equatorial Guinea	0	0	0	0
2020-03-09	Equatorial Guinea	0	0	0	0
2020-03-10	Equatorial Guinea	0	0	0	0
2020-03-11	Equatorial Guinea	0	0	0	0
2020-03-12	Equatorial Guinea	0	0	0	0
2020-03-13	Equatorial Guinea	0	0	0	0
2020-03-14	Equatorial Guinea	1	1	0	0
2020-03-15	Equatorial Guinea	0	1	0	0
2020-03-16	Equatorial Guinea	0	1	0	0
2020-03-17	Equatorial Guinea	0	1	0	0
2020-03-18	Equatorial Guinea	2	3	0	0
2020-03-19	Equatorial Guinea	1	4	0	0
2020-03-20	Equatorial Guinea	2	6	0	0
2020-03-21	Equatorial Guinea	0	6	0	0
2020-03-22	Equatorial Guinea	0	6	0	0
2020-03-23	Equatorial Guinea	3	9	0	0
2020-03-24	Equatorial Guinea	0	9	0	0
2020-03-25	Equatorial Guinea	0	9	0	0
2020-03-26	Equatorial Guinea	2	11	0	0
2020-03-27	Equatorial Guinea	1	12	0	0
2020-03-28	Equatorial Guinea	1	13	0	0
2020-03-29	Equatorial Guinea	0	13	0	0
2020-03-30	Equatorial Guinea	1	14	0	0
2020-03-31	Equatorial Guinea	0	14	0	0
2020-04-01	Equatorial Guinea	2	16	0	0
2020-04-02	Equatorial Guinea	0	16	0	0
2020-04-03	Equatorial Guinea	0	16	0	0
2020-04-04	Equatorial Guinea	0	16	0	0
2020-04-05	Equatorial Guinea	0	16	0	0
2020-04-06	Equatorial Guinea	0	16	0	0
2020-04-07	Equatorial Guinea	0	16	0	0
2020-04-08	Equatorial Guinea	0	16	0	0
2020-04-09	Equatorial Guinea	2	18	0	0
2020-04-10	Equatorial Guinea	0	18	0	0
2020-04-11	Equatorial Guinea	0	18	0	0
2020-04-12	Equatorial Guinea	3	21	0	0
2020-04-13	Equatorial Guinea	2	23	0	0
2020-04-14	Equatorial Guinea	18	41	0	0
2020-04-15	Equatorial Guinea	0	41	0	0
2020-04-16	Equatorial Guinea	10	51	0	0
2020-04-17	Equatorial Guinea	28	79	0	0
2020-04-18	Equatorial Guinea	0	79	0	0
2020-04-19	Equatorial Guinea	0	79	0	0
2020-04-20	Equatorial Guinea	0	79	0	0
2020-04-21	Equatorial Guinea	72	151	1	1
2020-04-22	Equatorial Guinea	56	207	0	1
2020-04-23	Equatorial Guinea	5	212	0	1
2020-04-24	Equatorial Guinea	0	212	0	1
2020-04-25	Equatorial Guinea	0	212	0	1
2020-04-26	Equatorial Guinea	73	285	0	1
2020-04-27	Equatorial Guinea	16	301	0	1
2020-04-28	Equatorial Guinea	30	331	0	1
2020-04-29	Equatorial Guinea	15	346	0	1
2020-04-30	Equatorial Guinea	32	378	0	1
2020-05-01	Equatorial Guinea	34	412	1	2
2020-05-02	Equatorial Guinea	26	438	2	4
2020-05-03	Equatorial Guinea	67	505	0	4
2020-05-04	Equatorial Guinea	6	511	0	4
2020-05-05	Equatorial Guinea	28	539	0	4
2020-05-06	Equatorial Guinea	29	568	1	5
2020-05-07	Equatorial Guinea	15	583	0	5
2020-05-08	Equatorial Guinea	43	626	0	5
2020-05-09	Equatorial Guinea	25	651	1	6
2020-05-10	Equatorial Guinea	37	688	1	7
2020-05-11	Equatorial Guinea	18	706	0	7
2020-05-12	Equatorial Guinea	27	733	0	7
2020-05-13	Equatorial Guinea	37	770	0	7
2020-05-14	Equatorial Guinea	35	805	0	7
2020-05-15	Equatorial Guinea	64	869	0	7
2020-05-16	Equatorial Guinea	18	887	0	7
2020-05-17	Equatorial Guinea	40	927	0	7
2020-05-18	Equatorial Guinea	31	958	0	7
2020-05-19	Equatorial Guinea	39	997	0	7
2020-05-20	Equatorial Guinea	49	1046	3	10
2020-05-21	Equatorial Guinea	70	1116	1	11
2020-05-22	Equatorial Guinea	53	1169	0	11
2020-05-23	Equatorial Guinea	85	1254	0	11
2020-05-24	Equatorial Guinea	59	1313	1	12
2020-05-25	Equatorial Guinea	17	1330	0	12
2020-05-26	Equatorial Guinea	53	1383	0	12
2020-05-27	Equatorial Guinea	56	1439	0	12
2020-05-28	Equatorial Guinea	99	1538	0	12
2020-05-29	Equatorial Guinea	70	1608	0	12
2020-05-30	Equatorial Guinea	58	1666	0	12
2020-05-31	Equatorial Guinea	62	1728	0	12
2020-06-01	Equatorial Guinea	46	1774	0	12
2020-06-02	Equatorial Guinea	58	1832	0	12
2020-06-03	Equatorial Guinea	75	1907	0	12
2020-06-04	Equatorial Guinea	74	1981	0	12
2020-06-05	Equatorial Guinea	111	2092	0	12
2020-06-06	Equatorial Guinea	49	2141	0	12
2020-06-07	Equatorial Guinea	47	2188	0	12
2020-06-08	Equatorial Guinea	27	2215	0	12
2020-06-09	Equatorial Guinea	46	2261	0	12
2020-06-10	Equatorial Guinea	43	2304	0	12
2020-06-11	Equatorial Guinea	65	2369	0	12
2020-06-12	Equatorial Guinea	39	2408	0	12
2020-06-13	Equatorial Guinea	45	2453	0	12
2020-06-14	Equatorial Guinea	41	2494	0	12
2020-06-15	Equatorial Guinea	29	2523	0	12
2020-06-16	Equatorial Guinea	44	2567	29	41
2020-06-17	Equatorial Guinea	41	2608	0	41
2020-06-18	Equatorial Guinea	57	2665	0	41
2020-06-19	Equatorial Guinea	55	2720	0	41
2020-06-20	Equatorial Guinea	53	2773	0	41
2020-06-21	Equatorial Guinea	19	2792	0	41
2020-06-22	Equatorial Guinea	23	2815	0	41
2020-06-23	Equatorial Guinea	114	2929	0	41
2020-06-24	Equatorial Guinea	104	3033	0	41
2020-06-25	Equatorial Guinea	112	3145	0	41
2020-06-26	Equatorial Guinea	151	3296	0	41
2020-06-27	Equatorial Guinea	101	3397	0	41
2020-06-28	Equatorial Guinea	78	3475	0	41
2020-06-29	Equatorial Guinea	20	3495	0	41
2020-06-30	Equatorial Guinea	44	3539	0	41
2020-07-01	Equatorial Guinea	53	3592	0	41
2020-07-02	Equatorial Guinea	115	3707	0	41
2020-07-03	Equatorial Guinea	123	3830	0	41
2020-07-04	Equatorial Guinea	47	3877	0	41
2020-07-05	Equatorial Guinea	44	3921	0	41
2020-07-06	Equatorial Guinea	23	3944	0	41
2020-07-07	Equatorial Guinea	52	3996	0	41
2020-07-08	Equatorial Guinea	51	4047	0	41
2020-07-09	Equatorial Guinea	73	4120	0	41
2020-07-10	Equatorial Guinea	34	4154	0	41
2020-07-11	Equatorial Guinea	57	4211	0	41
2020-07-12	Equatorial Guinea	26	4237	0	41
2020-07-13	Equatorial Guinea	20	4257	0	41
2020-07-14	Equatorial Guinea	157	4414	0	41
2020-07-15	Equatorial Guinea	54	4468	0	41
2020-07-16	Equatorial Guinea	53	4521	0	41
2020-07-17	Equatorial Guinea	38	4559	0	41
2020-07-18	Equatorial Guinea	38	4597	0	41
2020-07-19	Equatorial Guinea	38	4635	0	41
2020-07-20	Equatorial Guinea	10	4645	0	41
2020-07-21	Equatorial Guinea	34	4679	0	41
2020-07-22	Equatorial Guinea	23	4702	0	41
2020-07-23	Equatorial Guinea	27	4729	0	41
2020-07-24	Equatorial Guinea	31	4760	0	41
2020-07-25	Equatorial Guinea	13	4773	0	41
2020-07-26	Equatorial Guinea	5	4778	0	41
2020-07-27	Equatorial Guinea	16	4794	0	41
2020-07-28	Equatorial Guinea	13	4807	0	41
2020-07-29	Equatorial Guinea	14	4821	42	83
2020-07-30	Equatorial Guinea	0	4821	0	83
2020-07-31	Equatorial Guinea	0	4821	0	83
2020-08-01	Equatorial Guinea	0	4821	0	83
2020-08-02	Equatorial Guinea	0	4821	0	83
2020-08-03	Equatorial Guinea	0	4821	0	83
2020-08-04	Equatorial Guinea	0	4821	0	83
2020-08-05	Equatorial Guinea	0	4821	0	83
2020-08-06	Equatorial Guinea	0	4821	0	83
2020-08-07	Equatorial Guinea	0	4821	0	83
2020-08-08	Equatorial Guinea	0	4821	0	83
2020-08-09	Equatorial Guinea	0	4821	0	83
2020-08-10	Equatorial Guinea	0	4821	0	83
2020-08-11	Equatorial Guinea	0	4821	0	83
2020-08-12	Equatorial Guinea	0	4821	0	83
2020-08-13	Equatorial Guinea	0	4821	0	83
2020-08-14	Equatorial Guinea	0	4821	0	83
2020-08-15	Equatorial Guinea	0	4821	0	83
2020-08-16	Equatorial Guinea	0	4821	0	83
2020-08-17	Equatorial Guinea	0	4821	0	83
2020-08-18	Equatorial Guinea	0	4821	0	83
2020-08-19	Equatorial Guinea	0	4821	0	83
2020-08-20	Equatorial Guinea	0	4821	0	83
2020-08-21	Equatorial Guinea	105	4926	0	83
2020-08-22	Equatorial Guinea	0	4926	0	83
2020-08-23	Equatorial Guinea	0	4926	0	83
2020-08-24	Equatorial Guinea	0	4926	0	83
2020-08-25	Equatorial Guinea	0	4926	0	83
2020-08-26	Equatorial Guinea	0	4926	0	83
2020-08-27	Equatorial Guinea	2	4928	0	83
2020-08-28	Equatorial Guinea	13	4941	0	83
2020-08-29	Equatorial Guinea	0	4941	0	83
2020-08-30	Equatorial Guinea	0	4941	0	83
2020-08-31	Equatorial Guinea	0	4941	0	83
2020-09-01	Equatorial Guinea	24	4965	0	83
2020-09-02	Equatorial Guinea	0	4965	0	83
2020-09-03	Equatorial Guinea	0	4965	0	83
2020-09-04	Equatorial Guinea	0	4965	0	83
2020-09-05	Equatorial Guinea	7	4972	0	83
2020-09-06	Equatorial Guinea	0	4972	0	83
2020-09-07	Equatorial Guinea	0	4972	0	83
2020-09-08	Equatorial Guinea	13	4985	0	83
2020-09-09	Equatorial Guinea	5	4990	0	83
2020-09-10	Equatorial Guinea	0	4990	0	83
2020-09-11	Equatorial Guinea	0	4990	0	83
2020-09-12	Equatorial Guinea	6	4996	0	83
2020-09-13	Equatorial Guinea	0	4996	0	83
2020-09-14	Equatorial Guinea	0	4996	0	83
2020-09-15	Equatorial Guinea	4	5000	0	83
2020-09-16	Equatorial Guinea	0	5000	0	83
2020-09-17	Equatorial Guinea	0	5000	0	83
2020-09-18	Equatorial Guinea	2	5002	0	83
2020-09-19	Equatorial Guinea	0	5002	0	83
2020-09-20	Equatorial Guinea	0	5002	0	83
2020-09-21	Equatorial Guinea	0	5002	0	83
2020-09-22	Equatorial Guinea	0	5002	0	83
2020-09-23	Equatorial Guinea	16	5018	0	83
2020-09-24	Equatorial Guinea	0	5018	0	83
2020-09-25	Equatorial Guinea	0	5018	0	83
2020-09-26	Equatorial Guinea	0	5018	0	83
2020-09-27	Equatorial Guinea	10	5028	0	83
2020-09-28	Equatorial Guinea	0	5028	0	83
2020-09-29	Equatorial Guinea	0	5028	0	83
2020-09-30	Equatorial Guinea	0	5028	0	83
2020-10-01	Equatorial Guinea	2	5030	0	83
2020-10-02	Equatorial Guinea	15	5045	0	83
2020-10-03	Equatorial Guinea	0	5045	0	83
2020-10-04	Equatorial Guinea	0	5045	0	83
2020-10-05	Equatorial Guinea	0	5045	0	83
2020-10-06	Equatorial Guinea	7	5052	0	83
2020-10-07	Equatorial Guinea	0	5052	0	83
2020-10-08	Equatorial Guinea	10	5062	0	83
2020-10-09	Equatorial Guinea	0	5062	0	83
2020-10-10	Equatorial Guinea	0	5062	0	83
2020-10-11	Equatorial Guinea	4	5066	0	83
2020-10-12	Equatorial Guinea	0	5066	0	83
2020-10-13	Equatorial Guinea	0	5066	0	83
2020-10-14	Equatorial Guinea	2	5068	0	83
2020-10-15	Equatorial Guinea	0	5068	0	83
2020-10-16	Equatorial Guinea	2	5070	0	83
2020-10-17	Equatorial Guinea	0	5070	0	83
2020-10-18	Equatorial Guinea	0	5070	0	83
2020-10-19	Equatorial Guinea	4	5074	0	83
2020-10-20	Equatorial Guinea	0	5074	0	83
2020-10-21	Equatorial Guinea	2	5076	0	83
2020-10-22	Equatorial Guinea	0	5076	0	83
2020-10-23	Equatorial Guinea	3	5079	0	83
2020-10-24	Equatorial Guinea	0	5079	0	83
2020-10-25	Equatorial Guinea	0	5079	0	83
2020-10-26	Equatorial Guinea	4	5083	0	83
2020-10-27	Equatorial Guinea	0	5083	0	83
2020-10-28	Equatorial Guinea	0	5083	0	83
2020-10-29	Equatorial Guinea	0	5083	0	83
2020-10-30	Equatorial Guinea	5	5088	0	83
2020-10-31	Equatorial Guinea	0	5088	0	83
2020-11-01	Equatorial Guinea	0	5088	0	83
2020-11-02	Equatorial Guinea	1	5089	0	83
2020-11-03	Equatorial Guinea	0	5089	0	83
2020-11-04	Equatorial Guinea	3	5092	2	85
2020-11-05	Equatorial Guinea	0	5092	0	85
2020-11-06	Equatorial Guinea	0	5092	0	85
2020-11-07	Equatorial Guinea	0	5092	0	85
2020-11-08	Equatorial Guinea	0	5092	0	85
2020-11-09	Equatorial Guinea	0	5092	0	85
2020-11-10	Equatorial Guinea	10	5102	0	85
2020-11-11	Equatorial Guinea	2	5104	0	85
2020-11-12	Equatorial Guinea	0	5104	0	85
2020-11-13	Equatorial Guinea	0	5104	0	85
2020-11-14	Equatorial Guinea	0	5104	0	85
2020-11-15	Equatorial Guinea	0	5104	0	85
2020-11-16	Equatorial Guinea	17	5121	0	85
2020-11-17	Equatorial Guinea	0	5121	0	85
2020-11-18	Equatorial Guinea	0	5121	0	85
2020-11-19	Equatorial Guinea	0	5121	0	85
2020-11-20	Equatorial Guinea	0	5121	0	85
2020-11-21	Equatorial Guinea	0	5121	0	85
2020-11-22	Equatorial Guinea	9	5130	0	85
2020-11-23	Equatorial Guinea	0	5130	0	85
2020-11-24	Equatorial Guinea	7	5137	0	85
2020-11-25	Equatorial Guinea	9	5146	0	85
2020-11-26	Equatorial Guinea	0	5146	0	85
2020-11-27	Equatorial Guinea	7	5153	0	85
2020-11-28	Equatorial Guinea	0	5153	0	85
2020-11-29	Equatorial Guinea	0	5153	0	85
2020-11-30	Equatorial Guinea	3	5156	0	85
2020-12-01	Equatorial Guinea	0	5156	0	85
2020-12-02	Equatorial Guinea	3	5159	0	85
2020-12-03	Equatorial Guinea	0	5159	0	85
2020-12-04	Equatorial Guinea	0	5159	0	85
2020-12-05	Equatorial Guinea	7	5166	0	85
2020-12-06	Equatorial Guinea	0	5166	0	85
2020-12-07	Equatorial Guinea	0	5166	0	85
2020-12-08	Equatorial Guinea	0	5166	0	85
2020-12-09	Equatorial Guinea	17	5183	0	85
2020-12-10	Equatorial Guinea	0	5183	0	85
2020-12-11	Equatorial Guinea	0	5183	0	85
2020-12-12	Equatorial Guinea	2	5185	0	85
2020-12-13	Equatorial Guinea	0	5185	0	85
2020-12-14	Equatorial Guinea	10	5195	0	85
2020-12-15	Equatorial Guinea	0	5195	0	85
2020-12-16	Equatorial Guinea	0	5195	0	85
2020-12-17	Equatorial Guinea	19	5214	0	85
2020-12-18	Equatorial Guinea	0	5214	0	85
2020-12-19	Equatorial Guinea	0	5214	0	85
2020-12-20	Equatorial Guinea	0	5214	0	85
2020-12-21	Equatorial Guinea	17	5231	0	85
2020-12-22	Equatorial Guinea	0	5231	0	85
2020-12-23	Equatorial Guinea	5	5236	0	85
2020-12-24	Equatorial Guinea	0	5236	0	85
2020-12-25	Equatorial Guinea	0	5236	0	85
2020-12-26	Equatorial Guinea	0	5236	0	85
2020-12-27	Equatorial Guinea	0	5236	1	86
2020-12-28	Equatorial Guinea	12	5248	0	86
2020-12-29	Equatorial Guinea	0	5248	0	86
2020-12-30	Equatorial Guinea	16	5264	0	86
2020-12-31	Equatorial Guinea	13	5277	0	86
2021-01-01	Equatorial Guinea	0	5277	0	86
2021-01-02	Equatorial Guinea	0	5277	0	86
2021-01-03	Equatorial Guinea	2	5279	0	86
2021-01-04	Equatorial Guinea	0	5279	0	86
2021-01-05	Equatorial Guinea	0	5279	0	86
2021-01-06	Equatorial Guinea	7	5286	0	86
2021-01-07	Equatorial Guinea	0	5286	0	86
2021-01-08	Equatorial Guinea	3	5289	0	86
2021-01-09	Equatorial Guinea	0	5289	0	86
2021-01-10	Equatorial Guinea	7	5296	0	86
2021-01-11	Equatorial Guinea	0	5296	0	86
2021-01-12	Equatorial Guinea	0	5296	0	86
2021-01-13	Equatorial Guinea	20	5316	0	86
2021-01-14	Equatorial Guinea	0	5316	0	86
2021-01-15	Equatorial Guinea	0	5316	0	86
2021-01-16	Equatorial Guinea	40	5356	0	86
2021-01-17	Equatorial Guinea	9	5365	0	86
2021-01-18	Equatorial Guinea	0	5365	0	86
2021-01-19	Equatorial Guinea	0	5365	0	86
2021-01-20	Equatorial Guinea	0	5365	0	86
2021-01-21	Equatorial Guinea	0	5365	0	86
2021-01-22	Equatorial Guinea	36	5401	0	86
2021-01-23	Equatorial Guinea	0	5401	0	86
2021-01-24	Equatorial Guinea	53	5454	0	86
2021-01-25	Equatorial Guinea	0	5454	0	86
2021-01-26	Equatorial Guinea	0	5454	0	86
2021-01-27	Equatorial Guinea	38	5492	0	86
2021-01-28	Equatorial Guinea	0	5492	0	86
2021-01-29	Equatorial Guinea	24	5516	0	86
2021-01-30	Equatorial Guinea	0	5516	0	86
2021-01-31	Equatorial Guinea	18	5534	0	86
2021-02-01	Equatorial Guinea	0	5534	0	86
2021-02-02	Equatorial Guinea	0	5534	0	86
2021-02-03	Equatorial Guinea	0	5534	0	86
2021-02-04	Equatorial Guinea	0	5534	0	86
2021-02-05	Equatorial Guinea	44	5578	0	86
2021-02-06	Equatorial Guinea	0	5578	0	86
2021-02-07	Equatorial Guinea	36	5614	1	87
2021-02-08	Equatorial Guinea	0	5614	0	87
2021-02-09	Equatorial Guinea	0	5614	0	87
2021-02-10	Equatorial Guinea	44	5658	0	87
2021-02-11	Equatorial Guinea	36	5694	0	87
2021-02-12	Equatorial Guinea	0	5694	0	87
2021-02-13	Equatorial Guinea	0	5694	0	87
2021-02-14	Equatorial Guinea	0	5694	0	87
2021-02-15	Equatorial Guinea	0	5694	0	87
2021-02-16	Equatorial Guinea	36	5730	1	88
2021-02-17	Equatorial Guinea	0	5730	0	88
2021-02-18	Equatorial Guinea	17	5747	0	88
2021-02-19	Equatorial Guinea	0	5747	0	88
2021-02-20	Equatorial Guinea	51	5798	1	89
2021-02-21	Equatorial Guinea	0	5798	0	89
2021-02-22	Equatorial Guinea	0	5798	0	89
2021-02-23	Equatorial Guinea	54	5852	2	91
2021-02-24	Equatorial Guinea	0	5852	0	91
2021-02-25	Equatorial Guinea	105	5957	0	91
2021-02-26	Equatorial Guinea	48	6005	0	91
2021-02-27	Equatorial Guinea	0	6005	0	91
2021-02-28	Equatorial Guinea	90	6095	1	92
2021-03-01	Equatorial Guinea	0	6095	0	92
2021-03-02	Equatorial Guinea	0	6095	0	92
2021-03-03	Equatorial Guinea	115	6210	1	93
2021-03-04	Equatorial Guinea	0	6210	0	93
2021-03-05	Equatorial Guinea	0	6210	0	93
2021-03-06	Equatorial Guinea	119	6329	3	96
2021-03-07	Equatorial Guinea	42	6371	0	96
2021-03-08	Equatorial Guinea	0	6371	0	96
2021-03-09	Equatorial Guinea	0	6371	0	96
2021-03-10	Equatorial Guinea	85	6456	2	98
2021-03-11	Equatorial Guinea	0	6456	0	98
2021-03-12	Equatorial Guinea	0	6456	0	98
2021-03-13	Equatorial Guinea	106	6562	0	98
2021-03-14	Equatorial Guinea	0	6562	0	98
2021-03-15	Equatorial Guinea	0	6562	0	98
2021-03-16	Equatorial Guinea	41	6603	2	100
2021-03-17	Equatorial Guinea	0	6603	0	100
2021-03-18	Equatorial Guinea	63	6666	0	100
2021-03-19	Equatorial Guinea	0	6666	0	100
2021-03-20	Equatorial Guinea	70	6736	0	100
2021-03-21	Equatorial Guinea	0	6736	1	101
2021-03-22	Equatorial Guinea	44	6780	0	101
2021-03-23	Equatorial Guinea	0	6780	0	101
2021-03-24	Equatorial Guinea	71	6851	1	102
2021-03-25	Equatorial Guinea	0	6851	0	102
2021-03-26	Equatorial Guinea	0	6851	0	102
2021-03-27	Equatorial Guinea	51	6902	0	102
2021-03-28	Equatorial Guinea	12	6914	0	102
2021-03-29	Equatorial Guinea	0	6914	0	102
2021-03-30	Equatorial Guinea	0	6914	0	102
2021-03-31	Equatorial Guinea	0	6914	0	102
2021-04-01	Equatorial Guinea	94	7008	1	103
2021-04-02	Equatorial Guinea	0	7008	0	103
2021-04-03	Equatorial Guinea	0	7008	0	103
2021-04-04	Equatorial Guinea	51	7059	1	104
2021-04-05	Equatorial Guinea	0	7059	0	104
2021-04-06	Equatorial Guinea	0	7059	0	104
2021-04-07	Equatorial Guinea	0	7059	0	104
2021-04-08	Equatorial Guinea	0	7059	0	104
2021-04-09	Equatorial Guinea	0	7059	0	104
2021-04-10	Equatorial Guinea	160	7219	2	106
2021-04-11	Equatorial Guinea	0	7219	0	106
2021-04-12	Equatorial Guinea	0	7219	0	106
2021-04-13	Equatorial Guinea	40	7259	0	106
2021-04-14	Equatorial Guinea	0	7259	0	106
2021-04-15	Equatorial Guinea	0	7259	0	106
2021-04-16	Equatorial Guinea	0	7259	0	106
2021-04-17	Equatorial Guinea	0	7259	0	106
2021-04-18	Equatorial Guinea	0	7259	0	106
2021-04-19	Equatorial Guinea	0	7259	0	106
2021-04-20	Equatorial Guinea	246	7505	0	106
2021-04-21	Equatorial Guinea	0	7505	0	106
2021-04-22	Equatorial Guinea	54	7559	1	107
2021-04-23	Equatorial Guinea	0	7559	0	107
2021-04-24	Equatorial Guinea	0	7559	0	107
2021-04-25	Equatorial Guinea	0	7559	0	107
2021-04-26	Equatorial Guinea	0	7559	0	107
2021-04-27	Equatorial Guinea	0	7559	0	107
2021-04-28	Equatorial Guinea	135	7694	5	112
2021-04-29	Equatorial Guinea	0	7694	0	112
2021-04-30	Equatorial Guinea	0	7694	0	112
2021-05-01	Equatorial Guinea	0	7694	0	112
2021-05-02	Equatorial Guinea	0	7694	0	112
2021-05-03	Equatorial Guinea	0	7694	0	112
2021-05-04	Equatorial Guinea	0	7694	0	112
2021-05-05	Equatorial Guinea	0	7694	0	112
2021-05-06	Equatorial Guinea	0	7694	0	112
2021-05-07	Equatorial Guinea	0	7694	0	112
2021-05-08	Equatorial Guinea	0	7694	0	112
2021-05-09	Equatorial Guinea	0	7694	0	112
2021-05-10	Equatorial Guinea	0	7694	0	112
2021-05-11	Equatorial Guinea	0	7694	0	112
2021-05-12	Equatorial Guinea	0	7694	0	112
2021-05-13	Equatorial Guinea	0	7694	0	112
2021-05-14	Equatorial Guinea	0	7694	0	112
2021-05-15	Equatorial Guinea	0	7694	0	112
2021-05-16	Equatorial Guinea	0	7694	0	112
2021-05-17	Equatorial Guinea	0	7694	0	112
2021-05-18	Equatorial Guinea	0	7694	0	112
2021-05-19	Equatorial Guinea	742	8436	1	113
2021-05-20	Equatorial Guinea	0	8436	0	113
2021-05-21	Equatorial Guinea	0	8436	0	113
2021-05-22	Equatorial Guinea	0	8436	0	113
2021-05-23	Equatorial Guinea	40	8476	0	113
2021-05-24	Equatorial Guinea	0	8476	0	113
2021-05-25	Equatorial Guinea	0	8476	0	113
2021-05-26	Equatorial Guinea	0	8476	0	113
2021-05-27	Equatorial Guinea	0	8476	0	113
2021-05-28	Equatorial Guinea	0	8476	0	113
2021-05-29	Equatorial Guinea	53	8529	5	118
2021-05-30	Equatorial Guinea	0	8529	0	118
2021-05-31	Equatorial Guinea	0	8529	0	118
2021-06-01	Equatorial Guinea	43	8572	0	118
2021-06-02	Equatorial Guinea	0	8572	0	118
2021-06-03	Equatorial Guinea	0	8572	0	118
2021-06-04	Equatorial Guinea	54	8626	0	118
2021-06-05	Equatorial Guinea	0	8626	0	118
2021-06-06	Equatorial Guinea	0	8626	0	118
2021-06-07	Equatorial Guinea	0	8626	0	118
2021-06-08	Equatorial Guinea	14	8640	0	118
2021-06-09	Equatorial Guinea	0	8640	0	118
2021-06-10	Equatorial Guinea	0	8640	0	118
2021-06-11	Equatorial Guinea	10	8650	2	120
2021-06-12	Equatorial Guinea	0	8650	0	120
2021-06-13	Equatorial Guinea	12	8662	0	120
2021-06-14	Equatorial Guinea	0	8662	0	120
2021-06-15	Equatorial Guinea	0	8662	0	120
2021-06-16	Equatorial Guinea	18	8680	0	120
2021-06-17	Equatorial Guinea	0	8680	0	120
2021-06-18	Equatorial Guinea	18	8698	0	120
2021-06-19	Equatorial Guinea	0	8698	0	120
2021-06-20	Equatorial Guinea	10	8708	0	120
2021-06-21	Equatorial Guinea	0	8708	0	120
2021-06-22	Equatorial Guinea	0	8708	0	120
2021-06-23	Equatorial Guinea	0	8708	0	120
2021-06-24	Equatorial Guinea	4	8712	0	120
2021-06-25	Equatorial Guinea	0	8712	0	120
2021-06-26	Equatorial Guinea	11	8723	1	121
2021-06-27	Equatorial Guinea	0	8723	0	121
2021-06-28	Equatorial Guinea	0	8723	0	121
2021-06-29	Equatorial Guinea	11	8734	0	121
2021-06-30	Equatorial Guinea	0	8734	0	121
2021-07-01	Equatorial Guinea	8	8742	1	122
2021-07-02	Equatorial Guinea	0	8742	0	122
2021-07-03	Equatorial Guinea	17	8759	0	122
2021-07-04	Equatorial Guinea	0	8759	0	122
2021-07-05	Equatorial Guinea	0	8759	0	122
2021-07-06	Equatorial Guinea	16	8775	0	122
2021-07-07	Equatorial Guinea	0	8775	0	122
2021-07-08	Equatorial Guinea	15	8790	0	122
2021-07-09	Equatorial Guinea	0	8790	0	122
2021-07-10	Equatorial Guinea	0	8790	0	122
2021-07-11	Equatorial Guinea	25	8815	0	122
2021-07-12	Equatorial Guinea	0	8815	0	122
2021-07-13	Equatorial Guinea	0	8815	0	122
2021-07-14	Equatorial Guinea	13	8828	1	123
2021-07-15	Equatorial Guinea	0	8828	0	123
2021-07-16	Equatorial Guinea	20	8848	0	123
2021-07-17	Equatorial Guinea	0	8848	0	123
2021-07-18	Equatorial Guinea	0	8848	0	123
2021-07-19	Equatorial Guinea	0	8848	0	123
2021-07-20	Equatorial Guinea	0	8848	0	123
2021-07-21	Equatorial Guinea	0	8848	0	123
2021-07-22	Equatorial Guinea	15	8863	0	123
2021-07-23	Equatorial Guinea	0	8863	0	123
2021-07-24	Equatorial Guinea	0	8863	0	123
2021-07-25	Equatorial Guinea	17	8880	0	123
2021-07-26	Equatorial Guinea	0	8880	0	123
2021-07-27	Equatorial Guinea	0	8880	0	123
2021-07-28	Equatorial Guinea	0	8880	0	123
2021-07-29	Equatorial Guinea	0	8880	0	123
2021-07-30	Equatorial Guinea	31	8911	0	123
2021-07-31	Equatorial Guinea	0	8911	0	123
2021-08-01	Equatorial Guinea	0	8911	0	123
2021-08-02	Equatorial Guinea	0	8911	0	123
2021-08-03	Equatorial Guinea	17	8928	0	123
2021-08-04	Equatorial Guinea	0	8928	0	123
2021-08-05	Equatorial Guinea	0	8928	0	123
2021-08-06	Equatorial Guinea	0	8928	0	123
2021-08-07	Equatorial Guinea	0	8928	0	123
2021-08-08	Equatorial Guinea	23	8951	0	123
2021-08-09	Equatorial Guinea	0	8951	0	123
2021-08-10	Equatorial Guinea	0	8951	0	123
2021-08-11	Equatorial Guinea	0	8951	0	123
2021-08-12	Equatorial Guinea	0	8951	0	123
2021-08-13	Equatorial Guinea	21	8972	0	123
2021-08-14	Equatorial Guinea	0	8972	0	123
2021-08-15	Equatorial Guinea	0	8972	0	123
2021-08-16	Equatorial Guinea	0	8972	0	123
2021-08-17	Equatorial Guinea	38	9010	0	123
2021-08-18	Equatorial Guinea	0	9010	0	123
2021-08-19	Equatorial Guinea	39	9049	0	123
2021-08-20	Equatorial Guinea	0	9049	0	123
2021-08-21	Equatorial Guinea	0	9049	0	123
2021-08-22	Equatorial Guinea	47	9096	0	123
2021-08-23	Equatorial Guinea	0	9096	0	123
2021-08-24	Equatorial Guinea	0	9096	0	123
2021-08-25	Equatorial Guinea	77	9173	0	123
2021-08-26	Equatorial Guinea	0	9173	0	123
2021-08-27	Equatorial Guinea	0	9173	0	123
2021-08-28	Equatorial Guinea	153	9326	1	124
2021-08-29	Equatorial Guinea	0	9326	0	124
2021-08-30	Equatorial Guinea	0	9326	0	124
2021-08-31	Equatorial Guinea	151	9477	2	126
2021-09-01	Equatorial Guinea	0	9477	0	126
2021-09-02	Equatorial Guinea	0	9477	0	126
2021-09-03	Equatorial Guinea	283	9760	2	128
2021-09-04	Equatorial Guinea	0	9760	0	128
2021-09-05	Equatorial Guinea	179	9939	1	129
2021-09-06	Equatorial Guinea	0	9939	0	129
2021-09-07	Equatorial Guinea	0	9939	0	129
2021-09-08	Equatorial Guinea	0	9939	0	129
2021-09-09	Equatorial Guinea	345	10284	0	129
2021-09-10	Equatorial Guinea	0	10284	0	129
2021-09-11	Equatorial Guinea	214	10498	2	131
2021-09-12	Equatorial Guinea	0	10498	0	131
2021-09-13	Equatorial Guinea	0	10498	0	131
2021-09-14	Equatorial Guinea	294	10792	5	136
2021-09-15	Equatorial Guinea	0	10792	0	136
2021-09-16	Equatorial Guinea	271	11063	1	137
2021-09-17	Equatorial Guinea	0	11063	0	137
2021-09-18	Equatorial Guinea	0	11063	0	137
2021-09-19	Equatorial Guinea	0	11063	0	137
2021-09-20	Equatorial Guinea	0	11063	0	137
2021-09-21	Equatorial Guinea	481	11544	3	140
2021-09-22	Equatorial Guinea	0	11544	0	140
2021-09-23	Equatorial Guinea	262	11806	2	142
2021-09-24	Equatorial Guinea	0	11806	0	142
2021-09-25	Equatorial Guinea	0	11806	0	142
2021-09-26	Equatorial Guinea	0	11806	0	142
2021-09-27	Equatorial Guinea	0	11806	0	142
2021-09-28	Equatorial Guinea	408	12214	4	146
2021-09-29	Equatorial Guinea	0	12214	0	146
2021-09-30	Equatorial Guinea	148	12362	1	147
2021-10-01	Equatorial Guinea	0	12362	0	147
2021-10-02	Equatorial Guinea	0	12362	0	147
2021-10-03	Equatorial Guinea	170	12532	3	150
2021-10-04	Equatorial Guinea	0	12532	0	150
2021-10-05	Equatorial Guinea	0	12532	0	150
2021-10-06	Equatorial Guinea	0	12532	0	150
2021-10-07	Equatorial Guinea	125	12657	4	154
2021-10-08	Equatorial Guinea	0	12657	0	154
2021-10-09	Equatorial Guinea	0	12657	0	154
2021-10-10	Equatorial Guinea	129	12786	1	155
2021-10-11	Equatorial Guinea	0	12786	0	155
2021-10-12	Equatorial Guinea	0	12786	0	155
2021-10-13	Equatorial Guinea	54	12840	1	156
2021-10-14	Equatorial Guinea	0	12840	0	156
2021-10-15	Equatorial Guinea	0	12840	0	156
2021-10-16	Equatorial Guinea	0	12840	0	156
2021-10-17	Equatorial Guinea	180	13020	5	161
2021-10-18	Equatorial Guinea	0	13020	0	161
2021-10-19	Equatorial Guinea	0	13020	0	161
2021-10-20	Equatorial Guinea	77	13097	2	163
2021-10-21	Equatorial Guinea	0	13097	0	163
2021-10-22	Equatorial Guinea	69	13166	0	163
2021-10-23	Equatorial Guinea	0	13166	0	163
2021-10-24	Equatorial Guinea	0	13166	0	163
2021-10-25	Equatorial Guinea	0	13166	0	163
2021-10-26	Equatorial Guinea	70	13236	0	163
2021-10-27	Equatorial Guinea	0	13236	0	163
2021-10-28	Equatorial Guinea	68	13304	3	166
2021-10-29	Equatorial Guinea	0	13304	0	166
2021-10-30	Equatorial Guinea	64	13368	1	167
2021-10-31	Equatorial Guinea	9	13377	0	167
2021-11-01	Equatorial Guinea	0	13377	0	167
2021-11-02	Equatorial Guinea	0	13377	0	167
2021-11-03	Equatorial Guinea	0	13377	0	167
2021-11-04	Equatorial Guinea	30	13407	1	168
2021-11-05	Equatorial Guinea	0	13407	0	168
2021-11-06	Equatorial Guinea	0	13407	0	168
2021-11-07	Equatorial Guinea	0	13407	0	168
2021-11-08	Equatorial Guinea	52	13459	0	168
2021-11-09	Equatorial Guinea	0	13459	0	168
2021-11-10	Equatorial Guinea	0	13459	0	168
2021-11-11	Equatorial Guinea	0	13459	0	168
2021-11-12	Equatorial Guinea	0	13459	0	168
2021-11-13	Equatorial Guinea	0	13459	0	168
2021-11-14	Equatorial Guinea	0	13459	0	168
2021-11-15	Equatorial Guinea	0	13459	0	168
2021-11-16	Equatorial Guinea	60	13519	1	169
2021-11-17	Equatorial Guinea	0	13519	0	169
2021-11-18	Equatorial Guinea	6	13525	1	170
2021-11-19	Equatorial Guinea	0	13525	0	170
2021-11-20	Equatorial Guinea	13	13538	0	170
2021-11-21	Equatorial Guinea	0	13538	0	170
2021-11-22	Equatorial Guinea	0	13538	0	170
2021-11-23	Equatorial Guinea	9	13547	0	170
2021-11-24	Equatorial Guinea	0	13547	0	170
2021-11-25	Equatorial Guinea	0	13547	0	170
2021-11-26	Equatorial Guinea	32	13579	3	173
2021-11-27	Equatorial Guinea	0	13579	0	173
2021-11-28	Equatorial Guinea	0	13579	0	173
2021-11-29	Equatorial Guinea	0	13579	0	173
2021-11-30	Equatorial Guinea	13	13592	2	175
2021-12-01	Equatorial Guinea	0	13592	0	175
2021-12-02	Equatorial Guinea	7	13599	0	175
2021-12-03	Equatorial Guinea	0	13599	0	175
2021-12-04	Equatorial Guinea	0	13599	0	175
2021-12-05	Equatorial Guinea	0	13599	0	175
2021-12-06	Equatorial Guinea	0	13599	0	175
2021-12-07	Equatorial Guinea	0	13599	0	175
2021-12-08	Equatorial Guinea	0	13599	0	175
2021-12-09	Equatorial Guinea	0	13599	0	175
2021-12-10	Equatorial Guinea	13	13612	0	175
2021-12-11	Equatorial Guinea	0	13612	0	175
2021-12-12	Equatorial Guinea	0	13612	0	175
2021-12-13	Equatorial Guinea	0	13612	0	175
2021-12-14	Equatorial Guinea	0	13612	0	175
2021-12-15	Equatorial Guinea	5	13617	0	175
2021-12-16	Equatorial Guinea	0	13617	0	175
2021-12-17	Equatorial Guinea	1	13618	0	175
2021-12-18	Equatorial Guinea	0	13618	0	175
2021-12-19	Equatorial Guinea	0	13618	0	175
2021-12-20	Equatorial Guinea	0	13618	0	175
2021-12-21	Equatorial Guinea	0	13618	0	175
2021-12-22	Equatorial Guinea	0	13618	0	175
2021-12-23	Equatorial Guinea	5	13623	0	175
2021-12-24	Equatorial Guinea	0	13623	0	175
2021-12-25	Equatorial Guinea	7	13630	0	175
2021-12-26	Equatorial Guinea	0	13630	0	175
2021-12-27	Equatorial Guinea	0	13630	0	175
2021-12-28	Equatorial Guinea	7	13637	0	175
2021-12-29	Equatorial Guinea	0	13637	0	175
2021-12-30	Equatorial Guinea	73	13710	0	175
2021-12-31	Equatorial Guinea	0	13710	0	175
2022-01-01	Equatorial Guinea	0	13710	0	175
2022-01-02	Equatorial Guinea	0	13710	0	175
2022-01-03	Equatorial Guinea	0	13710	0	175
2022-01-04	Equatorial Guinea	166	13876	0	175
2022-01-05	Equatorial Guinea	0	13876	0	175
2022-01-06	Equatorial Guinea	0	13876	0	175
2022-01-07	Equatorial Guinea	525	14401	2	177
2022-01-08	Equatorial Guinea	0	14401	0	177
2022-01-09	Equatorial Guinea	470	14871	0	177
2022-01-10	Equatorial Guinea	0	14871	0	177
2022-01-11	Equatorial Guinea	0	14871	0	177
2022-01-12	Equatorial Guinea	0	14871	0	177
2022-01-13	Equatorial Guinea	448	15319	1	178
2022-01-14	Equatorial Guinea	0	15319	0	178
2022-01-15	Equatorial Guinea	0	15319	0	178
2022-01-16	Equatorial Guinea	173	15492	0	178
2022-01-17	Equatorial Guinea	0	15492	0	178
2022-01-18	Equatorial Guinea	0	15492	0	178
2022-01-19	Equatorial Guinea	66	15558	0	178
2022-01-20	Equatorial Guinea	0	15558	0	178
2022-01-21	Equatorial Guinea	132	15690	1	179
2022-01-22	Equatorial Guinea	0	15690	0	179
2022-01-23	Equatorial Guinea	42	15732	2	181
2022-01-24	Equatorial Guinea	0	15732	0	181
2022-01-25	Equatorial Guinea	0	15732	0	181
2022-01-26	Equatorial Guinea	42	15774	1	182
2022-01-27	Equatorial Guinea	0	15774	0	182
2022-01-28	Equatorial Guinea	28	15802	0	182
2022-01-29	Equatorial Guinea	0	15802	0	182
2022-01-30	Equatorial Guinea	0	15802	0	182
2022-01-31	Equatorial Guinea	0	15802	0	182
2022-02-01	Equatorial Guinea	26	15828	0	182
2022-02-02	Equatorial Guinea	0	15828	0	182
2022-02-03	Equatorial Guinea	0	15828	0	182
2022-02-04	Equatorial Guinea	17	15845	0	182
2022-02-05	Equatorial Guinea	0	15845	0	182
2022-02-06	Equatorial Guinea	0	15845	0	182
2022-02-07	Equatorial Guinea	0	15845	0	182
2022-02-08	Equatorial Guinea	0	15845	0	182
2022-02-09	Equatorial Guinea	0	15845	0	182
2022-02-10	Equatorial Guinea	8	15853	0	182
2022-02-11	Equatorial Guinea	0	15853	0	182
2022-02-12	Equatorial Guinea	0	15853	0	182
2022-02-13	Equatorial Guinea	0	15853	0	182
2022-02-14	Equatorial Guinea	0	15853	0	182
2022-02-15	Equatorial Guinea	16	15869	0	182
2022-02-16	Equatorial Guinea	0	15869	0	182
2022-02-17	Equatorial Guinea	1	15870	0	182
2022-02-18	Equatorial Guinea	0	15870	0	182
2022-02-19	Equatorial Guinea	0	15870	0	182
2022-02-20	Equatorial Guinea	4	15874	0	182
2022-02-21	Equatorial Guinea	0	15874	0	182
2022-02-22	Equatorial Guinea	0	15874	0	182
2022-02-23	Equatorial Guinea	3	15877	0	182
2022-02-24	Equatorial Guinea	0	15877	0	182
2022-02-25	Equatorial Guinea	0	15877	0	182
2022-02-26	Equatorial Guinea	0	15877	0	182
2022-02-27	Equatorial Guinea	7	15884	0	182
2022-02-28	Equatorial Guinea	0	15884	0	182
2022-03-01	Equatorial Guinea	0	15884	0	182
2022-03-02	Equatorial Guinea	1	15885	1	183
2022-03-03	Equatorial Guinea	0	15885	0	183
2022-03-04	Equatorial Guinea	4	15889	0	183
2022-03-05	Equatorial Guinea	0	15889	0	183
2022-03-06	Equatorial Guinea	5	15894	0	183
2022-03-07	Equatorial Guinea	0	15894	0	183
2022-03-08	Equatorial Guinea	0	15894	0	183
2022-03-09	Equatorial Guinea	0	15894	0	183
2022-03-10	Equatorial Guinea	0	15894	0	183
2022-03-11	Equatorial Guinea	1	15895	0	183
2022-03-12	Equatorial Guinea	0	15895	0	183
2022-03-13	Equatorial Guinea	3	15898	0	183
2022-03-14	Equatorial Guinea	0	15898	0	183
2022-03-15	Equatorial Guinea	0	15898	0	183
2022-03-16	Equatorial Guinea	1	15899	0	183
2022-03-17	Equatorial Guinea	3	15902	0	183
2022-03-18	Equatorial Guinea	0	15902	0	183
2022-03-19	Equatorial Guinea	0	15902	0	183
2022-03-20	Equatorial Guinea	0	15902	0	183
2022-03-21	Equatorial Guinea	0	15902	0	183
2022-03-22	Equatorial Guinea	0	15902	0	183
2022-03-23	Equatorial Guinea	0	15902	0	183
2022-03-24	Equatorial Guinea	0	15902	0	183
2022-03-25	Equatorial Guinea	1	15903	0	183
2022-03-26	Equatorial Guinea	0	15903	0	183
2022-03-27	Equatorial Guinea	0	15903	0	183
2022-03-28	Equatorial Guinea	0	15903	0	183
2022-03-29	Equatorial Guinea	0	15903	0	183
2022-03-30	Equatorial Guinea	0	15903	0	183
2022-03-31	Equatorial Guinea	0	15903	0	183
2022-04-01	Equatorial Guinea	0	15903	0	183
2022-04-02	Equatorial Guinea	0	15903	0	183
2022-04-03	Equatorial Guinea	1	15904	0	183
2022-04-04	Equatorial Guinea	0	15904	0	183
2022-04-05	Equatorial Guinea	0	15904	0	183
2022-04-06	Equatorial Guinea	0	15904	0	183
2022-04-07	Equatorial Guinea	0	15904	0	183
2022-04-08	Equatorial Guinea	0	15904	0	183
2022-04-09	Equatorial Guinea	0	15904	0	183
2022-04-10	Equatorial Guinea	0	15904	0	183
2022-04-11	Equatorial Guinea	0	15904	0	183
2022-04-12	Equatorial Guinea	2	15906	0	183
2022-04-13	Equatorial Guinea	0	15906	0	183
2022-04-14	Equatorial Guinea	0	15906	0	183
2022-04-15	Equatorial Guinea	0	15906	0	183
2022-04-16	Equatorial Guinea	0	15906	0	183
2022-04-17	Equatorial Guinea	1	15907	0	183
2022-04-18	Equatorial Guinea	0	15907	0	183
2022-04-19	Equatorial Guinea	0	15907	0	183
2022-04-20	Equatorial Guinea	0	15907	0	183
2022-04-21	Equatorial Guinea	0	15907	0	183
2022-04-22	Equatorial Guinea	0	15907	0	183
2022-04-23	Equatorial Guinea	0	15907	0	183
2022-04-24	Equatorial Guinea	0	15907	0	183
2022-04-25	Equatorial Guinea	0	15907	0	183
2022-04-26	Equatorial Guinea	0	15907	0	183
2022-04-27	Equatorial Guinea	0	15907	0	183
2022-04-28	Equatorial Guinea	0	15907	0	183
2022-04-29	Equatorial Guinea	0	15907	0	183
2022-04-30	Equatorial Guinea	0	15907	0	183
2022-05-01	Equatorial Guinea	0	15907	0	183
2022-05-02	Equatorial Guinea	0	15907	0	183
2022-05-03	Equatorial Guinea	0	15907	0	183
2022-05-04	Equatorial Guinea	0	15907	0	183
2022-05-05	Equatorial Guinea	3	15910	0	183
2022-05-06	Equatorial Guinea	0	15910	0	183
2022-05-07	Equatorial Guinea	0	15910	0	183
2022-05-08	Equatorial Guinea	0	15910	0	183
2022-05-09	Equatorial Guinea	0	15910	0	183
2022-05-10	Equatorial Guinea	0	15910	0	183
2022-05-11	Equatorial Guinea	0	15910	0	183
2022-05-12	Equatorial Guinea	0	15910	0	183
2022-05-13	Equatorial Guinea	0	15910	0	183
2022-05-14	Equatorial Guinea	0	15910	0	183
2022-05-15	Equatorial Guinea	0	15910	0	183
2022-05-16	Equatorial Guinea	0	15910	0	183
2022-05-17	Equatorial Guinea	0	15910	0	183
2022-05-18	Equatorial Guinea	0	15910	0	183
2022-05-19	Equatorial Guinea	0	15910	0	183
2022-05-20	Equatorial Guinea	0	15910	0	183
2022-05-21	Equatorial Guinea	0	15910	0	183
2022-05-22	Equatorial Guinea	0	15910	0	183
2022-05-23	Equatorial Guinea	0	15910	0	183
2022-05-24	Equatorial Guinea	0	15910	0	183
2022-05-25	Equatorial Guinea	0	15910	0	183
2022-05-26	Equatorial Guinea	0	15910	0	183
2022-05-27	Equatorial Guinea	4	15914	0	183
2022-05-28	Equatorial Guinea	0	15914	0	183
2022-05-29	Equatorial Guinea	7	15921	0	183
2022-05-30	Equatorial Guinea	0	15921	0	183
2022-05-31	Equatorial Guinea	0	15921	0	183
2022-06-01	Equatorial Guinea	2	15923	0	183
2022-06-02	Equatorial Guinea	0	15923	0	183
2022-06-03	Equatorial Guinea	1	15924	0	183
2022-06-04	Equatorial Guinea	0	15924	0	183
2022-06-05	Equatorial Guinea	0	15924	0	183
2022-06-06	Equatorial Guinea	0	15924	0	183
2022-06-07	Equatorial Guinea	0	15924	0	183
2022-06-08	Equatorial Guinea	0	15924	0	183
2022-06-09	Equatorial Guinea	9	15933	0	183
2022-06-10	Equatorial Guinea	4	15937	0	183
2022-06-11	Equatorial Guinea	0	15937	0	183
2022-06-12	Equatorial Guinea	8	15945	0	183
2022-06-13	Equatorial Guinea	0	15945	0	183
2022-06-14	Equatorial Guinea	0	15945	0	183
2022-06-15	Equatorial Guinea	0	15945	0	183
2022-06-16	Equatorial Guinea	0	15945	0	183
2022-06-17	Equatorial Guinea	6	15951	0	183
2022-06-18	Equatorial Guinea	0	15951	0	183
2022-06-19	Equatorial Guinea	0	15951	0	183
2022-06-20	Equatorial Guinea	0	15951	0	183
2022-06-21	Equatorial Guinea	4	15955	0	183
2022-06-22	Equatorial Guinea	7	15962	0	183
2022-06-23	Equatorial Guinea	0	15962	0	183
2022-06-24	Equatorial Guinea	33	15995	0	183
2022-06-25	Equatorial Guinea	0	15995	0	183
2022-06-26	Equatorial Guinea	0	15995	0	183
2022-06-27	Equatorial Guinea	0	15995	0	183
2022-06-28	Equatorial Guinea	39	16034	0	183
2022-06-29	Equatorial Guinea	0	16034	0	183
2022-06-30	Equatorial Guinea	0	16034	0	183
2022-07-01	Equatorial Guinea	53	16087	0	183
2022-07-02	Equatorial Guinea	0	16087	0	183
2022-07-03	Equatorial Guinea	27	16114	0	183
2022-07-04	Equatorial Guinea	0	16114	0	183
2022-07-05	Equatorial Guinea	77	16191	0	183
2022-07-06	Equatorial Guinea	0	16191	0	183
2022-07-07	Equatorial Guinea	0	16191	0	183
2022-07-08	Equatorial Guinea	0	16191	0	183
2020-01-03	Eritrea	0	0	0	0
2020-01-04	Eritrea	0	0	0	0
2020-01-05	Eritrea	0	0	0	0
2020-01-06	Eritrea	0	0	0	0
2020-01-07	Eritrea	0	0	0	0
2020-01-08	Eritrea	0	0	0	0
2020-01-09	Eritrea	0	0	0	0
2020-01-10	Eritrea	0	0	0	0
2020-01-11	Eritrea	0	0	0	0
2020-01-12	Eritrea	0	0	0	0
2020-01-13	Eritrea	0	0	0	0
2020-01-14	Eritrea	0	0	0	0
2020-01-15	Eritrea	0	0	0	0
2020-01-16	Eritrea	0	0	0	0
2020-01-17	Eritrea	0	0	0	0
2020-01-18	Eritrea	0	0	0	0
2020-01-19	Eritrea	0	0	0	0
2020-01-20	Eritrea	0	0	0	0
2020-01-21	Eritrea	0	0	0	0
2020-01-22	Eritrea	0	0	0	0
2020-01-23	Eritrea	0	0	0	0
2020-01-24	Eritrea	0	0	0	0
2020-01-25	Eritrea	0	0	0	0
2020-01-26	Eritrea	0	0	0	0
2020-01-27	Eritrea	0	0	0	0
2020-01-28	Eritrea	0	0	0	0
2020-01-29	Eritrea	0	0	0	0
2020-01-30	Eritrea	0	0	0	0
2020-01-31	Eritrea	0	0	0	0
2020-02-01	Eritrea	0	0	0	0
2020-02-02	Eritrea	0	0	0	0
2020-02-03	Eritrea	0	0	0	0
2020-02-04	Eritrea	0	0	0	0
2020-02-05	Eritrea	0	0	0	0
2020-02-06	Eritrea	0	0	0	0
2020-02-07	Eritrea	0	0	0	0
2020-02-08	Eritrea	0	0	0	0
2020-02-09	Eritrea	0	0	0	0
2020-02-10	Eritrea	0	0	0	0
2020-02-11	Eritrea	0	0	0	0
2020-02-12	Eritrea	0	0	0	0
2020-02-13	Eritrea	0	0	0	0
2020-02-14	Eritrea	0	0	0	0
2020-02-15	Eritrea	0	0	0	0
2020-02-16	Eritrea	0	0	0	0
2020-02-17	Eritrea	0	0	0	0
2020-02-18	Eritrea	0	0	0	0
2020-02-19	Eritrea	0	0	0	0
2020-02-20	Eritrea	0	0	0	0
2020-02-21	Eritrea	0	0	0	0
2020-02-22	Eritrea	0	0	0	0
2020-02-23	Eritrea	0	0	0	0
2020-02-24	Eritrea	0	0	0	0
2020-02-25	Eritrea	0	0	0	0
2020-02-26	Eritrea	0	0	0	0
2020-02-27	Eritrea	0	0	0	0
2020-02-28	Eritrea	0	0	0	0
2020-02-29	Eritrea	0	0	0	0
2020-03-01	Eritrea	0	0	0	0
2020-03-02	Eritrea	0	0	0	0
2020-03-03	Eritrea	0	0	0	0
2020-03-04	Eritrea	0	0	0	0
2020-03-05	Eritrea	0	0	0	0
2020-03-06	Eritrea	0	0	0	0
2020-03-07	Eritrea	0	0	0	0
2020-03-08	Eritrea	0	0	0	0
2020-03-09	Eritrea	0	0	0	0
2020-03-10	Eritrea	0	0	0	0
2020-03-11	Eritrea	0	0	0	0
2020-03-12	Eritrea	0	0	0	0
2020-03-13	Eritrea	0	0	0	0
2020-03-14	Eritrea	0	0	0	0
2020-03-15	Eritrea	0	0	0	0
2020-03-16	Eritrea	0	0	0	0
2020-03-17	Eritrea	0	0	0	0
2020-03-18	Eritrea	0	0	0	0
2020-03-19	Eritrea	0	0	0	0
2020-03-20	Eritrea	0	0	0	0
2020-03-21	Eritrea	1	1	0	0
2020-03-22	Eritrea	0	1	0	0
2020-03-23	Eritrea	0	1	0	0
2020-03-24	Eritrea	0	1	0	0
2020-03-25	Eritrea	0	1	0	0
2020-03-26	Eritrea	3	4	0	0
2020-03-27	Eritrea	2	6	0	0
2020-03-28	Eritrea	0	6	0	0
2020-03-29	Eritrea	0	6	0	0
2020-03-30	Eritrea	6	12	0	0
2020-03-31	Eritrea	3	15	0	0
2020-04-01	Eritrea	0	15	0	0
2020-04-02	Eritrea	5	20	0	0
2020-04-03	Eritrea	0	20	0	0
2020-04-04	Eritrea	0	20	0	0
2020-04-05	Eritrea	0	20	0	0
2020-04-06	Eritrea	9	29	0	0
2020-04-07	Eritrea	2	31	0	0
2020-04-08	Eritrea	0	31	0	0
2020-04-09	Eritrea	2	33	0	0
2020-04-10	Eritrea	0	33	0	0
2020-04-11	Eritrea	1	34	0	0
2020-04-12	Eritrea	0	34	0	0
2020-04-13	Eritrea	0	34	0	0
2020-04-14	Eritrea	0	34	0	0
2020-04-15	Eritrea	0	34	0	0
2020-04-16	Eritrea	1	35	0	0
2020-04-17	Eritrea	0	35	0	0
2020-04-18	Eritrea	0	35	0	0
2020-04-19	Eritrea	4	39	0	0
2020-04-20	Eritrea	0	39	0	0
2020-04-21	Eritrea	0	39	0	0
2020-04-22	Eritrea	0	39	0	0
2020-04-23	Eritrea	0	39	0	0
2020-04-24	Eritrea	0	39	0	0
2020-04-25	Eritrea	0	39	0	0
2020-04-26	Eritrea	0	39	0	0
2020-04-27	Eritrea	0	39	0	0
2020-04-28	Eritrea	0	39	0	0
2020-04-29	Eritrea	0	39	0	0
2020-04-30	Eritrea	0	39	0	0
2020-05-01	Eritrea	0	39	0	0
2020-05-02	Eritrea	0	39	0	0
2020-05-03	Eritrea	0	39	0	0
2020-05-04	Eritrea	0	39	0	0
2020-05-05	Eritrea	0	39	0	0
2020-05-06	Eritrea	0	39	0	0
2020-05-07	Eritrea	0	39	0	0
2020-05-08	Eritrea	0	39	0	0
2020-05-09	Eritrea	0	39	0	0
2020-05-10	Eritrea	0	39	0	0
2020-05-11	Eritrea	0	39	0	0
2020-05-12	Eritrea	0	39	0	0
2020-05-13	Eritrea	0	39	0	0
2020-05-14	Eritrea	0	39	0	0
2020-05-15	Eritrea	0	39	0	0
2020-05-16	Eritrea	0	39	0	0
2020-05-17	Eritrea	0	39	0	0
2020-05-18	Eritrea	0	39	0	0
2020-05-19	Eritrea	0	39	0	0
2020-05-20	Eritrea	0	39	0	0
2020-05-21	Eritrea	0	39	0	0
2020-05-22	Eritrea	0	39	0	0
2020-05-23	Eritrea	0	39	0	0
2020-05-24	Eritrea	0	39	0	0
2020-05-25	Eritrea	0	39	0	0
2020-05-26	Eritrea	0	39	0	0
2020-05-27	Eritrea	0	39	0	0
2020-05-28	Eritrea	0	39	0	0
2020-05-29	Eritrea	0	39	0	0
2020-05-30	Eritrea	0	39	0	0
2020-05-31	Eritrea	0	39	0	0
2020-06-01	Eritrea	0	39	0	0
2020-06-02	Eritrea	0	39	0	0
2020-06-03	Eritrea	0	39	0	0
2020-06-04	Eritrea	0	39	0	0
2020-06-05	Eritrea	2	41	0	0
2020-06-06	Eritrea	0	41	0	0
2020-06-07	Eritrea	0	41	0	0
2020-06-08	Eritrea	0	41	0	0
2020-06-09	Eritrea	0	41	0	0
2020-06-10	Eritrea	0	41	0	0
2020-06-11	Eritrea	0	41	0	0
2020-06-12	Eritrea	0	41	0	0
2020-06-13	Eritrea	0	41	0	0
2020-06-14	Eritrea	24	65	0	0
2020-06-15	Eritrea	31	96	0	0
2020-06-16	Eritrea	13	109	0	0
2020-06-17	Eritrea	12	121	0	0
2020-06-18	Eritrea	10	131	0	0
2020-06-19	Eritrea	11	142	0	0
2020-06-20	Eritrea	0	142	0	0
2020-06-21	Eritrea	1	143	0	0
2020-06-22	Eritrea	0	143	0	0
2020-06-23	Eritrea	0	143	0	0
2020-06-24	Eritrea	0	143	0	0
2020-06-25	Eritrea	1	144	0	0
2020-06-26	Eritrea	0	144	0	0
2020-06-27	Eritrea	23	167	0	0
2020-06-28	Eritrea	24	191	0	0
2020-06-29	Eritrea	0	191	0	0
2020-06-30	Eritrea	0	191	0	0
2020-07-01	Eritrea	12	203	0	0
2020-07-02	Eritrea	0	203	0	0
2020-07-03	Eritrea	12	215	0	0
2020-07-04	Eritrea	0	215	0	0
2020-07-05	Eritrea	0	215	0	0
2020-07-06	Eritrea	0	215	0	0
2020-07-07	Eritrea	0	215	0	0
2020-07-08	Eritrea	0	215	0	0
2020-07-09	Eritrea	0	215	0	0
2020-07-10	Eritrea	17	232	0	0
2020-07-11	Eritrea	0	232	0	0
2020-07-12	Eritrea	0	232	0	0
2020-07-13	Eritrea	0	232	0	0
2020-07-14	Eritrea	0	232	0	0
2020-07-15	Eritrea	0	232	0	0
2020-07-16	Eritrea	0	232	0	0
2020-07-17	Eritrea	19	251	0	0
2020-07-18	Eritrea	0	251	0	0
2020-07-19	Eritrea	0	251	0	0
2020-07-20	Eritrea	0	251	0	0
2020-07-21	Eritrea	0	251	0	0
2020-07-22	Eritrea	0	251	0	0
2020-07-23	Eritrea	0	251	0	0
2020-07-24	Eritrea	10	261	0	0
2020-07-25	Eritrea	0	261	0	0
2020-07-26	Eritrea	2	263	0	0
2020-07-27	Eritrea	0	263	0	0
2020-07-28	Eritrea	2	265	0	0
2020-07-29	Eritrea	0	265	0	0
2020-07-30	Eritrea	0	265	0	0
2020-07-31	Eritrea	14	279	0	0
2020-08-01	Eritrea	0	279	0	0
2020-08-02	Eritrea	0	279	0	0
2020-08-03	Eritrea	0	279	0	0
2020-08-04	Eritrea	3	282	0	0
2020-08-05	Eritrea	0	282	0	0
2020-08-06	Eritrea	0	282	0	0
2020-08-07	Eritrea	0	282	0	0
2020-08-08	Eritrea	3	285	0	0
2020-08-09	Eritrea	0	285	0	0
2020-08-10	Eritrea	0	285	0	0
2020-08-11	Eritrea	0	285	0	0
2020-08-12	Eritrea	0	285	0	0
2020-08-13	Eritrea	0	285	0	0
2020-08-14	Eritrea	0	285	0	0
2020-08-15	Eritrea	0	285	0	0
2020-08-16	Eritrea	0	285	0	0
2020-08-17	Eritrea	0	285	0	0
2020-08-18	Eritrea	0	285	0	0
2020-08-19	Eritrea	19	304	0	0
2020-08-20	Eritrea	0	304	0	0
2020-08-21	Eritrea	2	306	0	0
2020-08-22	Eritrea	0	306	0	0
2020-08-23	Eritrea	0	306	0	0
2020-08-24	Eritrea	0	306	0	0
2020-08-25	Eritrea	0	306	0	0
2020-08-26	Eritrea	9	315	0	0
2020-08-27	Eritrea	0	315	0	0
2020-08-28	Eritrea	0	315	0	0
2020-08-29	Eritrea	2	317	0	0
2020-08-30	Eritrea	1	318	0	0
2020-08-31	Eritrea	0	318	0	0
2020-09-01	Eritrea	1	319	0	0
2020-09-02	Eritrea	0	319	0	0
2020-09-03	Eritrea	0	319	0	0
2020-09-04	Eritrea	11	330	0	0
2020-09-05	Eritrea	0	330	0	0
2020-09-06	Eritrea	0	330	0	0
2020-09-07	Eritrea	0	330	0	0
2020-09-08	Eritrea	0	330	0	0
2020-09-09	Eritrea	11	341	0	0
2020-09-10	Eritrea	0	341	0	0
2020-09-11	Eritrea	20	361	0	0
2020-09-12	Eritrea	0	361	0	0
2020-09-13	Eritrea	0	361	0	0
2020-09-14	Eritrea	0	361	0	0
2020-09-15	Eritrea	0	361	0	0
2020-09-16	Eritrea	3	364	0	0
2020-09-17	Eritrea	0	364	0	0
2020-09-18	Eritrea	0	364	0	0
2020-09-19	Eritrea	0	364	0	0
2020-09-20	Eritrea	0	364	0	0
2020-09-21	Eritrea	0	364	0	0
2020-09-22	Eritrea	0	364	0	0
2020-09-23	Eritrea	0	364	0	0
2020-09-24	Eritrea	0	364	0	0
2020-09-25	Eritrea	5	369	0	0
2020-09-26	Eritrea	0	369	0	0
2020-09-27	Eritrea	6	375	0	0
2020-09-28	Eritrea	0	375	0	0
2020-09-29	Eritrea	0	375	0	0
2020-09-30	Eritrea	0	375	0	0
2020-10-01	Eritrea	0	375	0	0
2020-10-02	Eritrea	6	381	0	0
2020-10-03	Eritrea	0	381	0	0
2020-10-04	Eritrea	17	398	0	0
2020-10-05	Eritrea	0	398	0	0
2020-10-06	Eritrea	0	398	0	0
2020-10-07	Eritrea	0	398	0	0
2020-10-08	Eritrea	0	398	0	0
2020-10-09	Eritrea	7	405	0	0
2020-10-10	Eritrea	0	405	0	0
2020-10-11	Eritrea	9	414	0	0
2020-10-12	Eritrea	0	414	0	0
2020-10-13	Eritrea	0	414	0	0
2020-10-14	Eritrea	0	414	0	0
2020-10-15	Eritrea	0	414	0	0
2020-10-16	Eritrea	8	422	0	0
2020-10-17	Eritrea	0	422	0	0
2020-10-18	Eritrea	30	452	0	0
2020-10-19	Eritrea	0	452	0	0
2020-10-20	Eritrea	0	452	0	0
2020-10-21	Eritrea	0	452	0	0
2020-10-22	Eritrea	0	452	0	0
2020-10-23	Eritrea	0	452	0	0
2020-10-24	Eritrea	9	461	0	0
2020-10-25	Eritrea	0	461	0	0
2020-10-26	Eritrea	0	461	0	0
2020-10-27	Eritrea	0	461	0	0
2020-10-28	Eritrea	0	461	0	0
2020-10-29	Eritrea	0	461	0	0
2020-10-30	Eritrea	0	461	0	0
2020-10-31	Eritrea	2	463	0	0
2020-11-01	Eritrea	0	463	0	0
2020-11-02	Eritrea	0	463	0	0
2020-11-03	Eritrea	17	480	0	0
2020-11-04	Eritrea	0	480	0	0
2020-11-05	Eritrea	0	480	0	0
2020-11-06	Eritrea	4	484	0	0
2020-11-07	Eritrea	0	484	0	0
2020-11-08	Eritrea	7	491	0	0
2020-11-09	Eritrea	0	491	0	0
2020-11-10	Eritrea	0	491	0	0
2020-11-11	Eritrea	0	491	0	0
2020-11-12	Eritrea	0	491	0	0
2020-11-13	Eritrea	2	493	0	0
2020-11-14	Eritrea	0	493	0	0
2020-11-15	Eritrea	0	493	0	0
2020-11-16	Eritrea	0	493	0	0
2020-11-17	Eritrea	25	518	0	0
2020-11-18	Eritrea	0	518	0	0
2020-11-19	Eritrea	0	518	0	0
2020-11-20	Eritrea	9	527	0	0
2020-11-21	Eritrea	0	527	0	0
2020-11-22	Eritrea	24	551	0	0
2020-11-23	Eritrea	0	551	0	0
2020-11-24	Eritrea	7	558	0	0
2020-11-25	Eritrea	0	558	0	0
2020-11-26	Eritrea	0	558	0	0
2020-11-27	Eritrea	8	566	0	0
2020-11-28	Eritrea	0	566	0	0
2020-11-29	Eritrea	11	577	0	0
2020-11-30	Eritrea	0	577	0	0
2020-12-01	Eritrea	0	577	0	0
2020-12-02	Eritrea	0	577	0	0
2020-12-03	Eritrea	0	577	0	0
2020-12-04	Eritrea	17	594	0	0
2020-12-05	Eritrea	38	632	0	0
2020-12-06	Eritrea	0	632	0	0
2020-12-07	Eritrea	0	632	0	0
2020-12-08	Eritrea	17	649	0	0
2020-12-09	Eritrea	0	649	0	0
2020-12-10	Eritrea	0	649	0	0
2020-12-11	Eritrea	7	656	0	0
2020-12-12	Eritrea	0	656	0	0
2020-12-13	Eritrea	55	711	0	0
2020-12-14	Eritrea	0	711	0	0
2020-12-15	Eritrea	0	711	0	0
2020-12-16	Eritrea	0	711	0	0
2020-12-17	Eritrea	0	711	0	0
2020-12-18	Eritrea	30	741	0	0
2020-12-19	Eritrea	0	741	0	0
2020-12-20	Eritrea	13	754	0	0
2020-12-21	Eritrea	0	754	0	0
2020-12-22	Eritrea	53	807	0	0
2020-12-23	Eritrea	25	832	1	1
2020-12-24	Eritrea	45	877	0	1
2020-12-25	Eritrea	78	955	0	1
2020-12-26	Eritrea	37	992	0	1
2020-12-27	Eritrea	5	997	0	1
2020-12-28	Eritrea	42	1039	0	1
2020-12-29	Eritrea	0	1039	0	1
2020-12-30	Eritrea	181	1220	0	1
2020-12-31	Eritrea	32	1252	0	1
2021-01-01	Eritrea	68	1320	2	3
2021-01-02	Eritrea	0	1320	0	3
2021-01-03	Eritrea	0	1320	0	3
2021-01-04	Eritrea	0	1320	0	3
2021-01-05	Eritrea	43	1363	0	3
2021-01-06	Eritrea	82	1445	0	3
2021-01-07	Eritrea	0	1445	0	3
2021-01-08	Eritrea	0	1445	0	3
2021-01-09	Eritrea	111	1556	3	6
2021-01-10	Eritrea	0	1556	0	6
2021-01-11	Eritrea	0	1556	0	6
2021-01-12	Eritrea	0	1556	0	6
2021-01-13	Eritrea	40	1596	0	6
2021-01-14	Eritrea	0	1596	0	6
2021-01-15	Eritrea	209	1805	0	6
2021-01-16	Eritrea	72	1877	0	6
2021-01-17	Eritrea	0	1877	0	6
2021-01-18	Eritrea	0	1877	0	6
2021-01-19	Eritrea	0	1877	0	6
2021-01-20	Eritrea	0	1877	0	6
2021-01-21	Eritrea	33	1910	0	6
2021-01-22	Eritrea	3	1913	0	6
2021-01-23	Eritrea	27	1940	0	6
2021-01-24	Eritrea	0	1940	0	6
2021-01-25	Eritrea	0	1940	0	6
2021-01-26	Eritrea	10	1950	1	7
2021-01-27	Eritrea	20	1970	0	7
2021-01-28	Eritrea	115	2085	0	7
2021-01-29	Eritrea	0	2085	0	7
2021-01-30	Eritrea	50	2135	0	7
2021-01-31	Eritrea	0	2135	0	7
2021-02-01	Eritrea	0	2135	0	7
2021-02-02	Eritrea	0	2135	0	7
2021-02-03	Eritrea	132	2267	0	7
2021-02-04	Eritrea	42	2309	0	7
2021-02-05	Eritrea	1	2310	0	7
2021-02-06	Eritrea	16	2326	0	7
2021-02-07	Eritrea	0	2326	0	7
2021-02-08	Eritrea	0	2326	0	7
2021-02-09	Eritrea	0	2326	0	7
2021-02-10	Eritrea	75	2401	0	7
2021-02-11	Eritrea	17	2418	0	7
2021-02-12	Eritrea	11	2429	0	7
2021-02-13	Eritrea	0	2429	0	7
2021-02-14	Eritrea	0	2429	0	7
2021-02-15	Eritrea	0	2429	0	7
2021-02-16	Eritrea	137	2566	0	7
2021-02-17	Eritrea	0	2566	0	7
2021-02-18	Eritrea	61	2627	0	7
2021-02-19	Eritrea	48	2675	0	7
2021-02-20	Eritrea	10	2685	0	7
2021-02-21	Eritrea	0	2685	0	7
2021-02-22	Eritrea	0	2685	0	7
2021-02-23	Eritrea	18	2703	0	7
2021-02-24	Eritrea	70	2773	0	7
2021-02-25	Eritrea	16	2789	0	7
2021-02-26	Eritrea	37	2826	0	7
2021-02-27	Eritrea	21	2847	0	7
2021-02-28	Eritrea	0	2847	0	7
2021-03-01	Eritrea	0	2847	0	7
2021-03-02	Eritrea	19	2866	0	7
2021-03-03	Eritrea	18	2884	0	7
2021-03-04	Eritrea	8	2892	0	7
2021-03-05	Eritrea	21	2913	0	7
2021-03-06	Eritrea	9	2922	0	7
2021-03-07	Eritrea	22	2944	0	7
2021-03-08	Eritrea	0	2944	0	7
2021-03-09	Eritrea	0	2944	0	7
2021-03-10	Eritrea	0	2944	0	7
2021-03-11	Eritrea	44	2988	0	7
2021-03-12	Eritrea	21	3009	0	7
2021-03-13	Eritrea	29	3038	0	7
2021-03-14	Eritrea	0	3038	0	7
2021-03-15	Eritrea	0	3038	0	7
2021-03-16	Eritrea	17	3055	0	7
2021-03-17	Eritrea	7	3062	0	7
2021-03-18	Eritrea	16	3078	0	7
2021-03-19	Eritrea	17	3095	0	7
2021-03-20	Eritrea	23	3118	0	7
2021-03-21	Eritrea	0	3118	0	7
2021-03-22	Eritrea	0	3118	0	7
2021-03-23	Eritrea	0	3118	1	8
2021-03-24	Eritrea	45	3163	0	8
2021-03-25	Eritrea	20	3183	0	8
2021-03-26	Eritrea	9	3192	1	9
2021-03-27	Eritrea	16	3208	0	9
2021-03-28	Eritrea	0	3208	0	9
2021-03-29	Eritrea	0	3208	0	9
2021-03-30	Eritrea	43	3251	0	9
2021-03-31	Eritrea	28	3279	0	9
2021-04-01	Eritrea	6	3285	1	10
2021-04-02	Eritrea	23	3308	0	10
2021-04-03	Eritrea	26	3334	0	10
2021-04-04	Eritrea	0	3334	0	10
2021-04-05	Eritrea	0	3334	0	10
2021-04-06	Eritrea	6	3340	0	10
2021-04-07	Eritrea	23	3363	0	10
2021-04-08	Eritrea	11	3374	0	10
2021-04-09	Eritrea	19	3393	0	10
2021-04-10	Eritrea	54	3447	0	10
2021-04-11	Eritrea	0	3447	0	10
2021-04-12	Eritrea	0	3447	0	10
2021-04-13	Eritrea	19	3466	0	10
2021-04-14	Eritrea	3	3469	0	10
2021-04-15	Eritrea	10	3479	0	10
2021-04-16	Eritrea	7	3486	0	10
2021-04-17	Eritrea	5	3491	0	10
2021-04-18	Eritrea	0	3491	0	10
2021-04-19	Eritrea	0	3491	0	10
2021-04-20	Eritrea	46	3537	0	10
2021-04-21	Eritrea	11	3548	0	10
2021-04-22	Eritrea	16	3564	0	10
2021-04-23	Eritrea	33	3597	0	10
2021-04-24	Eritrea	8	3605	0	10
2021-04-25	Eritrea	0	3605	0	10
2021-04-26	Eritrea	0	3605	0	10
2021-04-27	Eritrea	35	3640	0	10
2021-04-28	Eritrea	0	3640	0	10
2021-04-29	Eritrea	19	3659	0	10
2021-04-30	Eritrea	12	3671	0	10
2021-05-01	Eritrea	0	3671	0	10
2021-05-02	Eritrea	0	3671	0	10
2021-05-03	Eritrea	0	3671	0	10
2021-05-04	Eritrea	2	3673	2	12
2021-05-05	Eritrea	8	3681	0	12
2021-05-06	Eritrea	26	3707	0	12
2021-05-07	Eritrea	27	3734	0	12
2021-05-08	Eritrea	8	3742	0	12
2021-05-09	Eritrea	0	3742	0	12
2021-05-10	Eritrea	0	3742	0	12
2021-05-11	Eritrea	12	3754	0	12
2021-05-12	Eritrea	64	3818	0	12
2021-05-13	Eritrea	4	3822	0	12
2021-05-14	Eritrea	0	3822	0	12
2021-05-15	Eritrea	0	3822	0	12
2021-05-16	Eritrea	22	3844	0	12
2021-05-17	Eritrea	0	3844	0	12
2021-05-18	Eritrea	24	3868	2	14
2021-05-19	Eritrea	11	3879	0	14
2021-05-20	Eritrea	8	3887	0	14
2021-05-21	Eritrea	19	3906	0	14
2021-05-22	Eritrea	15	3921	0	14
2021-05-23	Eritrea	11	3932	0	14
2021-05-24	Eritrea	0	3932	0	14
2021-05-25	Eritrea	0	3932	0	14
2021-05-26	Eritrea	16	3948	0	14
2021-05-27	Eritrea	40	3988	0	14
2021-05-28	Eritrea	22	4010	0	14
2021-05-29	Eritrea	12	4022	0	14
2021-05-30	Eritrea	39	4061	0	14
2021-05-31	Eritrea	0	4061	0	14
2021-06-01	Eritrea	33	4094	0	14
2021-06-02	Eritrea	23	4117	0	14
2021-06-03	Eritrea	28	4145	0	14
2021-06-04	Eritrea	37	4182	0	14
2021-06-05	Eritrea	245	4427	0	14
2021-06-06	Eritrea	34	4461	0	14
2021-06-07	Eritrea	0	4461	0	14
2021-06-08	Eritrea	38	4499	0	14
2021-06-09	Eritrea	98	4597	0	14
2021-06-10	Eritrea	93	4690	0	14
2021-06-11	Eritrea	76	4766	2	16
2021-06-12	Eritrea	82	4848	0	16
2021-06-13	Eritrea	0	4848	0	16
2021-06-14	Eritrea	0	4848	0	16
2021-06-15	Eritrea	133	4981	0	16
2021-06-16	Eritrea	31	5012	1	17
2021-06-17	Eritrea	96	5108	0	17
2021-06-18	Eritrea	86	5194	2	19
2021-06-19	Eritrea	91	5285	0	19
2021-06-20	Eritrea	51	5336	0	19
2021-06-21	Eritrea	26	5362	0	19
2021-06-22	Eritrea	59	5421	0	19
2021-06-23	Eritrea	87	5508	2	21
2021-06-24	Eritrea	95	5603	0	21
2021-06-25	Eritrea	61	5664	0	21
2021-06-26	Eritrea	56	5720	0	21
2021-06-27	Eritrea	60	5780	0	21
2021-06-28	Eritrea	0	5780	0	21
2021-06-29	Eritrea	104	5884	1	22
2021-06-30	Eritrea	52	5936	1	23
2021-07-01	Eritrea	73	6009	0	23
2021-07-02	Eritrea	19	6028	2	25
2021-07-03	Eritrea	23	6051	0	25
2021-07-04	Eritrea	23	6074	0	25
2021-07-05	Eritrea	14	6088	0	25
2021-07-06	Eritrea	39	6127	0	25
2021-07-07	Eritrea	61	6188	0	25
2021-07-08	Eritrea	36	6224	2	27
2021-07-09	Eritrea	18	6242	1	28
2021-07-10	Eritrea	17	6259	1	29
2021-07-11	Eritrea	18	6277	0	29
2021-07-12	Eritrea	7	6284	0	29
2021-07-13	Eritrea	20	6304	0	29
2021-07-14	Eritrea	23	6327	1	30
2021-07-15	Eritrea	20	6347	0	30
2021-07-16	Eritrea	35	6382	0	30
2021-07-17	Eritrea	20	6402	0	30
2021-07-18	Eritrea	0	6402	0	30
2021-07-19	Eritrea	0	6402	0	30
2021-07-20	Eritrea	40	6442	2	32
2021-07-21	Eritrea	8	6450	0	32
2021-07-22	Eritrea	23	6473	0	32
2021-07-23	Eritrea	7	6480	0	32
2021-07-24	Eritrea	11	6491	1	33
2021-07-25	Eritrea	4	6495	0	33
2021-07-26	Eritrea	0	6495	0	33
2021-07-27	Eritrea	11	6506	0	33
2021-07-28	Eritrea	11	6517	0	33
2021-07-29	Eritrea	22	6539	1	34
2021-07-30	Eritrea	5	6544	0	34
2021-07-31	Eritrea	1	6545	0	34
2021-08-01	Eritrea	2	6547	1	35
2021-08-02	Eritrea	0	6547	0	35
2021-08-03	Eritrea	12	6559	0	35
2021-08-04	Eritrea	5	6564	0	35
2021-08-05	Eritrea	4	6568	0	35
2021-08-06	Eritrea	5	6573	0	35
2021-08-07	Eritrea	3	6576	0	35
2021-08-08	Eritrea	0	6576	0	35
2021-08-09	Eritrea	0	6576	0	35
2021-08-10	Eritrea	13	6589	0	35
2021-08-11	Eritrea	0	6589	1	36
2021-08-12	Eritrea	4	6593	0	36
2021-08-13	Eritrea	4	6597	0	36
2021-08-14	Eritrea	3	6600	0	36
2021-08-15	Eritrea	1	6601	1	37
2021-08-16	Eritrea	0	6601	0	37
2021-08-17	Eritrea	2	6603	0	37
2021-08-18	Eritrea	6	6609	0	37
2021-08-19	Eritrea	2	6611	0	37
2021-08-20	Eritrea	7	6618	0	37
2021-08-21	Eritrea	0	6618	0	37
2021-08-22	Eritrea	2	6620	0	37
2021-08-23	Eritrea	3	6623	0	37
2021-08-24	Eritrea	1	6624	0	37
2021-08-25	Eritrea	8	6632	0	37
2021-08-26	Eritrea	3	6635	0	37
2021-08-27	Eritrea	1	6636	0	37
2021-08-28	Eritrea	3	6639	0	37
2021-08-29	Eritrea	0	6639	0	37
2021-08-30	Eritrea	1	6640	0	37
2021-08-31	Eritrea	2	6642	1	38
2021-09-01	Eritrea	0	6642	0	38
2021-09-02	Eritrea	0	6642	0	38
2021-09-03	Eritrea	0	6642	0	38
2021-09-04	Eritrea	4	6646	0	38
2021-09-05	Eritrea	1	6647	0	38
2021-09-06	Eritrea	1	6648	0	38
2021-09-07	Eritrea	0	6648	0	38
2021-09-08	Eritrea	3	6651	2	40
2021-09-09	Eritrea	0	6651	0	40
2021-09-10	Eritrea	3	6654	0	40
2021-09-11	Eritrea	1	6655	0	40
2021-09-12	Eritrea	0	6655	0	40
2021-09-13	Eritrea	0	6655	0	40
2021-09-14	Eritrea	2	6657	0	40
2021-09-15	Eritrea	4	6661	0	40
2021-09-16	Eritrea	2	6663	0	40
2021-09-17	Eritrea	4	6667	0	40
2021-09-18	Eritrea	2	6669	0	40
2021-09-19	Eritrea	2	6671	0	40
2021-09-20	Eritrea	0	6671	0	40
2021-09-21	Eritrea	3	6674	0	40
2021-09-22	Eritrea	6	6680	1	41
2021-09-23	Eritrea	0	6680	0	41
2021-09-24	Eritrea	0	6680	0	41
2021-09-25	Eritrea	5	6685	1	42
2021-09-26	Eritrea	9	6694	0	42
2021-09-27	Eritrea	0	6694	0	42
2021-09-28	Eritrea	0	6694	0	42
2021-09-29	Eritrea	3	6697	0	42
2021-09-30	Eritrea	12	6709	0	42
2021-10-01	Eritrea	13	6722	0	42
2021-10-02	Eritrea	0	6722	0	42
2021-10-03	Eritrea	0	6722	0	42
2021-10-04	Eritrea	1	6723	0	42
2021-10-05	Eritrea	0	6723	0	42
2021-10-06	Eritrea	2	6725	0	42
2021-10-07	Eritrea	4	6729	0	42
2021-10-08	Eritrea	5	6734	0	42
2021-10-09	Eritrea	3	6737	0	42
2021-10-10	Eritrea	4	6741	0	42
2021-10-11	Eritrea	3	6744	1	43
2021-10-12	Eritrea	11	6755	0	43
2021-10-13	Eritrea	3	6758	0	43
2021-10-14	Eritrea	6	6764	0	43
2021-10-15	Eritrea	0	6764	1	44
2021-10-16	Eritrea	3	6767	0	44
2021-10-17	Eritrea	6	6773	0	44
2021-10-18	Eritrea	1	6774	1	45
2021-10-19	Eritrea	2	6776	0	45
2021-10-20	Eritrea	2	6778	0	45
2021-10-21	Eritrea	2	6780	0	45
2021-10-22	Eritrea	8	6788	0	45
2021-10-23	Eritrea	0	6788	0	45
2021-10-24	Eritrea	1	6789	0	45
2021-10-25	Eritrea	3	6792	0	45
2021-10-26	Eritrea	3	6795	0	45
2021-10-27	Eritrea	3	6798	0	45
2021-10-28	Eritrea	2	6800	0	45
2021-10-29	Eritrea	6	6806	0	45
2021-10-30	Eritrea	10	6816	0	45
2021-10-31	Eritrea	15	6831	0	45
2021-11-01	Eritrea	3	6834	0	45
2021-11-02	Eritrea	5	6839	0	45
2021-11-03	Eritrea	21	6860	0	45
2021-11-04	Eritrea	21	6881	0	45
2021-11-05	Eritrea	29	6910	0	45
2021-11-06	Eritrea	17	6927	0	45
2021-11-07	Eritrea	16	6943	1	46
2021-11-08	Eritrea	5	6948	0	46
2021-11-09	Eritrea	11	6959	1	47
2021-11-10	Eritrea	20	6979	0	47
2021-11-11	Eritrea	24	7003	1	48
2021-11-12	Eritrea	10	7013	0	48
2021-11-13	Eritrea	26	7039	0	48
2021-11-14	Eritrea	12	7051	0	48
2021-11-15	Eritrea	4	7055	3	51
2021-11-16	Eritrea	8	7063	0	51
2021-11-17	Eritrea	13	7076	1	52
2021-11-18	Eritrea	15	7091	0	52
2021-11-19	Eritrea	21	7112	1	53
2021-11-20	Eritrea	21	7133	0	53
2021-11-21	Eritrea	23	7156	1	54
2021-11-22	Eritrea	19	7175	0	54
2021-11-23	Eritrea	13	7188	1	55
2021-11-24	Eritrea	35	7223	0	55
2021-11-25	Eritrea	27	7250	2	57
2021-11-26	Eritrea	19	7269	1	58
2021-11-27	Eritrea	16	7285	2	60
2021-11-28	Eritrea	20	7305	0	60
2021-11-29	Eritrea	13	7318	0	60
2021-11-30	Eritrea	23	7341	0	60
2021-12-01	Eritrea	0	7341	0	60
2021-12-02	Eritrea	52	7393	0	60
2021-12-03	Eritrea	19	7412	0	60
2021-12-04	Eritrea	30	7442	1	61
2021-12-05	Eritrea	16	7458	0	61
2021-12-06	Eritrea	10	7468	0	61
2021-12-07	Eritrea	16	7484	0	61
2021-12-08	Eritrea	29	7513	1	62
2021-12-09	Eritrea	20	7533	0	62
2021-12-10	Eritrea	50	7583	0	62
2021-12-11	Eritrea	33	7616	1	63
2021-12-12	Eritrea	13	7629	0	63
2021-12-13	Eritrea	27	7656	0	63
2021-12-14	Eritrea	0	7656	0	63
2021-12-15	Eritrea	19	7675	1	64
2021-12-16	Eritrea	11	7686	1	65
2021-12-17	Eritrea	27	7713	0	65
2021-12-18	Eritrea	18	7731	2	67
2021-12-19	Eritrea	22	7753	1	68
2021-12-20	Eritrea	10	7763	2	70
2021-12-21	Eritrea	16	7779	0	70
2021-12-22	Eritrea	28	7807	0	70
2021-12-23	Eritrea	10	7817	0	70
2021-12-24	Eritrea	12	7829	2	72
2021-12-25	Eritrea	24	7853	0	72
2021-12-26	Eritrea	20	7873	0	72
2021-12-27	Eritrea	13	7886	1	73
2021-12-28	Eritrea	16	7902	0	73
2021-12-29	Eritrea	29	7931	0	73
2021-12-30	Eritrea	17	7948	1	74
2021-12-31	Eritrea	34	7982	1	75
2022-01-01	Eritrea	29	8011	1	76
2022-01-02	Eritrea	15	8026	0	76
2022-01-03	Eritrea	23	8049	0	76
2022-01-04	Eritrea	14	8063	0	76
2022-01-05	Eritrea	65	8128	1	77
2022-01-06	Eritrea	33	8161	1	78
2022-01-07	Eritrea	50	8211	1	79
2022-01-08	Eritrea	51	8262	1	80
2022-01-09	Eritrea	41	8303	2	82
2022-01-10	Eritrea	32	8335	0	82
2022-01-11	Eritrea	84	8419	0	82
2022-01-12	Eritrea	140	8559	2	84
2022-01-13	Eritrea	94	8653	0	84
2022-01-14	Eritrea	102	8755	1	85
2022-01-15	Eritrea	90	8845	0	85
2022-01-16	Eritrea	31	8876	1	86
2022-01-17	Eritrea	34	8910	1	87
2022-01-18	Eritrea	92	9002	1	88
2022-01-19	Eritrea	83	9085	1	89
2022-01-20	Eritrea	30	9115	0	89
2022-01-21	Eritrea	45	9160	0	89
2022-01-22	Eritrea	32	9192	1	90
2022-01-23	Eritrea	58	9250	1	91
2022-01-24	Eritrea	47	9297	2	93
2022-01-25	Eritrea	35	9332	2	95
2022-01-26	Eritrea	58	9390	0	95
2022-01-27	Eritrea	18	9408	1	96
2022-01-28	Eritrea	28	9436	1	97
2022-01-29	Eritrea	53	9489	0	97
2022-01-30	Eritrea	19	9508	0	97
2022-01-31	Eritrea	17	9525	1	98
2022-02-01	Eritrea	11	9536	0	98
2022-02-02	Eritrea	23	9559	1	99
2022-02-03	Eritrea	21	9580	0	99
2022-02-04	Eritrea	21	9601	0	99
2022-02-05	Eritrea	18	9619	1	100
2022-02-06	Eritrea	12	9631	0	100
2022-02-07	Eritrea	6	9637	0	100
2022-02-08	Eritrea	7	9644	1	101
2022-02-09	Eritrea	7	9651	0	101
2022-02-10	Eritrea	1	9652	1	102
2022-02-11	Eritrea	8	9660	0	102
2022-02-12	Eritrea	2	9662	0	102
2022-02-13	Eritrea	2	9664	1	103
2022-02-14	Eritrea	4	9668	0	103
2022-02-15	Eritrea	7	9675	0	103
2022-02-16	Eritrea	4	9679	0	103
2022-02-17	Eritrea	1	9680	0	103
2022-02-18	Eritrea	1	9681	0	103
2022-02-19	Eritrea	2	9683	0	103
2022-02-20	Eritrea	4	9687	0	103
2022-02-21	Eritrea	0	9687	0	103
2022-02-22	Eritrea	2	9689	0	103
2022-02-23	Eritrea	0	9689	0	103
2022-02-24	Eritrea	5	9694	0	103
2022-02-25	Eritrea	2	9696	0	103
2022-02-26	Eritrea	2	9698	0	103
2022-02-27	Eritrea	2	9700	0	103
2022-02-28	Eritrea	0	9700	0	103
2022-03-01	Eritrea	1	9701	0	103
2022-03-02	Eritrea	3	9704	0	103
2022-03-03	Eritrea	1	9705	0	103
2022-03-04	Eritrea	2	9707	0	103
2022-03-05	Eritrea	1	9708	0	103
2022-03-06	Eritrea	7	9715	0	103
2022-03-07	Eritrea	0	9715	0	103
2022-03-08	Eritrea	1	9716	0	103
2022-03-09	Eritrea	0	9716	0	103
2022-03-10	Eritrea	2	9718	0	103
2022-03-11	Eritrea	1	9719	0	103
2022-03-12	Eritrea	1	9720	0	103
2022-03-13	Eritrea	1	9721	0	103
2022-03-14	Eritrea	0	9721	0	103
2022-03-15	Eritrea	1	9722	0	103
2022-03-16	Eritrea	0	9722	0	103
2022-03-17	Eritrea	0	9722	0	103
2022-03-18	Eritrea	0	9722	0	103
2022-03-19	Eritrea	1	9723	0	103
2022-03-20	Eritrea	0	9723	0	103
2022-03-21	Eritrea	0	9723	0	103
2022-03-22	Eritrea	0	9723	0	103
2022-03-23	Eritrea	0	9723	0	103
2022-03-24	Eritrea	0	9723	0	103
2022-03-25	Eritrea	0	9723	0	103
2022-03-26	Eritrea	1	9724	0	103
2022-03-27	Eritrea	0	9724	0	103
2022-03-28	Eritrea	0	9724	0	103
2022-03-29	Eritrea	0	9724	0	103
2022-03-30	Eritrea	3	9727	0	103
2022-03-31	Eritrea	1	9728	0	103
2022-04-01	Eritrea	0	9728	0	103
2022-04-02	Eritrea	0	9728	0	103
2022-04-03	Eritrea	0	9728	0	103
2022-04-04	Eritrea	0	9728	0	103
2022-04-05	Eritrea	0	9728	0	103
2022-04-06	Eritrea	0	9728	0	103
2022-04-07	Eritrea	0	9728	0	103
2022-04-08	Eritrea	1	9729	0	103
2022-04-09	Eritrea	0	9729	0	103
2022-04-10	Eritrea	0	9729	0	103
2022-04-11	Eritrea	2	9731	0	103
2022-04-12	Eritrea	1	9732	0	103
2022-04-13	Eritrea	0	9732	0	103
2022-04-14	Eritrea	1	9733	0	103
2022-04-15	Eritrea	0	9733	0	103
2022-04-16	Eritrea	0	9733	0	103
2022-04-17	Eritrea	0	9733	0	103
2022-04-18	Eritrea	0	9733	0	103
2022-04-19	Eritrea	0	9733	0	103
2022-04-20	Eritrea	0	9733	0	103
2022-04-21	Eritrea	0	9733	0	103
2022-04-22	Eritrea	1	9734	0	103
2022-04-23	Eritrea	0	9734	0	103
2022-04-24	Eritrea	0	9734	0	103
2022-04-25	Eritrea	0	9734	0	103
2022-04-26	Eritrea	0	9734	0	103
2022-04-27	Eritrea	0	9734	0	103
2022-04-28	Eritrea	0	9734	0	103
2022-04-29	Eritrea	0	9734	0	103
2022-04-30	Eritrea	0	9734	0	103
2022-05-01	Eritrea	0	9734	0	103
2022-05-02	Eritrea	0	9734	0	103
2022-05-03	Eritrea	0	9734	0	103
2022-05-04	Eritrea	0	9734	0	103
2022-05-05	Eritrea	1	9735	0	103
2022-05-06	Eritrea	2	9737	0	103
2022-05-07	Eritrea	0	9737	0	103
2022-05-08	Eritrea	0	9737	0	103
2022-05-09	Eritrea	0	9737	0	103
2022-05-10	Eritrea	1	9738	0	103
2022-05-11	Eritrea	0	9738	0	103
2022-05-12	Eritrea	2	9740	0	103
2022-05-13	Eritrea	4	9744	0	103
2022-05-14	Eritrea	1	9745	0	103
2022-05-15	Eritrea	0	9745	0	103
2022-05-16	Eritrea	0	9745	0	103
2022-05-17	Eritrea	0	9745	0	103
2022-05-18	Eritrea	6	9751	0	103
2022-05-19	Eritrea	0	9751	0	103
2022-05-20	Eritrea	1	9752	0	103
2022-05-21	Eritrea	1	9753	0	103
2022-05-22	Eritrea	1	9754	0	103
2022-05-23	Eritrea	0	9754	0	103
2022-05-24	Eritrea	1	9755	0	103
2022-05-25	Eritrea	0	9755	0	103
2022-05-26	Eritrea	1	9756	0	103
2022-05-27	Eritrea	0	9756	0	103
2022-05-28	Eritrea	1	9757	0	103
2022-05-29	Eritrea	0	9757	0	103
2022-05-30	Eritrea	0	9757	0	103
2022-05-31	Eritrea	2	9759	0	103
2022-06-01	Eritrea	5	9764	0	103
2022-06-02	Eritrea	1	9765	0	103
2022-06-03	Eritrea	1	9766	0	103
2022-06-04	Eritrea	1	9767	0	103
2022-06-05	Eritrea	0	9767	0	103
2022-06-06	Eritrea	0	9767	0	103
2022-06-07	Eritrea	1	9768	0	103
2022-06-08	Eritrea	0	9768	0	103
2022-06-09	Eritrea	0	9768	0	103
2022-06-10	Eritrea	0	9768	0	103
2022-06-11	Eritrea	1	9769	0	103
2022-06-12	Eritrea	0	9769	0	103
2022-06-13	Eritrea	2	9771	0	103
2022-06-14	Eritrea	0	9771	0	103
2022-06-15	Eritrea	2	9773	0	103
2022-06-16	Eritrea	0	9773	0	103
2022-06-17	Eritrea	2	9775	0	103
2022-06-18	Eritrea	0	9775	0	103
2022-06-19	Eritrea	2	9777	0	103
2022-06-20	Eritrea	0	9777	0	103
2022-06-21	Eritrea	0	9777	0	103
2022-06-22	Eritrea	5	9782	0	103
2022-06-23	Eritrea	2	9784	0	103
2022-06-24	Eritrea	1	9785	0	103
2022-06-25	Eritrea	3	9788	0	103
2022-06-26	Eritrea	0	9788	0	103
2022-06-27	Eritrea	0	9788	0	103
2022-06-28	Eritrea	4	9792	0	103
2022-06-29	Eritrea	4	9796	0	103
2022-06-30	Eritrea	0	9796	0	103
2022-07-01	Eritrea	3	9799	0	103
2022-07-02	Eritrea	2	9801	0	103
2022-07-03	Eritrea	0	9801	0	103
2022-07-04	Eritrea	0	9801	0	103
2022-07-05	Eritrea	4	9805	0	103
2022-07-06	Eritrea	5	9810	0	103
2022-07-07	Eritrea	1	9811	0	103
2022-07-08	Eritrea	0	9811	0	103
2020-01-03	Estonia	0	0	0	0
2020-01-04	Estonia	0	0	0	0
2020-01-05	Estonia	0	0	0	0
2020-01-06	Estonia	0	0	0	0
2020-01-07	Estonia	0	0	0	0
2020-01-08	Estonia	0	0	0	0
2020-01-09	Estonia	0	0	0	0
2020-01-10	Estonia	0	0	0	0
2020-01-11	Estonia	0	0	0	0
2020-01-12	Estonia	0	0	0	0
2020-01-13	Estonia	0	0	0	0
2020-01-14	Estonia	0	0	0	0
2020-01-15	Estonia	0	0	0	0
2020-01-16	Estonia	0	0	0	0
2020-01-17	Estonia	0	0	0	0
2020-01-18	Estonia	0	0	0	0
2020-01-19	Estonia	0	0	0	0
2020-01-20	Estonia	0	0	0	0
2020-01-21	Estonia	0	0	0	0
2020-01-22	Estonia	0	0	0	0
2020-01-23	Estonia	0	0	0	0
2020-01-24	Estonia	0	0	0	0
2020-01-25	Estonia	0	0	0	0
2020-01-26	Estonia	0	0	0	0
2020-01-27	Estonia	0	0	0	0
2020-01-28	Estonia	0	0	0	0
2020-01-29	Estonia	0	0	0	0
2020-01-30	Estonia	0	0	0	0
2020-01-31	Estonia	0	0	0	0
2020-02-01	Estonia	0	0	0	0
2020-02-02	Estonia	0	0	0	0
2020-02-03	Estonia	0	0	0	0
2020-02-04	Estonia	0	0	0	0
2020-02-05	Estonia	0	0	0	0
2020-02-06	Estonia	0	0	0	0
2020-02-07	Estonia	0	0	0	0
2020-02-08	Estonia	0	0	0	0
2020-02-09	Estonia	0	0	0	0
2020-02-10	Estonia	0	0	0	0
2020-02-11	Estonia	0	0	0	0
2020-02-12	Estonia	0	0	0	0
2020-02-13	Estonia	0	0	0	0
2020-02-14	Estonia	0	0	0	0
2020-02-15	Estonia	0	0	0	0
2020-02-16	Estonia	0	0	0	0
2020-02-17	Estonia	0	0	0	0
2020-02-18	Estonia	0	0	0	0
2020-02-19	Estonia	0	0	0	0
2020-02-20	Estonia	0	0	0	0
2020-02-21	Estonia	0	0	0	0
2020-02-22	Estonia	0	0	0	0
2020-02-23	Estonia	0	0	0	0
2020-02-24	Estonia	0	0	0	0
2020-02-25	Estonia	0	0	0	0
2020-02-26	Estonia	0	0	0	0
2020-02-27	Estonia	1	1	0	0
2020-02-28	Estonia	0	1	0	0
2020-02-29	Estonia	0	1	0	0
2020-03-01	Estonia	0	1	0	0
2020-03-02	Estonia	0	1	0	0
2020-03-03	Estonia	1	2	0	0
2020-03-04	Estonia	0	2	0	0
2020-03-05	Estonia	1	3	0	0
2020-03-06	Estonia	7	10	0	0
2020-03-07	Estonia	0	10	0	0
2020-03-08	Estonia	0	10	0	0
2020-03-09	Estonia	0	10	0	0
2020-03-10	Estonia	3	13	0	0
2020-03-11	Estonia	2	15	0	0
2020-03-12	Estonia	3	18	0	0
2020-03-13	Estonia	40	58	0	0
2020-03-14	Estonia	43	101	0	0
2020-03-15	Estonia	23	124	0	0
2020-03-16	Estonia	75	199	0	0
2020-03-17	Estonia	25	224	0	0
2020-03-18	Estonia	22	246	0	0
2020-03-19	Estonia	28	274	0	0
2020-03-20	Estonia	28	302	0	0
2020-03-21	Estonia	13	315	0	0
2020-03-22	Estonia	41	356	0	0
2020-03-23	Estonia	13	369	0	0
2020-03-24	Estonia	24	393	0	0
2020-03-25	Estonia	74	467	0	0
2020-03-26	Estonia	55	522	1	1
2020-03-27	Estonia	37	559	0	1
2020-03-28	Estonia	64	623	0	1
2020-03-29	Estonia	40	663	0	1
2020-03-30	Estonia	32	695	2	3
2020-03-31	Estonia	31	726	0	3
2020-04-01	Estonia	57	783	1	4
2020-04-02	Estonia	78	861	1	5
2020-04-03	Estonia	93	954	6	11
2020-04-04	Estonia	74	1028	1	12
2020-04-05	Estonia	63	1091	1	13
2020-04-06	Estonia	11	1102	2	15
2020-04-07	Estonia	42	1144	4	19
2020-04-08	Estonia	36	1180	2	21
2020-04-09	Estonia	23	1203	3	24
2020-04-10	Estonia	51	1254	0	24
2020-04-11	Estonia	46	1300	0	24
2020-04-12	Estonia	5	1305	0	24
2020-04-13	Estonia	17	1322	1	25
2020-04-14	Estonia	45	1367	3	28
2020-04-15	Estonia	27	1394	3	31
2020-04-16	Estonia	34	1428	4	35
2020-04-17	Estonia	25	1453	1	36
2020-04-18	Estonia	53	1506	2	38
2020-04-19	Estonia	16	1522	0	38
2020-04-20	Estonia	7	1529	2	40
2020-04-21	Estonia	17	1546	0	40
2020-04-22	Estonia	7	1553	3	43
2020-04-23	Estonia	33	1586	1	44
2020-04-24	Estonia	15	1601	1	45
2020-04-25	Estonia	29	1630	1	46
2020-04-26	Estonia	9	1639	0	46
2020-04-27	Estonia	4	1643	3	49
2020-04-28	Estonia	10	1653	1	50
2020-04-29	Estonia	9	1662	0	50
2020-04-30	Estonia	23	1685	0	50
2020-05-01	Estonia	5	1690	2	52
2020-05-02	Estonia	5	1695	0	52
2020-05-03	Estonia	1	1696	1	53
2020-05-04	Estonia	3	1699	2	55
2020-05-05	Estonia	8	1707	0	55
2020-05-06	Estonia	2	1709	0	55
2020-05-07	Estonia	7	1716	0	55
2020-05-08	Estonia	5	1721	1	56
2020-05-09	Estonia	8	1729	0	56
2020-05-10	Estonia	6	1735	4	60
2020-05-11	Estonia	2	1737	0	60
2020-05-12	Estonia	5	1742	1	61
2020-05-13	Estonia	5	1747	0	61
2020-05-14	Estonia	7	1754	0	61
2020-05-15	Estonia	8	1762	1	62
2020-05-16	Estonia	4	1766	1	63
2020-05-17	Estonia	4	1770	0	63
2020-05-18	Estonia	9	1779	0	63
2020-05-19	Estonia	7	1786	0	63
2020-05-20	Estonia	3	1789	0	63
2020-05-21	Estonia	6	1795	0	63
2020-05-22	Estonia	7	1802	0	63
2020-05-23	Estonia	14	1816	0	63
2020-05-24	Estonia	2	1818	0	63
2020-05-25	Estonia	1	1819	0	63
2020-05-26	Estonia	10	1829	0	63
2020-05-27	Estonia	6	1835	0	63
2020-05-28	Estonia	11	1846	0	63
2020-05-29	Estonia	8	1854	0	63
2020-05-30	Estonia	6	1860	0	63
2020-05-31	Estonia	4	1864	0	63
2020-06-01	Estonia	1	1865	0	63
2020-06-02	Estonia	0	1865	0	63
2020-06-03	Estonia	10	1875	0	63
2020-06-04	Estonia	10	1885	0	63
2020-06-05	Estonia	20	1905	0	63
2020-06-06	Estonia	21	1926	0	63
2020-06-07	Estonia	7	1933	0	63
2020-06-08	Estonia	1	1934	0	63
2020-06-09	Estonia	7	1941	0	63
2020-06-10	Estonia	11	1952	0	63
2020-06-11	Estonia	7	1959	0	63
2020-06-12	Estonia	6	1965	0	63
2020-06-13	Estonia	4	1969	0	63
2020-06-14	Estonia	0	1969	0	63
2020-06-15	Estonia	0	1969	0	63
2020-06-16	Estonia	0	1969	0	63
2020-06-17	Estonia	2	1971	0	63
2020-06-18	Estonia	1	1972	0	63
2020-06-19	Estonia	3	1975	0	63
2020-06-20	Estonia	2	1977	0	63
2020-06-21	Estonia	0	1977	0	63
2020-06-22	Estonia	0	1977	0	63
2020-06-23	Estonia	1	1978	0	63
2020-06-24	Estonia	1	1979	0	63
2020-06-25	Estonia	1	1980	0	63
2020-06-26	Estonia	2	1982	0	63
2020-06-27	Estonia	0	1982	0	63
2020-06-28	Estonia	1	1983	0	63
2020-06-29	Estonia	0	1983	0	63
2020-06-30	Estonia	2	1985	0	63
2020-07-01	Estonia	0	1985	0	63
2020-07-02	Estonia	1	1986	0	63
2020-07-03	Estonia	1	1987	0	63
2020-07-04	Estonia	2	1989	0	63
2020-07-05	Estonia	0	1989	0	63
2020-07-06	Estonia	1	1990	0	63
2020-07-07	Estonia	1	1991	0	63
2020-07-08	Estonia	8	1999	0	63
2020-07-09	Estonia	8	2007	0	63
2020-07-10	Estonia	2	2009	0	63
2020-07-11	Estonia	1	2010	0	63
2020-07-12	Estonia	0	2010	0	63
2020-07-13	Estonia	0	2010	0	63
2020-07-14	Estonia	1	2011	0	63
2020-07-15	Estonia	1	2012	0	63
2020-07-16	Estonia	0	2012	0	63
2020-07-17	Estonia	4	2016	0	63
2020-07-18	Estonia	1	2017	0	63
2020-07-19	Estonia	0	2017	0	63
2020-07-20	Estonia	0	2017	0	63
2020-07-21	Estonia	1	2018	0	63
2020-07-22	Estonia	3	2021	0	63
2020-07-23	Estonia	2	2023	0	63
2020-07-24	Estonia	1	2024	0	63
2020-07-25	Estonia	3	2027	0	63
2020-07-26	Estonia	1	2028	0	63
2020-07-27	Estonia	0	2028	0	63
2020-07-28	Estonia	4	2032	0	63
2020-07-29	Estonia	4	2036	0	63
2020-07-30	Estonia	9	2045	0	63
2020-07-31	Estonia	13	2058	0	63
2020-08-01	Estonia	8	2066	0	63
2020-08-02	Estonia	7	2073	0	63
2020-08-03	Estonia	1	2074	0	63
2020-08-04	Estonia	11	2085	0	63
2020-08-05	Estonia	22	2107	0	63
2020-08-06	Estonia	11	2118	0	63
2020-08-07	Estonia	9	2127	0	63
2020-08-08	Estonia	14	2141	0	63
2020-08-09	Estonia	4	2145	0	63
2020-08-10	Estonia	6	2151	0	63
2020-08-11	Estonia	9	2160	0	63
2020-08-12	Estonia	7	2167	0	63
2020-08-13	Estonia	0	2167	0	63
2020-08-14	Estonia	3	2170	0	63
2020-08-15	Estonia	7	2177	0	63
2020-08-16	Estonia	6	2183	0	63
2020-08-17	Estonia	2	2185	0	63
2020-08-18	Estonia	8	2193	0	63
2020-08-19	Estonia	7	2200	0	63
2020-08-20	Estonia	20	2220	0	63
2020-08-21	Estonia	17	2237	0	63
2020-08-22	Estonia	21	2258	0	63
2020-08-23	Estonia	7	2265	0	63
2020-08-24	Estonia	3	2268	0	63
2020-08-25	Estonia	19	2287	1	64
2020-08-26	Estonia	17	2304	0	64
2020-08-27	Estonia	14	2318	0	64
2020-08-28	Estonia	18	2336	0	64
2020-08-29	Estonia	20	2356	0	64
2020-08-30	Estonia	10	2366	0	64
2020-08-31	Estonia	2	2368	0	64
2020-09-01	Estonia	20	2388	0	64
2020-09-02	Estonia	20	2408	0	64
2020-09-03	Estonia	26	2434	0	64
2020-09-04	Estonia	16	2450	0	64
2020-09-05	Estonia	35	2485	0	64
2020-09-06	Estonia	25	2510	0	64
2020-09-07	Estonia	16	2526	0	64
2020-09-08	Estonia	32	2558	0	64
2020-09-09	Estonia	22	2580	0	64
2020-09-10	Estonia	15	2595	0	64
2020-09-11	Estonia	32	2627	0	64
2020-09-12	Estonia	23	2650	0	64
2020-09-13	Estonia	21	2671	0	64
2020-09-14	Estonia	22	2693	0	64
2020-09-15	Estonia	24	2717	0	64
2020-09-16	Estonia	34	2751	0	64
2020-09-17	Estonia	21	2772	0	64
2020-09-18	Estonia	36	2808	0	64
2020-09-19	Estonia	61	2869	0	64
2020-09-20	Estonia	49	2918	0	64
2020-09-21	Estonia	17	2935	0	64
2020-09-22	Estonia	35	2970	0	64
2020-09-23	Estonia	57	3027	0	64
2020-09-24	Estonia	44	3071	0	64
2020-09-25	Estonia	41	3112	0	64
2020-09-26	Estonia	47	3159	0	64
2020-09-27	Estonia	35	3194	0	64
2020-09-28	Estonia	67	3261	0	64
2020-09-29	Estonia	48	3309	0	64
2020-09-30	Estonia	56	3365	0	64
2020-10-01	Estonia	80	3445	0	64
2020-10-02	Estonia	57	3502	1	65
2020-10-03	Estonia	69	3571	1	66
2020-10-04	Estonia	29	3600	1	67
2020-10-05	Estonia	10	3610	0	67
2020-10-06	Estonia	42	3652	0	67
2020-10-07	Estonia	25	3677	0	67
2020-10-08	Estonia	76	3753	0	67
2020-10-09	Estonia	49	3802	0	67
2020-10-10	Estonia	37	3839	1	68
2020-10-11	Estonia	19	3858	0	68
2020-10-12	Estonia	18	3876	0	68
2020-10-13	Estonia	24	3900	0	68
2020-10-14	Estonia	40	3940	0	68
2020-10-15	Estonia	33	3973	0	68
2020-10-16	Estonia	37	4010	0	68
2020-10-17	Estonia	36	4046	0	68
2020-10-18	Estonia	26	4072	0	68
2020-10-19	Estonia	7	4079	0	68
2020-10-20	Estonia	42	4121	0	68
2020-10-21	Estonia	45	4166	3	71
2020-10-22	Estonia	75	4241	0	71
2020-10-23	Estonia	53	4294	0	71
2020-10-24	Estonia	52	4346	2	73
2020-10-25	Estonia	58	4404	0	73
2020-10-26	Estonia	17	4421	0	73
2020-10-27	Estonia	37	4458	0	73
2020-10-28	Estonia	126	4584	0	73
2020-10-29	Estonia	79	4663	0	73
2020-10-30	Estonia	95	4758	0	73
2020-10-31	Estonia	133	4891	0	73
2020-11-01	Estonia	81	4972	0	73
2020-11-02	Estonia	60	5032	0	73
2020-11-03	Estonia	80	5112	0	73
2020-11-04	Estonia	208	5320	0	73
2020-11-05	Estonia	131	5451	0	73
2020-11-06	Estonia	241	5692	0	73
2020-11-07	Estonia	228	5920	0	73
2020-11-08	Estonia	192	6112	0	73
2020-11-09	Estonia	125	6237	2	75
2020-11-10	Estonia	128	6365	1	76
2020-11-11	Estonia	132	6497	0	76
2020-11-12	Estonia	375	6872	0	76
2020-11-13	Estonia	258	7130	0	76
2020-11-14	Estonia	264	7394	2	78
2020-11-15	Estonia	224	7618	2	80
2020-11-16	Estonia	211	7829	1	81
2020-11-17	Estonia	186	8015	0	81
2020-11-18	Estonia	271	8286	3	84
2020-11-19	Estonia	411	8697	1	85
2020-11-20	Estonia	358	9055	1	86
2020-11-21	Estonia	301	9356	1	87
2020-11-22	Estonia	349	9705	0	87
2020-11-23	Estonia	232	9937	1	88
2020-11-24	Estonia	204	10141	4	92
2020-11-25	Estonia	382	10523	2	94
2020-11-26	Estonia	413	10936	3	97
2020-11-27	Estonia	366	11302	2	99
2020-11-28	Estonia	375	11677	5	104
2020-11-29	Estonia	355	12032	5	109
2020-11-30	Estonia	256	12288	3	112
2020-12-01	Estonia	189	12477	6	118
2020-12-02	Estonia	524	13001	3	121
2020-12-03	Estonia	450	13451	1	122
2020-12-04	Estonia	470	13921	1	123
2020-12-05	Estonia	560	14481	2	125
2020-12-06	Estonia	480	14961	1	126
2020-12-07	Estonia	247	15208	5	131
2020-12-08	Estonia	286	15494	3	134
2020-12-09	Estonia	545	16039	3	137
2020-12-10	Estonia	544	16583	2	139
2020-12-11	Estonia	359	16942	2	141
2020-12-12	Estonia	759	17701	1	142
2020-12-13	Estonia	341	18042	6	148
2020-12-14	Estonia	329	18371	1	149
2020-12-15	Estonia	296	18667	5	154
2020-12-16	Estonia	588	19255	3	157
2020-12-17	Estonia	733	19988	7	164
2020-12-18	Estonia	655	20643	4	168
2020-12-19	Estonia	564	21207	2	170
2020-12-20	Estonia	580	21787	4	174
2020-12-21	Estonia	283	22070	7	181
2020-12-22	Estonia	564	22634	6	187
2020-12-23	Estonia	662	23296	5	192
2020-12-24	Estonia	696	23992	3	195
2020-12-25	Estonia	574	24566	7	202
2020-12-26	Estonia	444	25010	0	202
2020-12-27	Estonia	364	25374	2	204
2020-12-28	Estonia	417	25791	9	213
2020-12-29	Estonia	476	26267	0	213
2020-12-30	Estonia	965	27232	13	226
2020-12-31	Estonia	732	27964	3	229
2021-01-01	Estonia	417	28381	5	234
2021-01-02	Estonia	379	28760	7	241
2021-01-03	Estonia	342	29102	3	244
2021-01-04	Estonia	391	29493	7	251
2021-01-05	Estonia	430	29923	6	257
2021-01-06	Estonia	720	30643	4	261
2021-01-07	Estonia	1084	31727	4	265
2021-01-08	Estonia	784	32511	5	270
2021-01-09	Estonia	553	33064	8	278
2021-01-10	Estonia	424	33488	5	283
2021-01-11	Estonia	289	33777	4	287
2021-01-12	Estonia	336	34113	5	292
2021-01-13	Estonia	853	34966	0	292
2021-01-14	Estonia	631	35597	9	301
2021-01-15	Estonia	453	36050	10	311
2021-01-16	Estonia	616	36666	9	320
2021-01-17	Estonia	387	37053	5	325
2021-01-18	Estonia	265	37318	8	333
2021-01-19	Estonia	597	37915	11	344
2021-01-20	Estonia	613	38528	5	349
2021-01-21	Estonia	668	39196	5	354
2021-01-22	Estonia	496	39692	4	358
2021-01-23	Estonia	481	40173	10	368
2021-01-24	Estonia	531	40704	8	376
2021-01-25	Estonia	258	40962	7	383
2021-01-26	Estonia	357	41319	9	392
2021-01-27	Estonia	638	41957	6	398
2021-01-28	Estonia	689	42646	8	406
2021-01-29	Estonia	687	43333	3	409
2021-01-30	Estonia	401	43734	2	411
2021-01-31	Estonia	467	44201	8	419
2021-02-01	Estonia	367	44568	3	422
2021-02-02	Estonia	404	44972	2	424
2021-02-03	Estonia	688	45660	9	433
2021-02-04	Estonia	670	46330	10	443
2021-02-05	Estonia	592	46922	4	447
2021-02-06	Estonia	587	47509	9	456
2021-02-07	Estonia	421	47930	5	461
2021-02-08	Estonia	340	48270	0	461
2021-02-09	Estonia	542	48812	13	474
2021-02-10	Estonia	798	49610	3	477
2021-02-11	Estonia	675	50285	3	480
2021-02-12	Estonia	712	50997	6	486
2021-02-13	Estonia	757	51754	5	491
2021-02-14	Estonia	668	52422	4	495
2021-02-15	Estonia	415	52837	6	501
2021-02-16	Estonia	616	53453	7	508
2021-02-17	Estonia	810	54263	2	510
2021-02-18	Estonia	995	55258	4	514
2021-02-19	Estonia	952	56210	4	518
2021-02-20	Estonia	787	56997	10	528
2021-02-21	Estonia	583	57580	7	535
2021-02-22	Estonia	827	58407	5	540
2021-02-23	Estonia	961	59368	13	553
2021-02-24	Estonia	1067	60435	4	557
2021-02-25	Estonia	1151	61586	10	567
2021-02-26	Estonia	1203	62789	8	575
2021-02-27	Estonia	1570	64359	0	575
2021-02-28	Estonia	1198	65557	14	589
2021-03-01	Estonia	1026	66583	9	598
2021-03-02	Estonia	1110	67693	7	605
2021-03-03	Estonia	1456	69149	10	615
2021-03-04	Estonia	1416	70565	8	623
2021-03-05	Estonia	1532	72097	14	637
2021-03-06	Estonia	1537	73634	7	644
2021-03-07	Estonia	1320	74954	9	653
2021-03-08	Estonia	1177	76131	14	667
2021-03-09	Estonia	1305	77436	2	669
2021-03-10	Estonia	1484	78920	8	677
2021-03-11	Estonia	1956	80876	9	686
2021-03-12	Estonia	1358	82234	9	695
2021-03-13	Estonia	1587	83821	15	710
2021-03-14	Estonia	932	84753	9	719
2021-03-15	Estonia	1280	86033	9	728
2021-03-16	Estonia	1462	87495	11	739
2021-03-17	Estonia	1782	89277	6	745
2021-03-18	Estonia	1697	90974	13	758
2021-03-19	Estonia	1750	92724	11	769
2021-03-20	Estonia	1248	93972	11	780
2021-03-21	Estonia	1375	95347	7	787
2021-03-22	Estonia	993	96340	10	797
2021-03-23	Estonia	1063	97403	12	809
2021-03-24	Estonia	1552	98955	14	823
2021-03-25	Estonia	1428	100383	13	836
2021-03-26	Estonia	1151	101534	11	847
2021-03-27	Estonia	1149	102683	0	847
2021-03-28	Estonia	891	103574	0	847
2021-03-29	Estonia	584	104158	32	879
2021-03-30	Estonia	1202	105360	17	896
2021-03-31	Estonia	1014	106374	6	902
2021-04-01	Estonia	1114	107488	6	908
2021-04-02	Estonia	911	108399	14	922
2021-04-03	Estonia	523	108922	9	931
2021-04-04	Estonia	489	109411	10	941
2021-04-05	Estonia	395	109806	9	950
2021-04-06	Estonia	920	110726	14	964
2021-04-07	Estonia	993	111719	12	976
2021-04-08	Estonia	770	112489	14	990
2021-04-09	Estonia	681	113170	16	1006
2021-04-10	Estonia	647	113817	14	1020
2021-04-11	Estonia	450	114267	0	1020
2021-04-12	Estonia	275	114542	17	1037
2021-04-13	Estonia	647	115189	12	1049
2021-04-14	Estonia	557	115746	8	1057
2021-04-15	Estonia	579	116325	7	1064
2021-04-16	Estonia	486	116811	6	1070
2021-04-17	Estonia	340	117151	12	1082
2021-04-18	Estonia	546	117697	10	1092
2021-04-19	Estonia	234	117931	8	1100
2021-04-20	Estonia	541	118472	4	1104
2021-04-21	Estonia	482	118954	5	1109
2021-04-22	Estonia	445	119399	11	1120
2021-04-23	Estonia	398	119797	6	1126
2021-04-24	Estonia	390	120187	11	1137
2021-04-25	Estonia	216	120403	6	1143
2021-04-26	Estonia	165	120568	0	1143
2021-04-27	Estonia	476	121044	5	1148
2021-04-28	Estonia	403	121447	0	1148
2021-04-29	Estonia	427	121874	0	1148
2021-04-30	Estonia	365	122239	10	1158
2021-05-01	Estonia	413	122652	8	1166
2021-05-02	Estonia	172	122824	2	1168
2021-05-03	Estonia	178	123002	4	1172
2021-05-04	Estonia	399	123401	5	1177
2021-05-05	Estonia	430	123831	6	1183
2021-05-06	Estonia	366	124197	4	1187
2021-05-07	Estonia	383	124580	6	1193
2021-05-08	Estonia	347	124927	2	1195
2021-05-09	Estonia	156	125083	6	1201
2021-05-10	Estonia	199	125282	3	1204
2021-05-11	Estonia	356	125638	2	1206
2021-05-12	Estonia	371	126009	4	1210
2021-05-13	Estonia	300	126309	2	1212
2021-05-14	Estonia	278	126587	5	1217
2021-05-15	Estonia	280	126867	3	1220
2021-05-16	Estonia	131	126998	2	1222
2021-05-17	Estonia	153	127151	1	1223
2021-05-18	Estonia	295	127446	6	1229
2021-05-19	Estonia	256	127702	3	1232
2021-05-20	Estonia	238	127940	3	1235
2021-05-21	Estonia	226	128166	4	1239
2021-05-22	Estonia	180	128346	1	1240
2021-05-23	Estonia	103	128449	0	1240
2021-05-24	Estonia	77	128526	1	1241
2021-05-25	Estonia	160	128686	0	1241
2021-05-26	Estonia	184	128870	1	1242
2021-05-27	Estonia	144	129014	2	1244
2021-05-28	Estonia	140	129154	3	1247
2021-05-29	Estonia	127	129281	3	1250
2021-05-30	Estonia	61	129342	1	1251
2021-05-31	Estonia	59	129401	1	1252
2021-06-01	Estonia	130	129531	6	1258
2021-06-02	Estonia	129	129660	1	1259
2021-06-03	Estonia	105	129765	1	1260
2021-06-04	Estonia	96	129861	0	1260
2021-06-05	Estonia	63	129924	2	1262
2021-06-06	Estonia	51	129975	1	1263
2021-06-07	Estonia	37	130012	1	1264
2021-06-08	Estonia	85	130097	0	1264
2021-06-09	Estonia	68	130165	1	1265
2021-06-10	Estonia	54	130219	1	1266
2021-06-11	Estonia	54	130273	0	1266
2021-06-12	Estonia	53	130326	0	1266
2021-06-13	Estonia	37	130363	0	1266
2021-06-14	Estonia	28	130391	0	1266
2021-06-15	Estonia	60	130451	0	1266
2021-06-16	Estonia	59	130510	0	1266
2021-06-17	Estonia	40	130550	1	1267
2021-06-18	Estonia	54	130604	0	1267
2021-06-19	Estonia	30	130634	0	1267
2021-06-20	Estonia	25	130659	1	1268
2021-06-21	Estonia	11	130670	0	1268
2021-06-22	Estonia	37	130707	1	1269
2021-06-23	Estonia	24	130731	0	1269
2021-06-24	Estonia	18	130749	0	1269
2021-06-25	Estonia	10	130759	0	1269
2021-06-26	Estonia	34	130793	0	1269
2021-06-27	Estonia	27	130820	0	1269
2021-06-28	Estonia	15	130835	0	1269
2021-06-29	Estonia	45	130880	0	1269
2021-06-30	Estonia	36	130916	0	1269
2021-07-01	Estonia	21	130937	0	1269
2021-07-02	Estonia	38	130975	0	1269
2021-07-03	Estonia	39	131014	0	1269
2021-07-04	Estonia	27	131041	0	1269
2021-07-05	Estonia	19	131060	1	1270
2021-07-06	Estonia	50	131110	0	1270
2021-07-07	Estonia	42	131152	0	1270
2021-07-08	Estonia	58	131210	0	1270
2021-07-09	Estonia	39	131249	0	1270
2021-07-10	Estonia	64	131313	0	1270
2021-07-11	Estonia	25	131338	0	1270
2021-07-12	Estonia	21	131359	0	1270
2021-07-13	Estonia	54	131413	0	1270
2021-07-14	Estonia	56	131469	0	1270
2021-07-15	Estonia	64	131533	1	1271
2021-07-16	Estonia	62	131595	0	1271
2021-07-17	Estonia	64	131659	0	1271
2021-07-18	Estonia	41	131700	0	1271
2021-07-19	Estonia	34	131734	0	1271
2021-07-20	Estonia	81	131815	0	1271
2021-07-21	Estonia	97	131912	0	1271
2021-07-22	Estonia	121	132033	0	1271
2021-07-23	Estonia	84	132117	0	1271
2021-07-24	Estonia	106	132223	0	1271
2021-07-25	Estonia	91	132314	0	1271
2021-07-26	Estonia	66	132380	0	1271
2021-07-27	Estonia	192	132572	0	1271
2021-07-28	Estonia	171	132743	0	1271
2021-07-29	Estonia	222	132965	1	1272
2021-07-30	Estonia	179	133144	0	1272
2021-07-31	Estonia	247	133391	0	1272
2021-08-01	Estonia	127	133518	0	1272
2021-08-02	Estonia	86	133604	0	1272
2021-08-03	Estonia	221	133825	0	1272
2021-08-04	Estonia	232	134057	1	1273
2021-08-05	Estonia	257	134314	3	1276
2021-08-06	Estonia	239	134553	0	1276
2021-08-07	Estonia	245	134798	1	1277
2021-08-08	Estonia	126	134924	0	1277
2021-08-09	Estonia	146	135070	0	1277
2021-08-10	Estonia	286	135356	0	1277
2021-08-11	Estonia	343	135699	2	1279
2021-08-12	Estonia	374	136073	0	1279
2021-08-13	Estonia	283	136356	0	1279
2021-08-14	Estonia	290	136646	0	1279
2021-08-15	Estonia	203	136849	0	1279
2021-08-16	Estonia	163	137012	0	1279
2021-08-17	Estonia	357	137369	2	1281
2021-08-18	Estonia	287	137656	0	1281
2021-08-19	Estonia	356	138012	0	1281
2021-08-20	Estonia	328	138340	0	1281
2021-08-21	Estonia	221	138561	0	1281
2021-08-22	Estonia	101	138662	0	1281
2021-08-23	Estonia	318	138980	4	1285
2021-08-24	Estonia	374	139354	0	1285
2021-08-25	Estonia	436	139790	0	1285
2021-08-26	Estonia	403	140193	1	1286
2021-08-27	Estonia	351	140544	1	1287
2021-08-28	Estonia	324	140868	0	1287
2021-08-29	Estonia	330	141198	2	1289
2021-08-30	Estonia	255	141453	2	1291
2021-08-31	Estonia	357	141810	1	1292
2021-09-01	Estonia	408	142218	1	1293
2021-09-02	Estonia	473	142691	2	1295
2021-09-03	Estonia	346	143037	1	1296
2021-09-04	Estonia	353	143390	1	1297
2021-09-05	Estonia	255	143645	4	1301
2021-09-06	Estonia	211	143856	1	1302
2021-09-07	Estonia	390	144246	3	1305
2021-09-08	Estonia	486	144732	0	1305
2021-09-09	Estonia	467	145199	2	1307
2021-09-10	Estonia	540	145739	2	1309
2021-09-11	Estonia	493	146232	1	1310
2021-09-12	Estonia	329	146561	2	1312
2021-09-13	Estonia	268	146829	1	1313
2021-09-14	Estonia	472	147301	0	1313
2021-09-15	Estonia	524	147825	2	1315
2021-09-16	Estonia	510	148335	4	1319
2021-09-17	Estonia	532	148867	3	1322
2021-09-18	Estonia	391	149258	3	1325
2021-09-19	Estonia	462	149720	1	1326
2021-09-20	Estonia	366	150086	2	1328
2021-09-21	Estonia	462	150548	5	1333
2021-09-22	Estonia	686	151234	2	1335
2021-09-23	Estonia	589	151823	4	1339
2021-09-24	Estonia	546	152369	4	1343
2021-09-25	Estonia	643	153012	0	1343
2021-09-26	Estonia	464	153476	1	1344
2021-09-27	Estonia	390	153866	2	1346
2021-09-28	Estonia	794	154660	5	1351
2021-09-29	Estonia	744	155404	0	1351
2021-09-30	Estonia	791	156195	6	1357
2021-10-01	Estonia	731	156926	0	1357
2021-10-02	Estonia	740	157666	3	1360
2021-10-03	Estonia	625	158291	3	1363
2021-10-04	Estonia	539	158830	0	1363
2021-10-05	Estonia	895	159725	16	1379
2021-10-06	Estonia	1045	160770	4	1383
2021-10-07	Estonia	948	161718	4	1387
2021-10-08	Estonia	954	162672	4	1391
2021-10-09	Estonia	1066	163738	3	1394
2021-10-10	Estonia	814	164552	0	1394
2021-10-11	Estonia	722	165274	6	1400
2021-10-12	Estonia	1259	166533	2	1402
2021-10-13	Estonia	1225	167758	2	1404
2021-10-14	Estonia	1057	168815	5	1409
2021-10-15	Estonia	1277	170092	6	1415
2021-10-16	Estonia	1238	171330	7	1422
2021-10-17	Estonia	1117	172447	4	1426
2021-10-18	Estonia	820	173267	3	1429
2021-10-19	Estonia	1100	174367	6	1435
2021-10-20	Estonia	1343	175710	3	1438
2021-10-21	Estonia	1507	177217	6	1444
2021-10-22	Estonia	1322	178539	0	1444
2021-10-23	Estonia	1642	180181	10	1454
2021-10-24	Estonia	1784	181965	7	1461
2021-10-25	Estonia	1280	183245	8	1469
2021-10-26	Estonia	1188	184433	8	1477
2021-10-27	Estonia	2024	186457	6	1483
2021-10-28	Estonia	1994	188451	8	1491
2021-10-29	Estonia	1677	190128	11	1502
2021-10-30	Estonia	1892	192020	14	1516
2021-10-31	Estonia	1874	193894	15	1531
2021-11-01	Estonia	1410	195304	9	1540
2021-11-02	Estonia	1571	196875	10	1550
2021-11-03	Estonia	2305	199180	13	1563
2021-11-04	Estonia	1947	201127	11	1574
2021-11-05	Estonia	1433	202560	7	1581
2021-11-06	Estonia	1524	204084	17	1598
2021-11-07	Estonia	946	205030	12	1610
2021-11-08	Estonia	788	205818	7	1617
2021-11-09	Estonia	1084	206902	6	1623
2021-11-10	Estonia	1357	208259	14	1637
2021-11-11	Estonia	1181	209440	13	1650
2021-11-12	Estonia	1039	210479	12	1662
2021-11-13	Estonia	992	211471	6	1668
2021-11-14	Estonia	561	212032	5	1673
2021-11-15	Estonia	511	212543	17	1690
2021-11-16	Estonia	868	213411	10	1700
2021-11-17	Estonia	1021	214432	7	1707
2021-11-18	Estonia	872	215304	0	1707
2021-11-19	Estonia	715	216019	7	1714
2021-11-20	Estonia	463	216482	14	1728
2021-11-21	Estonia	836	217318	7	1735
2021-11-22	Estonia	402	217720	11	1746
2021-11-23	Estonia	820	218540	8	1754
2021-11-24	Estonia	655	219195	9	1763
2021-11-25	Estonia	619	219814	10	1773
2021-11-26	Estonia	635	220449	8	1781
2021-11-27	Estonia	646	221095	8	1789
2021-11-28	Estonia	389	221484	2	1791
2021-11-29	Estonia	311	221795	7	1798
2021-11-30	Estonia	721	222516	2	1800
2021-12-01	Estonia	587	223103	3	1803
2021-12-02	Estonia	521	223624	5	1808
2021-12-03	Estonia	507	224131	2	1810
2021-12-04	Estonia	459	224590	5	1815
2021-12-05	Estonia	338	224928	8	1823
2021-12-06	Estonia	301	225229	2	1825
2021-12-07	Estonia	544	225773	1	1826
2021-12-08	Estonia	469	226242	10	1836
2021-12-09	Estonia	550	226792	2	1838
2021-12-10	Estonia	591	227383	7	1845
2021-12-11	Estonia	456	227839	3	1848
2021-12-12	Estonia	376	228215	4	1852
2021-12-13	Estonia	317	228532	13	1865
2021-12-14	Estonia	617	229149	3	1868
2021-12-15	Estonia	657	229806	1	1869
2021-12-16	Estonia	648	230454	0	1869
2021-12-17	Estonia	602	231056	5	1874
2021-12-18	Estonia	576	231632	8	1882
2021-12-19	Estonia	426	232058	2	1884
2021-12-20	Estonia	385	232443	4	1888
2021-12-21	Estonia	862	233305	5	1893
2021-12-22	Estonia	725	234030	2	1895
2021-12-23	Estonia	864	234894	4	1899
2021-12-24	Estonia	711	235605	8	1907
2021-12-25	Estonia	464	236069	0	1907
2021-12-26	Estonia	430	236499	2	1909
2021-12-27	Estonia	535	237034	7	1916
2021-12-28	Estonia	981	238015	2	1918
2021-12-29	Estonia	878	238893	4	1922
2021-12-30	Estonia	1377	240270	6	1928
2021-12-31	Estonia	1071	241341	4	1932
2022-01-01	Estonia	714	242055	6	1938
2022-01-02	Estonia	429	242484	0	1938
2022-01-03	Estonia	685	243169	1	1939
2022-01-04	Estonia	1496	244665	1	1940
2022-01-05	Estonia	1490	246155	2	1942
2022-01-06	Estonia	1642	247797	3	1945
2022-01-07	Estonia	1729	249526	6	1951
2022-01-08	Estonia	1642	251168	3	1954
2022-01-09	Estonia	1283	252451	1	1955
2022-01-10	Estonia	1259	253710	1	1956
2022-01-11	Estonia	1980	255690	3	1959
2022-01-12	Estonia	2202	257892	4	1963
2022-01-13	Estonia	2434	260326	4	1967
2022-01-14	Estonia	2085	262411	3	1970
2022-01-15	Estonia	2219	264630	6	1976
2022-01-16	Estonia	2391	267021	3	1979
2022-01-17	Estonia	2102	269123	5	1984
2022-01-18	Estonia	2298	271421	3	1987
2022-01-19	Estonia	3157	274578	3	1990
2022-01-20	Estonia	3842	278420	4	1994
2022-01-21	Estonia	4477	282897	5	1999
2022-01-22	Estonia	4780	287677	4	2003
2022-01-23	Estonia	3667	291344	2	2005
2022-01-24	Estonia	5035	296379	3	2008
2022-01-25	Estonia	5143	301522	5	2013
2022-01-26	Estonia	5842	307364	5	2018
2022-01-27	Estonia	6233	313597	5	2023
2022-01-28	Estonia	5822	319419	2	2025
2022-01-29	Estonia	7121	326540	4	2029
2022-01-30	Estonia	5950	332490	3	2032
2022-01-31	Estonia	4962	337452	1	2033
2022-02-01	Estonia	6516	343968	4	2037
2022-02-02	Estonia	7178	351146	2	2039
2022-02-03	Estonia	6848	357994	8	2047
2022-02-04	Estonia	7996	365990	6	2053
2022-02-05	Estonia	7809	373799	3	2056
2022-02-06	Estonia	7044	380843	3	2059
2022-02-07	Estonia	4616	385459	6	2065
2022-02-08	Estonia	6282	391741	10	2075
2022-02-09	Estonia	6673	398414	13	2088
2022-02-10	Estonia	6580	404994	7	2095
2022-02-11	Estonia	5107	410101	5	2100
2022-02-12	Estonia	5788	415889	6	2106
2022-02-13	Estonia	4608	420497	7	2113
2022-02-14	Estonia	2896	423393	2	2115
2022-02-15	Estonia	3513	426906	7	2122
2022-02-16	Estonia	8434	435340	17	2139
2022-02-17	Estonia	6495	441835	9	2148
2022-02-18	Estonia	6724	448559	4	2152
2022-02-19	Estonia	6970	455529	0	2152
2022-02-20	Estonia	4110	459639	10	2162
2022-02-21	Estonia	2977	462616	8	2170
2022-02-22	Estonia	5262	467878	11	2181
2022-02-23	Estonia	6562	474440	7	2188
2022-02-24	Estonia	4397	478837	7	2195
2022-02-25	Estonia	5012	483849	9	2204
2022-02-26	Estonia	3997	487846	9	2213
2022-02-27	Estonia	4192	492038	12	2225
2022-02-28	Estonia	2280	494318	11	2236
2022-03-01	Estonia	4651	498969	12	2248
2022-03-02	Estonia	5065	504034	11	2259
2022-03-03	Estonia	3562	507596	8	2267
2022-03-04	Estonia	3306	510902	8	2275
2022-03-05	Estonia	3050	513952	0	2275
2022-03-06	Estonia	1641	515593	18	2293
2022-03-07	Estonia	1389	516982	0	2293
2022-03-08	Estonia	3306	520288	15	2308
2022-03-09	Estonia	2867	523155	12	2320
2022-03-10	Estonia	2468	525623	7	2327
2022-03-11	Estonia	2164	527787	10	2337
2022-03-12	Estonia	1890	529677	9	2346
2022-03-13	Estonia	1370	531047	7	2353
2022-03-14	Estonia	920	531967	6	2359
2022-03-15	Estonia	2701	534668	8	2367
2022-03-16	Estonia	2135	536803	4	2371
2022-03-17	Estonia	1752	538555	5	2376
2022-03-18	Estonia	1508	540063	9	2385
2022-03-19	Estonia	1364	541427	8	2393
2022-03-20	Estonia	835	542262	5	2398
2022-03-21	Estonia	666	542928	7	2405
2022-03-22	Estonia	2000	544928	6	2411
2022-03-23	Estonia	1829	546757	7	2418
2022-03-24	Estonia	1447	548204	5	2423
2022-03-25	Estonia	1462	549666	6	2429
2022-03-26	Estonia	1273	550939	7	2436
2022-03-27	Estonia	648	551587	3	2439
2022-03-28	Estonia	573	552160	5	2444
2022-03-29	Estonia	1451	553611	4	2448
2022-03-30	Estonia	1402	555013	3	2451
2022-03-31	Estonia	1165	556178	4	2455
2022-04-01	Estonia	1012	557190	8	2463
2022-04-02	Estonia	926	558116	3	2466
2022-04-03	Estonia	452	558568	2	2468
2022-04-04	Estonia	427	558995	1	2469
2022-04-05	Estonia	1110	560105	6	2475
2022-04-06	Estonia	997	561102	4	2479
2022-04-07	Estonia	886	561988	2	2481
2022-04-08	Estonia	829	562817	5	2486
2022-04-09	Estonia	746	563563	4	2490
2022-04-10	Estonia	348	563911	4	2494
2022-04-11	Estonia	278	564189	1	2495
2022-04-12	Estonia	904	565093	3	2498
2022-04-13	Estonia	627	565720	3	2501
2022-04-14	Estonia	628	566348	4	2505
2022-04-15	Estonia	457	566805	3	2508
2022-04-16	Estonia	259	567064	3	2511
2022-04-17	Estonia	281	567345	5	2516
2022-04-18	Estonia	181	567526	6	2522
2022-04-19	Estonia	690	568216	3	2525
2022-04-20	Estonia	207	568423	1	2526
2022-04-21	Estonia	801	569224	2	2528
2022-04-22	Estonia	376	569600	3	2531
2022-04-23	Estonia	355	569955	0	2531
2022-04-24	Estonia	181	570136	1	2532
2022-04-25	Estonia	146	570282	1	2533
2022-04-26	Estonia	529	570811	0	2533
2022-04-27	Estonia	370	571181	1	2534
2022-04-28	Estonia	326	571507	4	2538
2022-04-29	Estonia	292	571799	1	2539
2022-04-30	Estonia	275	572074	1	2540
2022-05-01	Estonia	139	572213	3	2543
2022-05-02	Estonia	105	572318	3	2546
2022-05-03	Estonia	477	572795	2	2548
2022-05-04	Estonia	253	573048	3	2551
2022-05-05	Estonia	252	573300	1	2552
2022-05-06	Estonia	215	573515	2	2554
2022-05-07	Estonia	178	573693	0	2554
2022-05-08	Estonia	83	573776	1	2555
2022-05-09	Estonia	30	573806	1	2556
2022-05-10	Estonia	313	574119	0	2556
2022-05-11	Estonia	189	574308	2	2558
2022-05-12	Estonia	182	574490	0	2558
2022-05-13	Estonia	108	574598	1	2559
2022-05-14	Estonia	197	574795	0	2559
2022-05-15	Estonia	82	574877	1	2560
2022-05-16	Estonia	103	574980	1	2561
2022-05-17	Estonia	209	575189	0	2561
2022-05-18	Estonia	157	575346	0	2561
2022-05-19	Estonia	178	575524	1	2562
2022-05-20	Estonia	127	575651	1	2563
2022-05-21	Estonia	146	575797	1	2564
2022-05-22	Estonia	68	575865	2	2566
2022-05-23	Estonia	68	575933	0	2566
2022-05-24	Estonia	142	576075	2	2568
2022-05-25	Estonia	128	576203	0	2568
2022-05-26	Estonia	157	576360	0	2568
2022-05-27	Estonia	133	576493	1	2569
2022-05-28	Estonia	123	576616	2	2571
2022-05-29	Estonia	78	576694	0	2571
2022-05-30	Estonia	60	576754	1	2572
2022-05-31	Estonia	165	576919	2	2574
2022-06-01	Estonia	147	577066	0	2574
2022-06-02	Estonia	131	577197	0	2574
2022-06-03	Estonia	122	577319	0	2574
2022-06-04	Estonia	121	577440	2	2576
2022-06-05	Estonia	56	577496	0	2576
2022-06-06	Estonia	45	577541	3	2579
2022-06-07	Estonia	166	577707	0	2579
2022-06-08	Estonia	146	577853	2	2581
2022-06-09	Estonia	150	578003	0	2581
2022-06-10	Estonia	151	578154	1	2582
2022-06-11	Estonia	127	578281	1	2583
2022-06-12	Estonia	55	578336	2	2585
2022-06-13	Estonia	45	578381	0	2585
2022-06-14	Estonia	108	578489	1	2586
2022-06-15	Estonia	163	578652	0	2586
2022-06-16	Estonia	129	578781	0	2586
2022-06-17	Estonia	169	578950	0	2586
2022-06-18	Estonia	105	579055	0	2586
2022-06-19	Estonia	97	579152	0	2586
2022-06-20	Estonia	49	579201	0	2586
2022-06-21	Estonia	153	579354	2	2588
2022-06-22	Estonia	225	579579	0	2588
2022-06-23	Estonia	180	579759	0	2588
2022-06-24	Estonia	39	579798	0	2588
2022-06-25	Estonia	50	579848	0	2588
2022-06-26	Estonia	102	579950	0	2588
2022-06-27	Estonia	48	579998	0	2588
2022-06-28	Estonia	224	580222	3	2591
2022-06-29	Estonia	268	580490	0	2591
2022-06-30	Estonia	247	580737	0	2591
2022-07-01	Estonia	226	580963	0	2591
2022-07-02	Estonia	206	581169	0	2591
2022-07-03	Estonia	101	581270	0	2591
2022-07-04	Estonia	72	581342	0	2591
2022-07-05	Estonia	218	581560	8	2599
2022-07-06	Estonia	0	581560	0	2599
2022-07-07	Estonia	0	581560	0	2599
2022-07-08	Estonia	0	581560	0	2599
2020-01-03	Eswatini	0	0	0	0
2020-01-04	Eswatini	0	0	0	0
2020-01-05	Eswatini	0	0	0	0
2020-01-06	Eswatini	0	0	0	0
2020-01-07	Eswatini	0	0	0	0
2020-01-08	Eswatini	0	0	0	0
2020-01-09	Eswatini	0	0	0	0
2020-01-10	Eswatini	0	0	0	0
2020-01-11	Eswatini	0	0	0	0
2020-01-12	Eswatini	0	0	0	0
2020-01-13	Eswatini	0	0	0	0
2020-01-14	Eswatini	0	0	0	0
2020-01-15	Eswatini	0	0	0	0
2020-01-16	Eswatini	0	0	0	0
2020-01-17	Eswatini	0	0	0	0
2020-01-18	Eswatini	0	0	0	0
2020-01-19	Eswatini	0	0	0	0
2020-01-20	Eswatini	0	0	0	0
2020-01-21	Eswatini	0	0	0	0
2020-01-22	Eswatini	0	0	0	0
2020-01-23	Eswatini	0	0	0	0
2020-01-24	Eswatini	0	0	0	0
2020-01-25	Eswatini	0	0	0	0
2020-01-26	Eswatini	0	0	0	0
2020-01-27	Eswatini	0	0	0	0
2020-01-28	Eswatini	0	0	0	0
2020-01-29	Eswatini	0	0	0	0
2020-01-30	Eswatini	0	0	0	0
2020-01-31	Eswatini	0	0	0	0
2020-02-01	Eswatini	0	0	0	0
2020-02-02	Eswatini	0	0	0	0
2020-02-03	Eswatini	0	0	0	0
2020-02-04	Eswatini	0	0	0	0
2020-02-05	Eswatini	0	0	0	0
2020-02-06	Eswatini	0	0	0	0
2020-02-07	Eswatini	0	0	0	0
2020-02-08	Eswatini	0	0	0	0
2020-02-09	Eswatini	0	0	0	0
2020-02-10	Eswatini	0	0	0	0
2020-02-11	Eswatini	0	0	0	0
2020-02-12	Eswatini	0	0	0	0
2020-02-13	Eswatini	0	0	0	0
2020-02-14	Eswatini	0	0	0	0
2020-02-15	Eswatini	0	0	0	0
2020-02-16	Eswatini	0	0	0	0
2020-02-17	Eswatini	0	0	0	0
2020-02-18	Eswatini	0	0	0	0
2020-02-19	Eswatini	0	0	0	0
2020-02-20	Eswatini	0	0	0	0
2020-02-21	Eswatini	0	0	0	0
2020-02-22	Eswatini	0	0	0	0
2020-02-23	Eswatini	0	0	0	0
2020-02-24	Eswatini	0	0	0	0
2020-02-25	Eswatini	0	0	0	0
2020-02-26	Eswatini	0	0	0	0
2020-02-27	Eswatini	0	0	0	0
2020-02-28	Eswatini	0	0	0	0
2020-02-29	Eswatini	0	0	0	0
2020-03-01	Eswatini	0	0	0	0
2020-03-02	Eswatini	0	0	0	0
2020-03-03	Eswatini	0	0	0	0
2020-03-04	Eswatini	0	0	0	0
2020-03-05	Eswatini	0	0	0	0
2020-03-06	Eswatini	0	0	0	0
2020-03-07	Eswatini	0	0	0	0
2020-03-08	Eswatini	0	0	0	0
2020-03-09	Eswatini	0	0	0	0
2020-03-10	Eswatini	0	0	0	0
2020-03-11	Eswatini	0	0	0	0
2020-03-12	Eswatini	0	0	0	0
2020-03-13	Eswatini	0	0	0	0
2020-03-14	Eswatini	1	1	0	0
2020-03-15	Eswatini	0	1	0	0
2020-03-16	Eswatini	0	1	0	0
2020-03-17	Eswatini	0	1	0	0
2020-03-18	Eswatini	0	1	0	0
2020-03-19	Eswatini	0	1	0	0
2020-03-20	Eswatini	0	1	0	0
2020-03-21	Eswatini	0	1	0	0
2020-03-22	Eswatini	0	1	0	0
2020-03-23	Eswatini	3	4	0	0
2020-03-24	Eswatini	0	4	0	0
2020-03-25	Eswatini	0	4	0	0
2020-03-26	Eswatini	1	5	0	0
2020-03-27	Eswatini	1	6	0	0
2020-03-28	Eswatini	3	9	0	0
2020-03-29	Eswatini	0	9	0	0
2020-03-30	Eswatini	0	9	0	0
2020-03-31	Eswatini	0	9	0	0
2020-04-01	Eswatini	0	9	0	0
2020-04-02	Eswatini	0	9	0	0
2020-04-03	Eswatini	0	9	0	0
2020-04-04	Eswatini	0	9	0	0
2020-04-05	Eswatini	0	9	0	0
2020-04-06	Eswatini	0	9	0	0
2020-04-07	Eswatini	0	9	0	0
2020-04-08	Eswatini	1	10	0	0
2020-04-09	Eswatini	2	12	0	0
2020-04-10	Eswatini	0	12	0	0
2020-04-11	Eswatini	0	12	0	0
2020-04-12	Eswatini	2	14	0	0
2020-04-13	Eswatini	0	14	0	0
2020-04-14	Eswatini	0	14	0	0
2020-04-15	Eswatini	1	15	0	0
2020-04-16	Eswatini	1	16	0	0
2020-04-17	Eswatini	1	17	1	1
2020-04-18	Eswatini	2	19	0	1
2020-04-19	Eswatini	3	22	0	1
2020-04-20	Eswatini	0	22	0	1
2020-04-21	Eswatini	2	24	0	1
2020-04-22	Eswatini	0	24	0	1
2020-04-23	Eswatini	8	32	0	1
2020-04-24	Eswatini	4	36	0	1
2020-04-25	Eswatini	4	40	0	1
2020-04-26	Eswatini	16	56	0	1
2020-04-27	Eswatini	3	59	0	1
2020-04-28	Eswatini	6	65	0	1
2020-04-29	Eswatini	6	71	0	1
2020-04-30	Eswatini	20	91	0	1
2020-05-01	Eswatini	9	100	0	1
2020-05-02	Eswatini	6	106	0	1
2020-05-03	Eswatini	2	108	0	1
2020-05-04	Eswatini	4	112	0	1
2020-05-05	Eswatini	4	116	0	1
2020-05-06	Eswatini	3	119	0	1
2020-05-07	Eswatini	4	123	1	2
2020-05-08	Eswatini	30	153	0	2
2020-05-09	Eswatini	6	159	0	2
2020-05-10	Eswatini	4	163	0	2
2020-05-11	Eswatini	9	172	0	2
2020-05-12	Eswatini	3	175	0	2
2020-05-13	Eswatini	9	184	0	2
2020-05-14	Eswatini	3	187	0	2
2020-05-15	Eswatini	0	187	0	2
2020-05-16	Eswatini	3	190	0	2
2020-05-17	Eswatini	12	202	0	2
2020-05-18	Eswatini	3	205	0	2
2020-05-19	Eswatini	0	205	0	2
2020-05-20	Eswatini	3	208	0	2
2020-05-21	Eswatini	9	217	0	2
2020-05-22	Eswatini	3	220	0	2
2020-05-23	Eswatini	5	225	0	2
2020-05-24	Eswatini	13	238	0	2
2020-05-25	Eswatini	12	250	0	2
2020-05-26	Eswatini	6	256	0	2
2020-05-27	Eswatini	5	261	0	2
2020-05-28	Eswatini	11	272	0	2
2020-05-29	Eswatini	7	279	0	2
2020-05-30	Eswatini	4	283	0	2
2020-05-31	Eswatini	0	283	0	2
2020-06-01	Eswatini	2	285	0	2
2020-06-02	Eswatini	8	293	1	3
2020-06-03	Eswatini	1	294	0	3
2020-06-04	Eswatini	1	295	0	3
2020-06-05	Eswatini	16	311	0	3
2020-06-06	Eswatini	5	316	0	3
2020-06-07	Eswatini	17	333	0	3
2020-06-08	Eswatini	0	333	0	3
2020-06-09	Eswatini	7	340	0	3
2020-06-10	Eswatini	29	369	0	3
2020-06-11	Eswatini	29	398	0	3
2020-06-12	Eswatini	51	449	0	3
2020-06-13	Eswatini	23	472	0	3
2020-06-14	Eswatini	14	486	0	3
2020-06-15	Eswatini	4	490	1	4
2020-06-16	Eswatini	16	506	0	4
2020-06-17	Eswatini	14	520	0	4
2020-06-18	Eswatini	43	563	0	4
2020-06-19	Eswatini	23	586	0	4
2020-06-20	Eswatini	37	623	0	4
2020-06-21	Eswatini	4	627	1	5
2020-06-22	Eswatini	8	635	0	5
2020-06-23	Eswatini	8	643	1	6
2020-06-24	Eswatini	31	674	1	7
2020-06-25	Eswatini	16	690	0	7
2020-06-26	Eswatini	16	706	1	8
2020-06-27	Eswatini	22	728	0	8
2020-06-28	Eswatini	17	745	0	8
2020-06-29	Eswatini	36	781	3	11
2020-06-30	Eswatini	14	795	0	11
2020-07-01	Eswatini	17	812	0	11
2020-07-02	Eswatini	28	840	0	11
2020-07-03	Eswatini	33	873	0	11
2020-07-04	Eswatini	36	909	2	13
2020-07-05	Eswatini	45	954	0	13
2020-07-06	Eswatini	34	988	0	13
2020-07-07	Eswatini	23	1011	0	13
2020-07-08	Eswatini	45	1056	1	14
2020-07-09	Eswatini	82	1138	0	14
2020-07-10	Eswatini	75	1213	3	17
2020-07-11	Eswatini	44	1257	1	18
2020-07-12	Eswatini	54	1311	0	18
2020-07-13	Eswatini	40	1351	2	20
2020-07-14	Eswatini	38	1389	0	20
2020-07-15	Eswatini	45	1434	0	20
2020-07-16	Eswatini	55	1489	1	21
2020-07-17	Eswatini	63	1552	0	21
2020-07-18	Eswatini	67	1619	0	21
2020-07-19	Eswatini	110	1729	0	21
2020-07-20	Eswatini	64	1793	0	21
2020-07-21	Eswatini	33	1826	2	23
2020-07-22	Eswatini	68	1894	1	24
2020-07-23	Eswatini	44	1938	1	25
2020-07-24	Eswatini	83	2021	3	28
2020-07-25	Eswatini	52	2073	0	28
2020-07-26	Eswatini	69	2142	0	28
2020-07-27	Eswatini	73	2215	4	32
2020-07-28	Eswatini	101	2316	2	34
2020-07-29	Eswatini	88	2404	5	39
2020-07-30	Eswatini	147	2551	1	40
2020-07-31	Eswatini	26	2577	0	40
2020-08-01	Eswatini	71	2648	0	40
2020-08-02	Eswatini	58	2706	2	42
2020-08-03	Eswatini	69	2775	1	43
2020-08-04	Eswatini	63	2838	2	45
2020-08-05	Eswatini	18	2856	4	49
2020-08-06	Eswatini	53	2909	4	53
2020-08-07	Eswatini	59	2968	2	55
2020-08-08	Eswatini	70	3038	1	56
2020-08-09	Eswatini	90	3128	0	56
2020-08-10	Eswatini	108	3236	2	58
2020-08-11	Eswatini	73	3309	3	61
2020-08-12	Eswatini	101	3410	2	63
2020-08-13	Eswatini	115	3525	0	63
2020-08-14	Eswatini	74	3599	2	65
2020-08-15	Eswatini	71	3670	3	68
2020-08-16	Eswatini	75	3745	1	69
2020-08-17	Eswatini	94	3839	1	70
2020-08-18	Eswatini	55	3894	3	73
2020-08-19	Eswatini	95	3989	4	77
2020-08-20	Eswatini	69	4058	0	77
2020-08-21	Eswatini	52	4110	2	79
2020-08-22	Eswatini	18	4128	0	79
2020-08-23	Eswatini	61	4189	2	81
2020-08-24	Eswatini	36	4225	2	83
2020-08-25	Eswatini	79	4304	0	83
2020-08-26	Eswatini	23	4327	1	84
2020-08-27	Eswatini	60	4387	2	86
2020-08-28	Eswatini	46	4433	1	87
2020-08-29	Eswatini	28	4461	4	91
2020-08-30	Eswatini	49	4510	0	91
2020-08-31	Eswatini	51	4561	0	91
2020-09-01	Eswatini	16	4577	0	91
2020-09-02	Eswatini	41	4618	3	94
2020-09-03	Eswatini	50	4668	0	94
2020-09-04	Eswatini	52	4720	0	94
2020-09-05	Eswatini	60	4780	0	94
2020-09-06	Eswatini	39	4819	0	94
2020-09-07	Eswatini	34	4853	0	94
2020-09-08	Eswatini	31	4884	0	94
2020-09-09	Eswatini	20	4904	2	96
2020-09-10	Eswatini	32	4936	1	97
2020-09-11	Eswatini	58	4994	1	98
2020-09-12	Eswatini	31	5025	0	98
2020-09-13	Eswatini	25	5050	0	98
2020-09-14	Eswatini	25	5075	0	98
2020-09-15	Eswatini	29	5104	3	101
2020-09-16	Eswatini	24	5128	0	101
2020-09-17	Eswatini	27	5155	0	101
2020-09-18	Eswatini	36	5191	2	103
2020-09-19	Eswatini	24	5215	0	103
2020-09-20	Eswatini	30	5245	1	104
2020-09-21	Eswatini	24	5269	0	104
2020-09-22	Eswatini	13	5282	0	104
2020-09-23	Eswatini	25	5307	2	106
2020-09-24	Eswatini	36	5343	2	108
2020-09-25	Eswatini	32	5375	0	108
2020-09-26	Eswatini	24	5399	0	108
2020-09-27	Eswatini	20	5419	0	108
2020-09-28	Eswatini	12	5431	0	108
2020-09-29	Eswatini	21	5452	0	108
2020-09-30	Eswatini	10	5462	0	108
2020-10-01	Eswatini	20	5482	1	109
2020-10-02	Eswatini	18	5500	3	112
2020-10-03	Eswatini	21	5521	0	112
2020-10-04	Eswatini	9	5530	0	112
2020-10-05	Eswatini	39	5569	0	112
2020-10-06	Eswatini	10	5579	1	113
2020-10-07	Eswatini	19	5598	0	113
2020-10-08	Eswatini	19	5617	0	113
2020-10-09	Eswatini	15	5632	0	113
2020-10-10	Eswatini	12	5644	0	113
2020-10-11	Eswatini	16	5660	0	113
2020-10-12	Eswatini	9	5669	0	113
2020-10-13	Eswatini	14	5683	0	113
2020-10-14	Eswatini	13	5696	2	115
2020-10-15	Eswatini	19	5715	0	115
2020-10-16	Eswatini	18	5733	0	115
2020-10-17	Eswatini	13	5746	0	115
2020-10-18	Eswatini	19	5765	0	115
2020-10-19	Eswatini	15	5780	1	116
2020-10-20	Eswatini	8	5788	0	116
2020-10-21	Eswatini	12	5800	0	116
2020-10-22	Eswatini	5	5805	0	116
2020-10-23	Eswatini	9	5814	0	116
2020-10-24	Eswatini	17	5831	0	116
2020-10-25	Eswatini	16	5847	0	116
2020-10-26	Eswatini	7	5854	0	116
2020-10-27	Eswatini	9	5863	0	116
2020-10-28	Eswatini	12	5875	0	116
2020-10-29	Eswatini	11	5886	0	116
2020-10-30	Eswatini	13	5899	1	117
2020-10-31	Eswatini	10	5909	0	117
2020-11-01	Eswatini	8	5917	0	117
2020-11-02	Eswatini	8	5925	0	117
2020-11-03	Eswatini	4	5929	0	117
2020-11-04	Eswatini	13	5942	0	117
2020-11-05	Eswatini	13	5955	0	117
2020-11-06	Eswatini	12	5967	0	117
2020-11-07	Eswatini	9	5976	0	117
2020-11-08	Eswatini	13	5989	0	117
2020-11-09	Eswatini	14	6003	0	117
2020-11-10	Eswatini	10	6013	0	117
2020-11-11	Eswatini	11	6024	0	117
2020-11-12	Eswatini	20	6044	0	117
2020-11-13	Eswatini	16	6060	0	117
2020-11-14	Eswatini	16	6076	1	118
2020-11-15	Eswatini	17	6093	1	119
2020-11-16	Eswatini	2	6095	0	119
2020-11-17	Eswatini	10	6105	0	119
2020-11-18	Eswatini	19	6124	0	119
2020-11-19	Eswatini	20	6144	0	119
2020-11-20	Eswatini	12	6156	0	119
2020-11-21	Eswatini	29	6185	0	119
2020-11-22	Eswatini	20	6205	0	119
2020-11-23	Eswatini	14	6219	1	120
2020-11-24	Eswatini	14	6233	0	120
2020-11-25	Eswatini	14	6247	0	120
2020-11-26	Eswatini	25	6272	0	120
2020-11-27	Eswatini	57	6329	0	120
2020-11-28	Eswatini	33	6362	0	120
2020-11-29	Eswatini	44	6406	1	121
2020-11-30	Eswatini	4	6410	0	121
2020-12-01	Eswatini	9	6419	1	122
2020-12-02	Eswatini	23	6442	0	122
2020-12-03	Eswatini	13	6455	0	122
2020-12-04	Eswatini	19	6474	0	122
2020-12-05	Eswatini	6	6480	0	122
2020-12-06	Eswatini	15	6495	0	122
2020-12-07	Eswatini	6	6501	0	122
2020-12-08	Eswatini	28	6529	1	123
2020-12-09	Eswatini	34	6563	1	124
2020-12-10	Eswatini	49	6612	1	125
2020-12-11	Eswatini	21	6633	1	126
2020-12-12	Eswatini	52	6685	1	127
2020-12-13	Eswatini	29	6714	0	127
2020-12-14	Eswatini	54	6768	0	127
2020-12-15	Eswatini	57	6825	3	130
2020-12-16	Eswatini	87	6912	2	132
2020-12-17	Eswatini	114	7026	3	135
2020-12-18	Eswatini	67	7093	0	135
2020-12-19	Eswatini	109	7202	1	136
2020-12-20	Eswatini	103	7305	1	137
2020-12-21	Eswatini	122	7427	3	140
2020-12-22	Eswatini	134	7561	1	141
2020-12-23	Eswatini	153	7714	1	142
2020-12-24	Eswatini	152	7866	11	153
2020-12-25	Eswatini	164	8030	1	154
2020-12-26	Eswatini	138	8168	0	154
2020-12-27	Eswatini	197	8365	9	163
2020-12-28	Eswatini	117	8482	2	165
2020-12-29	Eswatini	245	8727	2	167
2020-12-30	Eswatini	205	8932	9	176
2020-12-31	Eswatini	212	9144	9	185
2021-01-01	Eswatini	212	9356	21	206
2021-01-02	Eswatini	124	9480	9	215
2021-01-03	Eswatini	0	9480	12	227
2021-01-04	Eswatini	461	9941	4	231
2021-01-05	Eswatini	195	10136	13	244
2021-01-06	Eswatini	200	10336	8	252
2021-01-07	Eswatini	201	10537	9	261
2021-01-08	Eswatini	234	10771	6	267
2021-01-09	Eswatini	202	10973	12	279
2021-01-10	Eswatini	207	11180	12	291
2021-01-11	Eswatini	255	11435	4	295
2021-01-12	Eswatini	276	11711	3	298
2021-01-13	Eswatini	208	11919	21	319
2021-01-14	Eswatini	205	12124	13	332
2021-01-15	Eswatini	203	12327	3	335
2021-01-16	Eswatini	205	12532	8	343
2021-01-17	Eswatini	204	12736	17	360
2021-01-18	Eswatini	208	12944	16	376
2021-01-19	Eswatini	243	13187	8	384
2021-01-20	Eswatini	256	13443	19	403
2021-01-21	Eswatini	346	13789	24	427
2021-01-22	Eswatini	228	14017	14	441
2021-01-23	Eswatini	202	14219	17	458
2021-01-24	Eswatini	111	14330	0	458
2021-01-25	Eswatini	154	14484	21	479
2021-01-26	Eswatini	138	14622	14	493
2021-01-27	Eswatini	208	14830	24	517
2021-01-28	Eswatini	221	15051	5	522
2021-01-29	Eswatini	232	15283	16	538
2021-01-30	Eswatini	188	15471	13	551
2021-01-31	Eswatini	195	15666	11	562
2021-02-01	Eswatini	45	15711	3	565
2021-02-02	Eswatini	93	15804	9	574
2021-02-03	Eswatini	74	15878	9	583
2021-02-04	Eswatini	96	15974	2	585
2021-02-05	Eswatini	71	16045	6	591
2021-02-06	Eswatini	92	16137	9	600
2021-02-07	Eswatini	44	16181	4	604
2021-02-08	Eswatini	23	16204	0	604
2021-02-09	Eswatini	30	16234	3	607
2021-02-10	Eswatini	54	16288	3	610
2021-02-11	Eswatini	53	16341	6	616
2021-02-12	Eswatini	55	16396	3	619
2021-02-13	Eswatini	59	16455	11	630
2021-02-14	Eswatini	33	16488	0	630
2021-02-15	Eswatini	47	16535	0	630
2021-02-16	Eswatini	41	16576	4	634
2021-02-17	Eswatini	30	16606	0	634
2021-02-18	Eswatini	67	16673	3	637
2021-02-19	Eswatini	36	16709	3	640
2021-02-20	Eswatini	33	16742	4	644
2021-02-21	Eswatini	22	16764	1	645
2021-02-22	Eswatini	25	16789	0	645
2021-02-23	Eswatini	18	16807	0	645
2021-02-24	Eswatini	32	16839	2	647
2021-02-25	Eswatini	58	16897	2	649
2021-02-26	Eswatini	49	16946	1	650
2021-02-27	Eswatini	26	16972	0	650
2021-02-28	Eswatini	30	17002	0	650
2021-03-01	Eswatini	12	17014	2	652
2021-03-02	Eswatini	11	17025	0	652
2021-03-03	Eswatini	61	17086	0	652
2021-03-04	Eswatini	17	17103	0	652
2021-03-05	Eswatini	26	17129	2	654
2021-03-06	Eswatini	26	17155	0	654
2021-03-07	Eswatini	18	17173	4	658
2021-03-08	Eswatini	11	17184	0	658
2021-03-09	Eswatini	4	17188	0	658
2021-03-10	Eswatini	3	17191	0	658
2021-03-11	Eswatini	12	17203	0	658
2021-03-12	Eswatini	12	17215	1	659
2021-03-13	Eswatini	10	17225	0	659
2021-03-14	Eswatini	9	17234	2	661
2021-03-15	Eswatini	3	17237	0	661
2021-03-16	Eswatini	2	17239	2	663
2021-03-17	Eswatini	4	17243	0	663
2021-03-18	Eswatini	14	17257	0	663
2021-03-19	Eswatini	10	17267	1	664
2021-03-20	Eswatini	7	17274	1	665
2021-03-21	Eswatini	9	17283	0	665
2021-03-22	Eswatini	3	17286	0	665
2021-03-23	Eswatini	4	17290	0	665
2021-03-24	Eswatini	6	17296	0	665
2021-03-25	Eswatini	5	17301	1	666
2021-03-26	Eswatini	5	17306	0	666
2021-03-27	Eswatini	6	17312	0	666
2021-03-28	Eswatini	6	17318	0	666
2021-03-29	Eswatini	3	17321	1	667
2021-03-30	Eswatini	5	17326	0	667
2021-03-31	Eswatini	7	17333	0	667
2021-04-01	Eswatini	4	17337	0	667
2021-04-02	Eswatini	7	17344	1	668
2021-04-03	Eswatini	3	17347	0	668
2021-04-04	Eswatini	2	17349	0	668
2021-04-05	Eswatini	3	17352	0	668
2021-04-06	Eswatini	2	17354	1	669
2021-04-07	Eswatini	4	17358	0	669
2021-04-08	Eswatini	7	17365	0	669
2021-04-09	Eswatini	2	17367	0	669
2021-04-10	Eswatini	3	17370	0	669
2021-04-11	Eswatini	3	17373	0	669
2021-04-12	Eswatini	3	17376	0	669
2021-04-13	Eswatini	1018	18394	0	669
2021-04-14	Eswatini	8	18402	0	669
2021-04-15	Eswatini	5	18407	1	670
2021-04-16	Eswatini	5	18412	0	670
2021-04-17	Eswatini	2	18414	0	670
2021-04-18	Eswatini	1	18415	1	671
2021-04-19	Eswatini	2	18417	0	671
2021-04-20	Eswatini	0	18417	0	671
2021-04-21	Eswatini	0	18417	0	671
2021-04-22	Eswatini	6	18423	0	671
2021-04-23	Eswatini	3	18426	0	671
2021-04-24	Eswatini	8	18434	0	671
2021-04-25	Eswatini	6	18440	0	671
2021-04-26	Eswatini	2	18442	0	671
2021-04-27	Eswatini	1	18443	0	671
2021-04-28	Eswatini	5	18448	0	671
2021-04-29	Eswatini	4	18452	0	671
2021-04-30	Eswatini	6	18458	0	671
2021-05-01	Eswatini	0	18458	0	671
2021-05-02	Eswatini	0	18458	0	671
2021-05-03	Eswatini	0	18458	0	671
2021-05-04	Eswatini	2	18460	0	671
2021-05-05	Eswatini	1	18461	0	671
2021-05-06	Eswatini	6	18467	0	671
2021-05-07	Eswatini	6	18473	0	671
2021-05-08	Eswatini	1	18474	0	671
2021-05-09	Eswatini	3	18477	0	671
2021-05-10	Eswatini	3	18480	0	671
2021-05-11	Eswatini	2	18482	0	671
2021-05-12	Eswatini	5	18487	0	671
2021-05-13	Eswatini	5	18492	0	671
2021-05-14	Eswatini	5	18497	0	671
2021-05-15	Eswatini	14	18511	0	671
2021-05-16	Eswatini	8	18519	1	672
2021-05-17	Eswatini	1	18520	0	672
2021-05-18	Eswatini	3	18523	0	672
2021-05-19	Eswatini	2	18525	0	672
2021-05-20	Eswatini	5	18530	0	672
2021-05-21	Eswatini	9	18539	0	672
2021-05-22	Eswatini	7	18546	0	672
2021-05-23	Eswatini	4	18550	0	672
2021-05-24	Eswatini	1	18551	0	672
2021-05-25	Eswatini	6	18557	0	672
2021-05-26	Eswatini	13	18570	0	672
2021-05-27	Eswatini	2	18572	0	672
2021-05-28	Eswatini	10	18582	0	672
2021-05-29	Eswatini	5	18587	0	672
2021-05-30	Eswatini	2	18589	0	672
2021-05-31	Eswatini	2	18591	1	673
2021-06-01	Eswatini	4	18595	0	673
2021-06-02	Eswatini	6	18601	0	673
2021-06-03	Eswatini	17	18618	0	673
2021-06-04	Eswatini	5	18623	0	673
2021-06-05	Eswatini	9	18632	0	673
2021-06-06	Eswatini	4	18636	0	673
2021-06-07	Eswatini	17	18653	0	673
2021-06-08	Eswatini	11	18664	0	673
2021-06-09	Eswatini	16	18680	1	674
2021-06-10	Eswatini	14	18694	2	676
2021-06-11	Eswatini	11	18705	0	676
2021-06-12	Eswatini	18	18723	0	676
2021-06-13	Eswatini	9	18732	0	676
2021-06-14	Eswatini	4	18736	0	676
2021-06-15	Eswatini	10	18746	0	676
2021-06-16	Eswatini	8	18754	0	676
2021-06-17	Eswatini	14	18768	0	676
2021-06-18	Eswatini	16	18784	0	676
2021-06-19	Eswatini	16	18800	1	677
2021-06-20	Eswatini	11	18811	0	677
2021-06-21	Eswatini	2	18813	0	677
2021-06-22	Eswatini	18	18831	0	677
2021-06-23	Eswatini	23	18854	0	677
2021-06-24	Eswatini	44	18898	0	677
2021-06-25	Eswatini	49	18947	1	678
2021-06-26	Eswatini	42	18989	0	678
2021-06-27	Eswatini	29	19018	0	678
2021-06-28	Eswatini	17	19035	0	678
2021-06-29	Eswatini	49	19084	0	678
2021-06-30	Eswatini	0	19084	0	678
2021-07-01	Eswatini	0	19084	0	678
2021-07-02	Eswatini	0	19084	0	678
2021-07-03	Eswatini	0	19084	0	678
2021-07-04	Eswatini	0	19084	0	678
2021-07-05	Eswatini	0	19084	0	678
2021-07-06	Eswatini	230	19314	4	682
2021-07-07	Eswatini	96	19410	1	683
2021-07-08	Eswatini	112	19522	1	684
2021-07-09	Eswatini	140	19662	1	685
2021-07-10	Eswatini	117	19779	1	686
2021-07-11	Eswatini	91	19870	1	687
2021-07-12	Eswatini	48	19918	5	692
2021-07-13	Eswatini	162	20080	3	695
2021-07-14	Eswatini	200	20280	1	696
2021-07-15	Eswatini	209	20489	0	696
2021-07-16	Eswatini	204	20693	2	698
2021-07-17	Eswatini	205	20898	3	701
2021-07-18	Eswatini	164	21062	2	703
2021-07-19	Eswatini	70	21132	9	712
2021-07-20	Eswatini	111	21243	7	719
2021-07-21	Eswatini	253	21496	8	727
2021-07-22	Eswatini	240	21736	3	730
2021-07-23	Eswatini	144	21880	5	735
2021-07-24	Eswatini	276	22156	7	742
2021-07-25	Eswatini	531	22687	5	747
2021-07-26	Eswatini	318	23005	5	752
2021-07-27	Eswatini	342	23347	7	759
2021-07-28	Eswatini	361	23708	6	765
2021-07-29	Eswatini	539	24247	5	770
2021-07-30	Eswatini	601	24848	2	772
2021-07-31	Eswatini	667	25515	7	779
2021-08-01	Eswatini	464	25979	8	787
2021-08-02	Eswatini	241	26220	11	798
2021-08-03	Eswatini	408	26628	8	806
2021-08-04	Eswatini	839	27467	7	813
2021-08-05	Eswatini	1068	28535	5	818
2021-08-06	Eswatini	862	29397	9	827
2021-08-07	Eswatini	980	30377	8	835
2021-08-08	Eswatini	410	30787	9	844
2021-08-09	Eswatini	273	31060	17	861
2021-08-10	Eswatini	678	31738	13	874
2021-08-11	Eswatini	1060	32798	15	889
2021-08-12	Eswatini	767	33565	7	896
2021-08-13	Eswatini	1020	34585	9	905
2021-08-14	Eswatini	765	35350	7	912
2021-08-15	Eswatini	501	35851	12	924
2021-08-16	Eswatini	157	36008	10	934
2021-08-17	Eswatini	506	36514	8	942
2021-08-18	Eswatini	747	37261	9	951
2021-08-19	Eswatini	769	38030	10	961
2021-08-20	Eswatini	709	38739	12	973
2021-08-21	Eswatini	791	39530	11	984
2021-08-22	Eswatini	753	40283	7	991
2021-08-23	Eswatini	172	40455	13	1004
2021-08-24	Eswatini	259	40714	18	1022
2021-08-25	Eswatini	515	41229	11	1033
2021-08-26	Eswatini	451	41680	9	1042
2021-08-27	Eswatini	477	42157	15	1057
2021-08-28	Eswatini	326	42483	6	1063
2021-08-29	Eswatini	236	42719	4	1067
2021-08-30	Eswatini	109	42828	14	1081
2021-08-31	Eswatini	226	43054	13	1094
2021-09-01	Eswatini	317	43371	7	1101
2021-09-02	Eswatini	255	43626	11	1112
2021-09-03	Eswatini	231	43857	17	1129
2021-09-04	Eswatini	157	44014	3	1132
2021-09-05	Eswatini	120	44134	12	1144
2021-09-06	Eswatini	42	44176	1	1145
2021-09-07	Eswatini	58	44234	11	1156
2021-09-08	Eswatini	145	44379	2	1158
2021-09-09	Eswatini	121	44500	5	1163
2021-09-10	Eswatini	146	44646	3	1166
2021-09-11	Eswatini	131	44777	1	1167
2021-09-12	Eswatini	54	44831	2	1169
2021-09-13	Eswatini	32	44863	3	1172
2021-09-14	Eswatini	113	44976	7	1179
2021-09-15	Eswatini	108	45084	7	1186
2021-09-16	Eswatini	94	45178	4	1190
2021-09-17	Eswatini	96	45274	4	1194
2021-09-18	Eswatini	43	45317	0	1194
2021-09-19	Eswatini	35	45352	0	1194
2021-09-20	Eswatini	28	45380	1	1195
2021-09-21	Eswatini	15	45395	5	1200
2021-09-22	Eswatini	107	45502	2	1202
2021-09-23	Eswatini	76	45578	2	1204
2021-09-24	Eswatini	55	45633	5	1209
2021-09-25	Eswatini	68	45701	1	1210
2021-09-26	Eswatini	41	45742	2	1212
2021-09-27	Eswatini	28	45770	0	1212
2021-09-28	Eswatini	42	45812	1	1213
2021-09-29	Eswatini	58	45870	3	1216
2021-09-30	Eswatini	34	45904	1	1217
2021-10-01	Eswatini	20	45924	3	1220
2021-10-02	Eswatini	47	45971	3	1223
2021-10-03	Eswatini	34	46005	1	1224
2021-10-04	Eswatini	42	46047	0	1224
2021-10-05	Eswatini	50	46097	0	1224
2021-10-06	Eswatini	55	46152	2	1226
2021-10-07	Eswatini	41	46193	0	1226
2021-10-08	Eswatini	33	46226	0	1226
2021-10-09	Eswatini	29	46255	1	1227
2021-10-10	Eswatini	18	46273	0	1227
2021-10-11	Eswatini	3	46276	0	1227
2021-10-12	Eswatini	8	46284	2	1229
2021-10-13	Eswatini	29	46313	1	1230
2021-10-14	Eswatini	17	46330	1	1231
2021-10-15	Eswatini	14	46344	1	1232
2021-10-16	Eswatini	15	46359	1	1233
2021-10-17	Eswatini	2	46361	0	1233
2021-10-18	Eswatini	2	46363	0	1233
2021-10-19	Eswatini	8	46371	2	1235
2021-10-20	Eswatini	1	46372	1	1236
2021-10-21	Eswatini	4	46376	0	1236
2021-10-22	Eswatini	4	46380	2	1238
2021-10-23	Eswatini	3	46383	1	1239
2021-10-24	Eswatini	1	46384	2	1241
2021-10-25	Eswatini	0	46384	0	1241
2021-10-26	Eswatini	3	46387	1	1242
2021-10-27	Eswatini	3	46390	0	1242
2021-10-28	Eswatini	3	46393	0	1242
2021-10-29	Eswatini	3	46396	0	1242
2021-10-30	Eswatini	7	46403	0	1242
2021-10-31	Eswatini	10	46413	0	1242
2021-11-01	Eswatini	8	46421	0	1242
2021-11-02	Eswatini	9	46430	0	1242
2021-11-03	Eswatini	8	46438	0	1242
2021-11-04	Eswatini	9	46447	0	1242
2021-11-05	Eswatini	7	46454	1	1243
2021-11-06	Eswatini	1	46455	0	1243
2021-11-07	Eswatini	2	46457	1	1244
2021-11-08	Eswatini	0	46457	0	1244
2021-11-09	Eswatini	3	46460	0	1244
2021-11-10	Eswatini	2	46462	0	1244
2021-11-11	Eswatini	2	46464	1	1245
2021-11-12	Eswatini	1	46465	0	1245
2021-11-13	Eswatini	1	46466	0	1245
2021-11-14	Eswatini	6	46472	0	1245
2021-11-15	Eswatini	0	46472	0	1245
2021-11-16	Eswatini	0	46472	0	1245
2021-11-17	Eswatini	9	46481	0	1245
2021-11-18	Eswatini	3	46484	1	1246
2021-11-19	Eswatini	1	46485	2	1248
2021-11-20	Eswatini	0	46485	0	1248
2021-11-21	Eswatini	1	46486	0	1248
2021-11-22	Eswatini	1	46487	0	1248
2021-11-23	Eswatini	4	46491	0	1248
2021-11-24	Eswatini	7	46498	0	1248
2021-11-25	Eswatini	8	46506	0	1248
2021-11-26	Eswatini	8	46514	0	1248
2021-11-27	Eswatini	10	46524	0	1248
2021-11-28	Eswatini	4	46528	0	1248
2021-11-29	Eswatini	10	46538	0	1248
2021-11-30	Eswatini	44	46582	0	1248
2021-12-01	Eswatini	74	46656	0	1248
2021-12-02	Eswatini	97	46753	0	1248
2021-12-03	Eswatini	164	46917	0	1248
2021-12-04	Eswatini	241	47158	0	1248
2021-12-05	Eswatini	210	47368	0	1248
2021-12-06	Eswatini	136	47504	0	1248
2021-12-07	Eswatini	347	47851	0	1248
2021-12-08	Eswatini	507	48358	0	1248
2021-12-09	Eswatini	895	49253	0	1248
2021-12-10	Eswatini	1084	50337	0	1248
2021-12-11	Eswatini	835	51172	0	1248
2021-12-12	Eswatini	1002	52174	0	1248
2021-12-13	Eswatini	469	52643	2	1250
2021-12-14	Eswatini	866	53509	2	1252
2021-12-15	Eswatini	1222	54731	2	1254
2021-12-16	Eswatini	1469	56200	0	1254
2021-12-17	Eswatini	1642	57842	1	1255
2021-12-18	Eswatini	1034	58876	3	1258
2021-12-19	Eswatini	838	59714	2	1260
2021-12-20	Eswatini	322	60036	1	1261
2021-12-21	Eswatini	1110	61146	2	1263
2021-12-22	Eswatini	948	62094	2	1265
2021-12-23	Eswatini	796	62890	2	1267
2021-12-24	Eswatini	550	63440	2	1269
2021-12-25	Eswatini	513	63953	3	1272
2021-12-26	Eswatini	428	64381	0	1272
2021-12-27	Eswatini	62	64443	5	1277
2021-12-28	Eswatini	118	64561	7	1284
2021-12-29	Eswatini	312	64873	8	1292
2021-12-30	Eswatini	600	65473	4	1296
2021-12-31	Eswatini	359	65832	3	1299
2022-01-01	Eswatini	277	66109	4	1303
2022-01-02	Eswatini	132	66241	5	1308
2022-01-03	Eswatini	45	66286	2	1310
2022-01-04	Eswatini	155	66441	5	1315
2022-01-05	Eswatini	233	66674	3	1318
2022-01-06	Eswatini	199	66873	2	1320
2022-01-07	Eswatini	148	67021	6	1326
2022-01-08	Eswatini	150	67171	3	1329
2022-01-09	Eswatini	69	67240	3	1332
2022-01-10	Eswatini	54	67294	4	1336
2022-01-11	Eswatini	79	67373	5	1341
2022-01-12	Eswatini	119	67492	4	1345
2022-01-13	Eswatini	72	67564	4	1349
2022-01-14	Eswatini	112	67676	3	1352
2022-01-15	Eswatini	101	67777	4	1356
2022-01-16	Eswatini	53	67830	1	1357
2022-01-17	Eswatini	19	67849	6	1363
2022-01-18	Eswatini	29	67878	0	1363
2022-01-19	Eswatini	57	67935	2	1365
2022-01-20	Eswatini	40	67975	0	1365
2022-01-21	Eswatini	28	68003	1	1366
2022-01-22	Eswatini	44	68047	0	1366
2022-01-23	Eswatini	14	68061	1	1367
2022-01-24	Eswatini	20	68081	2	1369
2022-01-25	Eswatini	37	68118	1	1370
2022-01-26	Eswatini	46	68164	0	1370
2022-01-27	Eswatini	41	68205	1	1371
2022-01-28	Eswatini	34	68239	2	1373
2022-01-29	Eswatini	62	68301	0	1373
2022-01-30	Eswatini	28	68329	1	1374
2022-01-31	Eswatini	13	68342	1	1375
2022-02-01	Eswatini	25	68367	0	1375
2022-02-02	Eswatini	56	68423	0	1375
2022-02-03	Eswatini	31	68454	1	1376
2022-02-04	Eswatini	51	68505	0	1376
2022-02-05	Eswatini	35	68540	1	1377
2022-02-06	Eswatini	11	68551	0	1377
2022-02-07	Eswatini	2	68553	1	1378
2022-02-08	Eswatini	26	68579	0	1378
2022-02-09	Eswatini	82	68661	2	1380
2022-02-10	Eswatini	41	68702	1	1381
2022-02-11	Eswatini	25	68727	0	1381
2022-02-12	Eswatini	35	68762	1	1382
2022-02-13	Eswatini	19	68781	1	1383
2022-02-14	Eswatini	14	68795	0	1383
2022-02-15	Eswatini	20	68815	1	1384
2022-02-16	Eswatini	43	68858	0	1384
2022-02-17	Eswatini	42	68900	2	1386
2022-02-18	Eswatini	25	68925	0	1386
2022-02-19	Eswatini	32	68957	0	1386
2022-02-20	Eswatini	15	68972	2	1388
2022-02-21	Eswatini	6	68978	0	1388
2022-02-22	Eswatini	15	68993	1	1389
2022-02-23	Eswatini	28	69021	1	1390
2022-02-24	Eswatini	29	69050	0	1390
2022-02-25	Eswatini	45	69095	0	1390
2022-02-26	Eswatini	24	69119	0	1390
2022-02-27	Eswatini	6	69125	0	1390
2022-02-28	Eswatini	5	69130	0	1390
2022-03-01	Eswatini	30	69160	0	1390
2022-03-02	Eswatini	31	69191	0	1390
2022-03-03	Eswatini	20	69211	0	1390
2022-03-04	Eswatini	47	69258	1	1391
2022-03-05	Eswatini	32	69290	0	1391
2022-03-06	Eswatini	7	69297	0	1391
2022-03-07	Eswatini	1	69298	0	1391
2022-03-08	Eswatini	9	69307	0	1391
2022-03-09	Eswatini	24	69331	0	1391
2022-03-10	Eswatini	20	69351	0	1391
2022-03-11	Eswatini	28	69379	1	1392
2022-03-12	Eswatini	29	69408	0	1392
2022-03-13	Eswatini	21	69429	0	1392
2022-03-14	Eswatini	6	69435	0	1392
2022-03-15	Eswatini	24	69459	0	1392
2022-03-16	Eswatini	19	69478	0	1392
2022-03-17	Eswatini	29	69507	0	1392
2022-03-18	Eswatini	20	69527	0	1392
2022-03-19	Eswatini	14	69541	0	1392
2022-03-20	Eswatini	7	69548	0	1392
2022-03-21	Eswatini	4	69552	0	1392
2022-03-22	Eswatini	11	69563	0	1392
2022-03-23	Eswatini	34	69597	0	1392
2022-03-24	Eswatini	13	69610	1	1393
2022-03-25	Eswatini	23	69633	0	1393
2022-03-26	Eswatini	25	69658	0	1393
2022-03-27	Eswatini	5	69663	0	1393
2022-03-28	Eswatini	1	69664	0	1393
2022-03-29	Eswatini	8	69672	1	1394
2022-03-30	Eswatini	23	69695	0	1394
2022-03-31	Eswatini	28	69723	0	1394
2022-04-01	Eswatini	48	69771	0	1394
2022-04-02	Eswatini	61	69832	0	1394
2022-04-03	Eswatini	6	69838	0	1394
2022-04-04	Eswatini	13	69851	0	1394
2022-04-05	Eswatini	11	69862	0	1394
2022-04-06	Eswatini	35	69897	1	1395
2022-04-07	Eswatini	30	69927	0	1395
2022-04-08	Eswatini	20	69947	0	1395
2022-04-09	Eswatini	12	69959	0	1395
2022-04-10	Eswatini	7	69966	0	1395
2022-04-11	Eswatini	2	69968	0	1395
2022-04-12	Eswatini	22	69990	0	1395
2022-04-13	Eswatini	24	70014	0	1395
2022-04-14	Eswatini	34	70048	0	1395
2022-04-15	Eswatini	24	70072	0	1395
2022-04-16	Eswatini	25	70097	0	1395
2022-04-17	Eswatini	1	70098	0	1395
2022-04-18	Eswatini	4	70102	0	1395
2022-04-19	Eswatini	0	70102	0	1395
2022-04-20	Eswatini	5	70107	0	1395
2022-04-21	Eswatini	37	70144	0	1395
2022-04-22	Eswatini	46	70190	0	1395
2022-04-23	Eswatini	63	70253	1	1396
2022-04-24	Eswatini	31	70284	1	1397
2022-04-25	Eswatini	10	70294	0	1397
2022-04-26	Eswatini	9	70303	0	1397
2022-04-27	Eswatini	51	70354	0	1397
2022-04-28	Eswatini	102	70456	0	1397
2022-04-29	Eswatini	72	70528	0	1397
2022-04-30	Eswatini	98	70626	0	1397
2022-05-01	Eswatini	17	70643	0	1397
2022-05-02	Eswatini	14	70657	0	1397
2022-05-03	Eswatini	21	70678	0	1397
2022-05-04	Eswatini	62	70740	0	1397
2022-05-05	Eswatini	93	70833	1	1398
2022-05-06	Eswatini	131	70964	1	1399
2022-05-07	Eswatini	108	71072	0	1399
2022-05-08	Eswatini	17	71089	1	1400
2022-05-09	Eswatini	13	71102	0	1400
2022-05-10	Eswatini	113	71215	1	1401
2022-05-11	Eswatini	126	71341	1	1402
2022-05-12	Eswatini	139	71480	0	1402
2022-05-13	Eswatini	103	71583	0	1402
2022-05-14	Eswatini	84	71667	0	1402
2022-05-15	Eswatini	31	71698	0	1402
2022-05-16	Eswatini	7	71705	1	1403
2022-05-17	Eswatini	70	71775	0	1403
2022-05-18	Eswatini	92	71867	0	1403
2022-05-19	Eswatini	67	71934	0	1403
2022-05-20	Eswatini	90	72024	1	1404
2022-05-21	Eswatini	73	72097	0	1404
2022-05-22	Eswatini	28	72125	0	1404
2022-05-23	Eswatini	25	72150	0	1404
2022-05-24	Eswatini	52	72202	0	1404
2022-05-25	Eswatini	55	72257	2	1406
2022-05-26	Eswatini	43	72300	0	1406
2022-05-27	Eswatini	34	72334	0	1406
2022-05-28	Eswatini	37	72371	0	1406
2022-05-29	Eswatini	19	72390	0	1406
2022-05-30	Eswatini	7	72397	1	1407
2022-05-31	Eswatini	77	72474	0	1407
2022-06-01	Eswatini	36	72510	2	1409
2022-06-02	Eswatini	61	72571	0	1409
2022-06-03	Eswatini	46	72617	1	1410
2022-06-04	Eswatini	45	72662	0	1410
2022-06-05	Eswatini	23	72685	0	1410
2022-06-06	Eswatini	3	72688	0	1410
2022-06-07	Eswatini	15	72703	0	1410
2022-06-08	Eswatini	46	72749	0	1410
2022-06-09	Eswatini	32	72781	0	1410
2022-06-10	Eswatini	41	72822	0	1410
2022-06-11	Eswatini	48	72870	0	1410
2022-06-12	Eswatini	9	72879	0	1410
2022-06-13	Eswatini	12	72891	0	1410
2022-06-14	Eswatini	13	72904	0	1410
2022-06-15	Eswatini	31	72935	0	1410
2022-06-16	Eswatini	22	72957	1	1411
2022-06-17	Eswatini	23	72980	1	1412
2022-06-18	Eswatini	0	72980	0	1412
2022-06-19	Eswatini	23	73003	2	1414
2022-06-20	Eswatini	3	73006	1	1415
2022-06-21	Eswatini	7	73013	0	1415
2022-06-22	Eswatini	15	73028	0	1415
2022-06-23	Eswatini	21	73049	0	1415
2022-06-24	Eswatini	11	73060	0	1415
2022-06-25	Eswatini	9	73069	0	1415
2022-06-26	Eswatini	2	73071	0	1415
2022-06-27	Eswatini	2	73073	0	1415
2022-06-28	Eswatini	3	73076	0	1415
2022-06-29	Eswatini	15	73091	1	1416
2022-06-30	Eswatini	7	73098	0	1416
2022-07-01	Eswatini	11	73109	0	1416
2022-07-02	Eswatini	22	73131	0	1416
2022-07-03	Eswatini	2	73133	0	1416
2022-07-04	Eswatini	3	73136	0	1416
2022-07-05	Eswatini	12	73148	0	1416
2022-07-06	Eswatini	7	73155	0	1416
2022-07-07	Eswatini	22	73177	0	1416
2022-07-08	Eswatini	0	73177	0	1416
2020-01-03	Ethiopia	0	0	0	0
2020-01-04	Ethiopia	0	0	0	0
2020-01-05	Ethiopia	0	0	0	0
2020-01-06	Ethiopia	0	0	0	0
2020-01-07	Ethiopia	0	0	0	0
2020-01-08	Ethiopia	0	0	0	0
2020-01-09	Ethiopia	0	0	0	0
2020-01-10	Ethiopia	0	0	0	0
2020-01-11	Ethiopia	0	0	0	0
2020-01-12	Ethiopia	0	0	0	0
2020-01-13	Ethiopia	0	0	0	0
2020-01-14	Ethiopia	0	0	0	0
2020-01-15	Ethiopia	0	0	0	0
2020-01-16	Ethiopia	0	0	0	0
2020-01-17	Ethiopia	0	0	0	0
2020-01-18	Ethiopia	0	0	0	0
2020-01-19	Ethiopia	0	0	0	0
2020-01-20	Ethiopia	0	0	0	0
2020-01-21	Ethiopia	0	0	0	0
2020-01-22	Ethiopia	0	0	0	0
2020-01-23	Ethiopia	0	0	0	0
2020-01-24	Ethiopia	0	0	0	0
2020-01-25	Ethiopia	0	0	0	0
2020-01-26	Ethiopia	0	0	0	0
2020-01-27	Ethiopia	0	0	0	0
2020-01-28	Ethiopia	0	0	0	0
2020-01-29	Ethiopia	0	0	0	0
2020-01-30	Ethiopia	0	0	0	0
2020-01-31	Ethiopia	0	0	0	0
2020-02-01	Ethiopia	0	0	0	0
2020-02-02	Ethiopia	0	0	0	0
2020-02-03	Ethiopia	0	0	0	0
2020-02-04	Ethiopia	0	0	0	0
2020-02-05	Ethiopia	0	0	0	0
2020-02-06	Ethiopia	0	0	0	0
2020-02-07	Ethiopia	0	0	0	0
2020-02-08	Ethiopia	0	0	0	0
2020-02-09	Ethiopia	0	0	0	0
2020-02-10	Ethiopia	0	0	0	0
2020-02-11	Ethiopia	0	0	0	0
2020-02-12	Ethiopia	0	0	0	0
2020-02-13	Ethiopia	0	0	0	0
2020-02-14	Ethiopia	0	0	0	0
2020-02-15	Ethiopia	0	0	0	0
2020-02-16	Ethiopia	0	0	0	0
2020-02-17	Ethiopia	0	0	0	0
2020-02-18	Ethiopia	0	0	0	0
2020-02-19	Ethiopia	0	0	0	0
2020-02-20	Ethiopia	0	0	0	0
2020-02-21	Ethiopia	0	0	0	0
2020-02-22	Ethiopia	0	0	0	0
2020-02-23	Ethiopia	0	0	0	0
2020-02-24	Ethiopia	0	0	0	0
2020-02-25	Ethiopia	0	0	0	0
2020-02-26	Ethiopia	0	0	0	0
2020-02-27	Ethiopia	0	0	0	0
2020-02-28	Ethiopia	0	0	0	0
2020-02-29	Ethiopia	0	0	0	0
2020-03-01	Ethiopia	0	0	0	0
2020-03-02	Ethiopia	0	0	0	0
2020-03-03	Ethiopia	0	0	0	0
2020-03-04	Ethiopia	0	0	0	0
2020-03-05	Ethiopia	0	0	0	0
2020-03-06	Ethiopia	0	0	0	0
2020-03-07	Ethiopia	0	0	0	0
2020-03-08	Ethiopia	0	0	0	0
2020-03-09	Ethiopia	0	0	0	0
2020-03-10	Ethiopia	0	0	0	0
2020-03-11	Ethiopia	0	0	0	0
2020-03-12	Ethiopia	0	0	0	0
2020-03-13	Ethiopia	0	0	0	0
2020-03-14	Ethiopia	1	1	0	0
2020-03-15	Ethiopia	0	1	0	0
2020-03-16	Ethiopia	3	4	0	0
2020-03-17	Ethiopia	1	5	0	0
2020-03-18	Ethiopia	1	6	0	0
2020-03-19	Ethiopia	0	6	0	0
2020-03-20	Ethiopia	3	9	0	0
2020-03-21	Ethiopia	0	9	0	0
2020-03-22	Ethiopia	0	9	0	0
2020-03-23	Ethiopia	2	11	0	0
2020-03-24	Ethiopia	0	11	0	0
2020-03-25	Ethiopia	1	12	0	0
2020-03-26	Ethiopia	0	12	0	0
2020-03-27	Ethiopia	0	12	0	0
2020-03-28	Ethiopia	4	16	0	0
2020-03-29	Ethiopia	0	16	0	0
2020-03-30	Ethiopia	5	21	0	0
2020-03-31	Ethiopia	2	23	0	0
2020-04-01	Ethiopia	3	26	0	0
2020-04-02	Ethiopia	0	26	0	0
2020-04-03	Ethiopia	5	31	0	0
2020-04-04	Ethiopia	4	35	0	0
2020-04-05	Ethiopia	3	38	0	0
2020-04-06	Ethiopia	5	43	1	1
2020-04-07	Ethiopia	1	44	0	1
2020-04-08	Ethiopia	8	52	0	1
2020-04-09	Ethiopia	3	55	1	2
2020-04-10	Ethiopia	1	56	0	2
2020-04-11	Ethiopia	9	65	0	2
2020-04-12	Ethiopia	4	69	21	23
2020-04-13	Ethiopia	2	71	0	23
2020-04-14	Ethiopia	3	74	0	23
2020-04-15	Ethiopia	8	82	0	23
2020-04-16	Ethiopia	10	92	0	23
2020-04-17	Ethiopia	0	92	0	23
2020-04-18	Ethiopia	4	96	0	23
2020-04-19	Ethiopia	9	105	0	23
2020-04-20	Ethiopia	3	108	0	23
2020-04-21	Ethiopia	3	111	0	23
2020-04-22	Ethiopia	3	114	0	23
2020-04-23	Ethiopia	2	116	0	23
2020-04-24	Ethiopia	0	116	0	23
2020-04-25	Ethiopia	1	117	1	24
2020-04-26	Ethiopia	5	122	0	24
2020-04-27	Ethiopia	1	123	0	24
2020-04-28	Ethiopia	1	124	0	24
2020-04-29	Ethiopia	2	126	0	24
2020-04-30	Ethiopia	4	130	0	24
2020-05-01	Ethiopia	1	131	0	24
2020-05-02	Ethiopia	2	133	0	24
2020-05-03	Ethiopia	0	133	0	24
2020-05-04	Ethiopia	2	135	0	24
2020-05-05	Ethiopia	5	140	0	24
2020-05-06	Ethiopia	5	145	0	24
2020-05-07	Ethiopia	17	162	0	24
2020-05-08	Ethiopia	29	191	0	24
2020-05-09	Ethiopia	3	194	0	24
2020-05-10	Ethiopia	16	210	1	25
2020-05-11	Ethiopia	29	239	0	25
2020-05-12	Ethiopia	11	250	0	25
2020-05-13	Ethiopia	11	261	0	25
2020-05-14	Ethiopia	2	263	0	25
2020-05-15	Ethiopia	9	272	0	25
2020-05-16	Ethiopia	15	287	0	25
2020-05-17	Ethiopia	19	306	0	25
2020-05-18	Ethiopia	11	317	0	25
2020-05-19	Ethiopia	35	352	0	25
2020-05-20	Ethiopia	13	365	0	25
2020-05-21	Ethiopia	24	389	0	25
2020-05-22	Ethiopia	10	399	0	25
2020-05-23	Ethiopia	34	433	0	25
2020-05-24	Ethiopia	61	494	0	25
2020-05-25	Ethiopia	88	582	0	25
2020-05-26	Ethiopia	73	655	0	25
2020-05-27	Ethiopia	46	701	1	26
2020-05-28	Ethiopia	30	731	0	26
2020-05-29	Ethiopia	100	831	1	27
2020-05-30	Ethiopia	137	968	1	28
2020-05-31	Ethiopia	95	1063	0	28
2020-06-01	Ethiopia	109	1172	0	28
2020-06-02	Ethiopia	85	1257	1	29
2020-06-03	Ethiopia	87	1344	2	31
2020-06-04	Ethiopia	142	1486	3	34
2020-06-05	Ethiopia	150	1636	1	35
2020-06-06	Ethiopia	169	1805	1	36
2020-06-07	Ethiopia	129	1934	1	37
2020-06-08	Ethiopia	86	2020	7	44
2020-06-09	Ethiopia	126	2146	0	44
2020-06-10	Ethiopia	190	2336	5	49
2020-06-11	Ethiopia	170	2506	3	52
2020-06-12	Ethiopia	164	2670	5	57
2020-06-13	Ethiopia	245	2915	7	64
2020-06-14	Ethiopia	251	3166	8	72
2020-06-15	Ethiopia	179	3345	2	74
2020-06-16	Ethiopia	176	3521	3	77
2020-06-17	Ethiopia	109	3630	1	78
2020-06-18	Ethiopia	129	3759	2	80
2020-06-19	Ethiopia	195	3954	2	82
2020-06-20	Ethiopia	116	4070	7	89
2020-06-21	Ethiopia	399	4469	0	89
2020-06-22	Ethiopia	63	4532	2	91
2020-06-23	Ethiopia	131	4663	1	92
2020-06-24	Ethiopia	185	4848	0	92
2020-06-25	Ethiopia	186	5034	3	95
2020-06-26	Ethiopia	141	5175	3	98
2020-06-27	Ethiopia	250	5425	8	106
2020-06-28	Ethiopia	145	5570	5	111
2020-06-29	Ethiopia	119	5689	4	115
2020-06-30	Ethiopia	157	5846	5	120
2020-07-01	Ethiopia	202	6048	4	124
2020-07-02	Ethiopia	79	6127	2	126
2020-07-03	Ethiopia	36	6163	0	126
2020-07-04	Ethiopia	54	6217	5	131
2020-07-05	Ethiopia	169	6386	2	133
2020-07-06	Ethiopia	178	6564	2	135
2020-07-07	Ethiopia	102	6666	1	136
2020-07-08	Ethiopia	108	6774	1	137
2020-07-09	Ethiopia	199	6973	0	137
2020-07-10	Ethiopia	147	7120	4	141
2020-07-11	Ethiopia	282	7402	0	141
2020-07-12	Ethiopia	158	7560	3	144
2020-07-13	Ethiopia	206	7766	1	145
2020-07-14	Ethiopia	203	7969	11	156
2020-07-15	Ethiopia	212	8181	7	163
2020-07-16	Ethiopia	294	8475	0	163
2020-07-17	Ethiopia	328	8803	2	165
2020-07-18	Ethiopia	344	9147	13	178
2020-07-19	Ethiopia	356	9503	4	182
2020-07-20	Ethiopia	704	10207	3	185
2020-07-21	Ethiopia	304	10511	3	188
2020-07-22	Ethiopia	561	11072	7	195
2020-07-23	Ethiopia	452	11524	8	203
2020-07-24	Ethiopia	409	11933	9	212
2020-07-25	Ethiopia	760	12693	3	215
2020-07-26	Ethiopia	555	13248	9	224
2020-07-27	Ethiopia	720	13968	14	238
2020-07-28	Ethiopia	579	14547	5	243
2020-07-29	Ethiopia	653	15200	11	254
2020-07-30	Ethiopia	610	15810	14	268
2020-07-31	Ethiopia	805	16615	10	278
2020-08-01	Ethiopia	915	17530	11	289
2020-08-02	Ethiopia	469	17999	10	299
2020-08-03	Ethiopia	707	18706	28	327
2020-08-04	Ethiopia	583	19289	26	353
2020-08-05	Ethiopia	588	19877	7	360
2020-08-06	Ethiopia	459	20336	13	373
2020-08-07	Ethiopia	564	20900	9	382
2020-08-08	Ethiopia	552	21452	15	397
2020-08-09	Ethiopia	801	22253	10	407
2020-08-10	Ethiopia	565	22818	17	424
2020-08-11	Ethiopia	773	23591	13	437
2020-08-12	Ethiopia	584	24175	20	457
2020-08-13	Ethiopia	961	25136	23	480
2020-08-14	Ethiopia	1068	26204	16	496
2020-08-15	Ethiopia	1038	27242	13	509
2020-08-16	Ethiopia	1652	28894	17	526
2020-08-17	Ethiopia	982	29876	19	545
2020-08-18	Ethiopia	1460	31336	16	561
2020-08-19	Ethiopia	1386	32722	28	589
2020-08-20	Ethiopia	1336	34058	28	617
2020-08-21	Ethiopia	1778	35836	20	637
2020-08-22	Ethiopia	1829	37665	17	654
2020-08-23	Ethiopia	1368	39033	25	679
2020-08-24	Ethiopia	1638	40671	0	679
2020-08-25	Ethiopia	1472	42143	14	693
2020-08-26	Ethiopia	1545	43688	17	710
2020-08-27	Ethiopia	1533	45221	16	726
2020-08-28	Ethiopia	1186	46407	20	746
2020-08-29	Ethiopia	1733	48140	13	759
2020-08-30	Ethiopia	1514	49654	12	771
2020-08-31	Ethiopia	1468	51122	23	794
2020-09-01	Ethiopia	1009	52131	16	810
2020-09-02	Ethiopia	1173	53304	19	829
2020-09-03	Ethiopia	1105	54409	18	847
2020-09-04	Ethiopia	804	55213	10	857
2020-09-05	Ethiopia	1303	56516	24	881
2020-09-06	Ethiopia	950	57466	17	898
2020-09-07	Ethiopia	1206	58672	21	919
2020-09-08	Ethiopia	976	59648	15	934
2020-09-09	Ethiopia	1136	60784	16	950
2020-09-10	Ethiopia	916	61700	17	967
2020-09-11	Ethiopia	878	62578	8	975
2020-09-12	Ethiopia	789	63367	12	987
2020-09-13	Ethiopia	521	63888	10	997
2020-09-14	Ethiopia	413	64301	17	1014
2020-09-15	Ethiopia	485	64786	9	1023
2020-09-16	Ethiopia	700	65486	13	1036
2020-09-17	Ethiopia	738	66224	10	1046
2020-09-18	Ethiopia	689	66913	15	1061
2020-09-19	Ethiopia	602	67515	12	1073
2020-09-20	Ethiopia	616	68131	17	1090
2020-09-21	Ethiopia	689	68820	7	1097
2020-09-22	Ethiopia	889	69709	12	1109
2020-09-23	Ethiopia	713	70422	19	1128
2020-09-24	Ethiopia	661	71083	14	1142
2020-09-25	Ethiopia	604	71687	7	1149
2020-09-26	Ethiopia	486	72173	7	1156
2020-09-27	Ethiopia	527	72700	10	1166
2020-09-28	Ethiopia	632	73332	5	1171
2020-09-29	Ethiopia	612	73944	7	1178
2020-09-30	Ethiopia	640	74584	14	1192
2020-10-01	Ethiopia	784	75368	7	1199
2020-10-02	Ethiopia	730	76098	6	1205
2020-10-03	Ethiopia	890	76988	3	1208
2020-10-04	Ethiopia	872	77860	6	1214
2020-10-05	Ethiopia	959	78819	8	1222
2020-10-06	Ethiopia	618	79437	8	1230
2020-10-07	Ethiopia	566	80003	8	1238
2020-10-08	Ethiopia	892	80895	17	1255
2020-10-09	Ethiopia	902	81797	7	1262
2020-10-10	Ethiopia	865	82662	9	1271
2020-10-11	Ethiopia	767	83429	6	1277
2020-10-12	Ethiopia	866	84295	10	1287
2020-10-13	Ethiopia	841	85136	14	1301
2020-10-14	Ethiopia	582	85718	4	1305
2020-10-15	Ethiopia	712	86430	7	1312
2020-10-16	Ethiopia	739	87169	13	1325
2020-10-17	Ethiopia	665	87834	12	1337
2020-10-18	Ethiopia	600	88434	9	1346
2020-10-19	Ethiopia	703	89137	6	1352
2020-10-20	Ethiopia	723	89860	13	1365
2020-10-21	Ethiopia	630	90490	6	1371
2020-10-22	Ethiopia	628	91118	13	1384
2020-10-23	Ethiopia	575	91693	12	1396
2020-10-24	Ethiopia	536	92229	4	1400
2020-10-25	Ethiopia	629	92858	19	1419
2020-10-26	Ethiopia	485	93343	7	1426
2020-10-27	Ethiopia	364	93707	11	1437
2020-10-28	Ethiopia	511	94218	8	1445
2020-10-29	Ethiopia	602	94820	6	1451
2020-10-30	Ethiopia	481	95301	6	1457
2020-10-31	Ethiopia	488	95789	7	1464
2020-11-01	Ethiopia	380	96169	5	1469
2020-11-02	Ethiopia	414	96583	9	1478
2020-11-03	Ethiopia	359	96942	11	1489
2020-11-04	Ethiopia	560	97502	5	1494
2020-11-05	Ethiopia	379	97881	9	1503
2020-11-06	Ethiopia	510	98391	5	1508
2020-11-07	Ethiopia	355	98746	4	1512
2020-11-08	Ethiopia	458	99204	6	1518
2020-11-09	Ethiopia	471	99675	5	1523
2020-11-10	Ethiopia	307	99982	7	1530
2020-11-11	Ethiopia	345	100327	7	1537
2020-11-12	Ethiopia	400	100727	8	1545
2020-11-13	Ethiopia	521	101248	9	1554
2020-11-14	Ethiopia	509	101757	4	1558
2020-11-15	Ethiopia	564	102321	7	1565
2020-11-16	Ethiopia	399	102720	4	1569
2020-11-17	Ethiopia	336	103056	12	1581
2020-11-18	Ethiopia	339	103395	7	1588
2020-11-19	Ethiopia	533	103928	13	1601
2020-11-20	Ethiopia	499	104427	6	1607
2020-11-21	Ethiopia	452	104879	13	1620
2020-11-22	Ethiopia	473	105352	16	1636
2020-11-23	Ethiopia	433	105785	11	1647
2020-11-24	Ethiopia	418	106203	4	1651
2020-11-25	Ethiopia	388	106591	10	1661
2020-11-26	Ethiopia	518	107109	3	1664
2020-11-27	Ethiopia	560	107669	8	1672
2020-11-28	Ethiopia	769	108438	14	1686
2020-11-29	Ethiopia	492	108930	9	1695
2020-11-30	Ethiopia	604	109534	5	1700
2020-12-01	Ethiopia	540	110074	6	1706
2020-12-02	Ethiopia	480	110554	3	1709
2020-12-03	Ethiopia	430	110984	6	1715
2020-12-04	Ethiopia	595	111579	9	1724
2020-12-05	Ethiopia	512	112091	10	1734
2020-12-06	Ethiopia	649	112740	11	1745
2020-12-07	Ethiopia	555	113295	2	1747
2020-12-08	Ethiopia	440	113735	8	1755
2020-12-09	Ethiopia	531	114266	11	1766
2020-12-10	Ethiopia	568	114834	3	1769
2020-12-11	Ethiopia	526	115360	10	1779
2020-12-12	Ethiopia	422	115782	12	1791
2020-12-13	Ethiopia	515	116297	12	1803
2020-12-14	Ethiopia	472	116769	3	1806
2020-12-15	Ethiopia	473	117242	3	1809
2020-12-16	Ethiopia	300	117542	4	1813
2020-12-17	Ethiopia	464	118006	5	1818
2020-12-18	Ethiopia	475	118481	13	1831
2020-12-19	Ethiopia	544	119025	12	1843
2020-12-20	Ethiopia	469	119494	3	1846
2020-12-21	Ethiopia	457	119951	7	1853
2020-12-22	Ethiopia	397	120348	8	1861
2020-12-23	Ethiopia	290	120638	3	1864
2020-12-24	Ethiopia	351	120989	6	1870
2020-12-25	Ethiopia	410	121399	12	1882
2020-12-26	Ethiopia	481	121880	15	1897
2020-12-27	Ethiopia	533	122413	4	1901
2020-12-28	Ethiopia	451	122864	8	1909
2020-12-29	Ethiopia	281	123145	3	1912
2020-12-30	Ethiopia	193	123338	1	1913
2020-12-31	Ethiopia	518	123856	5	1918
2021-01-01	Ethiopia	408	124264	5	1923
2021-01-02	Ethiopia	388	124652	14	1937
2021-01-03	Ethiopia	397	125049	7	1944
2021-01-04	Ethiopia	573	125622	4	1948
2021-01-05	Ethiopia	297	125919	2	1950
2021-01-06	Ethiopia	322	126241	13	1963
2021-01-07	Ethiopia	545	126786	2	1965
2021-01-08	Ethiopia	441	127227	1	1966
2021-01-09	Ethiopia	345	127572	8	1974
2021-01-10	Ethiopia	220	127792	11	1985
2021-01-11	Ethiopia	524	128316	9	1994
2021-01-12	Ethiopia	300	128616	9	2003
2021-01-13	Ethiopia	376	128992	1	2004
2021-01-14	Ethiopia	453	129445	2	2006
2021-01-15	Ethiopia	477	129922	2	2008
2021-01-16	Ethiopia	404	130326	15	2023
2021-01-17	Ethiopia	446	130772	6	2029
2021-01-18	Ethiopia	423	131195	1	2030
2021-01-19	Ethiopia	351	131546	3	2033
2021-01-20	Ethiopia	181	131727	4	2037
2021-01-21	Ethiopia	307	132034	7	2044
2021-01-22	Ethiopia	292	132326	13	2057
2021-01-23	Ethiopia	555	132881	3	2060
2021-01-24	Ethiopia	417	133298	3	2063
2021-01-25	Ethiopia	469	133767	3	2066
2021-01-26	Ethiopia	365	134132	5	2071
2021-01-27	Ethiopia	437	134569	4	2075
2021-01-28	Ethiopia	476	135045	8	2083
2021-01-29	Ethiopia	549	135594	2	2085
2021-01-30	Ethiopia	771	136365	2	2087
2021-01-31	Ethiopia	656	137021	4	2091
2021-02-01	Ethiopia	629	137650	2	2093
2021-02-02	Ethiopia	734	138384	10	2103
2021-02-03	Ethiopia	477	138861	13	2116
2021-02-04	Ethiopia	547	139408	6	2122
2021-02-05	Ethiopia	749	140157	4	2126
2021-02-06	Ethiopia	726	140883	10	2136
2021-02-07	Ethiopia	570	141453	9	2145
2021-02-08	Ethiopia	885	142338	3	2148
2021-02-09	Ethiopia	656	142994	8	2156
2021-02-10	Ethiopia	572	143566	2	2158
2021-02-11	Ethiopia	683	144249	9	2167
2021-02-12	Ethiopia	613	144862	4	2171
2021-02-13	Ethiopia	686	145548	6	2177
2021-02-14	Ethiopia	156	145704	4	2181
2021-02-15	Ethiopia	1388	147092	13	2194
2021-02-16	Ethiopia	733	147825	15	2209
2021-02-17	Ethiopia	665	148490	14	2223
2021-02-18	Ethiopia	818	149308	14	2237
2021-02-19	Ethiopia	871	150179	12	2249
2021-02-20	Ethiopia	837	151016	10	2259
2021-02-21	Ethiopia	841	151857	12	2271
2021-02-22	Ethiopia	949	152806	8	2279
2021-02-23	Ethiopia	735	153541	14	2293
2021-02-24	Ethiopia	716	154257	11	2304
2021-02-25	Ethiopia	977	155234	12	2316
2021-02-26	Ethiopia	878	156112	5	2321
2021-02-27	Ethiopia	935	157047	19	2340
2021-02-28	Ethiopia	1011	158058	14	2354
2021-03-01	Ethiopia	1014	159072	11	2365
2021-03-02	Ethiopia	900	159972	8	2373
2021-03-03	Ethiopia	841	160813	13	2386
2021-03-04	Ethiopia	1161	161974	5	2391
2021-03-05	Ethiopia	980	162954	3	2394
2021-03-06	Ethiopia	1118	164072	10	2404
2021-03-07	Ethiopia	957	165029	16	2420
2021-03-08	Ethiopia	1109	166138	9	2429
2021-03-09	Ethiopia	995	167133	13	2442
2021-03-10	Ethiopia	1202	168335	9	2451
2021-03-11	Ethiopia	1543	169878	15	2466
2021-03-12	Ethiopia	1332	171210	17	2483
2021-03-13	Ethiopia	1361	172571	27	2510
2021-03-14	Ethiopia	1483	174054	30	2540
2021-03-15	Ethiopia	1413	175467	10	2550
2021-03-16	Ethiopia	1151	176618	5	2555
2021-03-17	Ethiopia	1490	178108	18	2573
2021-03-18	Ethiopia	1704	179812	19	2592
2021-03-19	Ethiopia	2057	181869	10	2602
2021-03-20	Ethiopia	1994	183863	16	2618
2021-03-21	Ethiopia	1778	185641	29	2647
2021-03-22	Ethiopia	1724	187365	12	2659
2021-03-23	Ethiopia	1537	188902	15	2674
2021-03-24	Ethiopia	1692	190594	19	2693
2021-03-25	Ethiopia	1981	192575	25	2718
2021-03-26	Ethiopia	1949	194524	23	2741
2021-03-27	Ethiopia	2097	196621	28	2769
2021-03-28	Ethiopia	2173	198794	15	2784
2021-03-29	Ethiopia	1769	200563	17	2801
2021-03-30	Ethiopia	1982	202545	24	2825
2021-03-31	Ethiopia	1976	204521	16	2841
2021-04-01	Ethiopia	2068	206589	24	2865
2021-04-02	Ethiopia	2372	208961	25	2890
2021-04-03	Ethiopia	2353	211314	25	2915
2021-04-04	Ethiopia	1997	213311	21	2936
2021-04-05	Ethiopia	1878	215189	27	2963
2021-04-06	Ethiopia	2138	217327	37	3000
2021-04-07	Ethiopia	2054	219381	25	3025
2021-04-08	Ethiopia	2163	221544	33	3058
2021-04-09	Ethiopia	2121	223665	20	3078
2021-04-10	Ethiopia	1851	225516	33	3111
2021-04-11	Ethiopia	1739	227255	35	3146
2021-04-12	Ethiopia	1741	228996	28	3174
2021-04-13	Ethiopia	1948	230944	34	3208
2021-04-14	Ethiopia	1568	232512	22	3230
2021-04-15	Ethiopia	1893	234405	22	3252
2021-04-16	Ethiopia	2149	236554	33	3285
2021-04-17	Ethiopia	1973	238527	15	3300
2021-04-18	Ethiopia	1709	240236	28	3328
2021-04-19	Ethiopia	1792	242028	42	3370
2021-04-20	Ethiopia	1603	243631	22	3392
2021-04-21	Ethiopia	1524	245155	47	3439
2021-04-22	Ethiopia	1329	246484	35	3474
2021-04-23	Ethiopia	1505	247989	22	3496
2021-04-24	Ethiopia	1303	249292	15	3511
2021-04-25	Ethiopia	1663	250955	20	3531
2021-04-26	Ethiopia	1324	252279	20	3551
2021-04-27	Ethiopia	841	253120	19	3570
2021-04-28	Ethiopia	924	254044	35	3605
2021-04-29	Ethiopia	1244	255288	34	3639
2021-04-30	Ethiopia	1130	256418	19	3658
2021-05-01	Ethiopia	1024	257442	30	3688
2021-05-02	Ethiopia	620	258062	21	3709
2021-05-03	Ethiopia	322	258384	17	3726
2021-05-04	Ethiopia	429	258813	31	3757
2021-05-05	Ethiopia	541	259354	15	3772
2021-05-06	Ethiopia	785	260139	23	3795
2021-05-07	Ethiopia	663	260802	27	3822
2021-05-08	Ethiopia	778	261580	18	3840
2021-05-09	Ethiopia	637	262217	31	3871
2021-05-10	Ethiopia	485	262702	17	3888
2021-05-11	Ethiopia	418	263120	9	3897
2021-05-12	Ethiopia	552	263672	14	3911
2021-05-13	Ethiopia	695	264367	27	3938
2021-05-14	Ethiopia	593	264960	13	3951
2021-05-15	Ethiopia	453	265413	13	3964
2021-05-16	Ethiopia	419	265832	12	3976
2021-05-17	Ethiopia	432	266264	20	3996
2021-05-18	Ethiopia	382	266646	12	4008
2021-05-19	Ethiopia	454	267100	13	4021
2021-05-20	Ethiopia	497	267597	17	4038
2021-05-21	Ethiopia	438	268035	10	4048
2021-05-22	Ethiopia	485	268520	12	4060
2021-05-23	Ethiopia	381	268901	8	4068
2021-05-24	Ethiopia	293	269194	8	4076
2021-05-25	Ethiopia	306	269500	8	4084
2021-05-26	Ethiopia	282	269782	9	4093
2021-05-27	Ethiopia	398	270180	15	4108
2021-05-28	Ethiopia	347	270527	19	4127
2021-05-29	Ethiopia	417	270944	12	4139
2021-05-30	Ethiopia	256	271200	4	4143
2021-05-31	Ethiopia	145	271345	12	4155
2021-06-01	Ethiopia	196	271541	10	4165
2021-06-02	Ethiopia	249	271790	6	4171
2021-06-03	Ethiopia	246	272036	7	4178
2021-06-04	Ethiopia	249	272285	7	4185
2021-06-05	Ethiopia	347	272632	8	4193
2021-06-06	Ethiopia	173	272805	8	4201
2021-06-07	Ethiopia	109	272914	8	4209
2021-06-08	Ethiopia	110	273024	4	4213
2021-06-09	Ethiopia	151	273175	7	4220
2021-06-10	Ethiopia	223	273398	6	4226
2021-06-11	Ethiopia	280	273678	5	4231
2021-06-12	Ethiopia	214	273892	4	4235
2021-06-13	Ethiopia	136	274028	2	4237
2021-06-14	Ethiopia	159	274187	5	4242
2021-06-15	Ethiopia	159	274346	8	4250
2021-06-16	Ethiopia	134	274480	7	4257
2021-06-17	Ethiopia	121	274601	3	4260
2021-06-18	Ethiopia	174	274775	2	4262
2021-06-19	Ethiopia	124	274899	14	4276
2021-06-20	Ethiopia	137	275036	4	4280
2021-06-21	Ethiopia	158	275194	3	4283
2021-06-22	Ethiopia	0	275194	0	4283
2021-06-23	Ethiopia	197	275391	7	4290
2021-06-24	Ethiopia	111	275502	2	4292
2021-06-25	Ethiopia	99	275601	4	4296
2021-06-26	Ethiopia	168	275769	6	4302
2021-06-27	Ethiopia	112	275881	7	4309
2021-06-28	Ethiopia	54	275935	5	4314
2021-06-29	Ethiopia	39	275974	1	4315
2021-06-30	Ethiopia	63	276037	5	4320
2021-07-01	Ethiopia	0	276037	0	4320
2021-07-02	Ethiopia	213	276250	5	4325
2021-07-03	Ethiopia	73	276323	2	4327
2021-07-04	Ethiopia	45	276368	3	4330
2021-07-05	Ethiopia	67	276435	1	4331
2021-07-06	Ethiopia	68	276503	1	4332
2021-07-07	Ethiopia	95	276598	3	4335
2021-07-08	Ethiopia	85	276683	3	4338
2021-07-09	Ethiopia	116	276799	3	4341
2021-07-10	Ethiopia	72	276871	1	4342
2021-07-11	Ethiopia	113	276984	1	4343
2021-07-12	Ethiopia	87	277071	0	4343
2021-07-13	Ethiopia	66	277137	0	4343
2021-07-14	Ethiopia	75	277212	4	4347
2021-07-15	Ethiopia	106	277318	2	4349
2021-07-16	Ethiopia	125	277443	1	4350
2021-07-17	Ethiopia	93	277536	2	4352
2021-07-18	Ethiopia	79	277615	2	4354
2021-07-19	Ethiopia	81	277696	3	4357
2021-07-20	Ethiopia	84	277780	0	4357
2021-07-21	Ethiopia	97	277877	2	4359
2021-07-22	Ethiopia	82	277959	1	4360
2021-07-23	Ethiopia	146	278105	3	4363
2021-07-24	Ethiopia	128	278233	2	4365
2021-07-25	Ethiopia	213	278446	2	4367
2021-07-26	Ethiopia	97	278543	2	4369
2021-07-27	Ethiopia	174	278717	2	4371
2021-07-28	Ethiopia	203	278920	3	4374
2021-07-29	Ethiopia	233	279153	2	4376
2021-07-30	Ethiopia	476	279629	5	4381
2021-07-31	Ethiopia	395	280024	2	4383
2021-08-01	Ethiopia	341	280365	2	4385
2021-08-02	Ethiopia	200	280565	5	4390
2021-08-03	Ethiopia	268	280833	1	4391
2021-08-04	Ethiopia	467	281300	4	4395
2021-08-05	Ethiopia	511	281811	8	4403
2021-08-06	Ethiopia	687	282498	3	4406
2021-08-07	Ethiopia	584	283082	9	4415
2021-08-08	Ethiopia	585	283667	6	4421
2021-08-09	Ethiopia	424	284091	5	4426
2021-08-10	Ethiopia	440	284531	4	4430
2021-08-11	Ethiopia	882	285413	10	4440
2021-08-12	Ethiopia	873	286286	10	4450
2021-08-13	Ethiopia	898	287184	2	4452
2021-08-14	Ethiopia	975	288159	8	4460
2021-08-15	Ethiopia	629	288788	11	4471
2021-08-16	Ethiopia	486	289274	7	4478
2021-08-17	Ethiopia	688	289962	11	4489
2021-08-18	Ethiopia	856	290818	6	4495
2021-08-19	Ethiopia	985	291803	10	4505
2021-08-20	Ethiopia	928	292731	13	4518
2021-08-21	Ethiopia	1006	293737	21	4539
2021-08-22	Ethiopia	1282	295019	14	4553
2021-08-23	Ethiopia	785	295804	8	4561
2021-08-24	Ethiopia	927	296731	10	4571
2021-08-25	Ethiopia	1266	297997	9	4580
2021-08-26	Ethiopia	2095	300092	13	4593
2021-08-27	Ethiopia	1621	301713	13	4606
2021-08-28	Ethiopia	1458	303171	12	4618
2021-08-29	Ethiopia	1906	305077	13	4631
2021-08-30	Ethiopia	1040	306117	13	4644
2021-08-31	Ethiopia	693	306810	16	4660
2021-09-01	Ethiopia	1324	308134	15	4675
2021-09-02	Ethiopia	1217	309351	17	4692
2021-09-03	Ethiopia	1643	310994	19	4711
2021-09-04	Ethiopia	1354	312348	20	4731
2021-09-05	Ethiopia	1120	313468	18	4749
2021-09-06	Ethiopia	1516	314984	14	4763
2021-09-07	Ethiopia	1190	316174	22	4785
2021-09-08	Ethiopia	1398	317572	19	4804
2021-09-09	Ethiopia	1529	319101	26	4830
2021-09-10	Ethiopia	1352	320453	27	4857
2021-09-11	Ethiopia	1334	321787	27	4884
2021-09-12	Ethiopia	950	322737	23	4907
2021-09-13	Ethiopia	367	323104	22	4929
2021-09-14	Ethiopia	611	323715	38	4967
2021-09-15	Ethiopia	1664	325379	34	5001
2021-09-16	Ethiopia	1687	327066	34	5035
2021-09-17	Ethiopia	1669	328735	24	5059
2021-09-18	Ethiopia	1759	330494	31	5090
2021-09-19	Ethiopia	1509	332003	25	5115
2021-09-20	Ethiopia	958	332961	15	5130
2021-09-21	Ethiopia	737	333698	34	5164
2021-09-22	Ethiopia	1575	335273	43	5207
2021-09-23	Ethiopia	1489	336762	47	5254
2021-09-24	Ethiopia	1544	338306	37	5291
2021-09-25	Ethiopia	1352	339658	40	5331
2021-09-26	Ethiopia	1187	340845	38	5369
2021-09-27	Ethiopia	869	341714	32	5401
2021-09-28	Ethiopia	591	342305	38	5439
2021-09-29	Ethiopia	799	343104	49	5488
2021-09-30	Ethiopia	1218	344322	46	5534
2021-10-01	Ethiopia	1352	345674	48	5582
2021-10-02	Ethiopia	1410	347084	48	5630
2021-10-03	Ethiopia	888	347972	45	5675
2021-10-04	Ethiopia	697	348669	47	5722
2021-10-05	Ethiopia	562	349231	43	5765
2021-10-06	Ethiopia	973	350204	46	5811
2021-10-07	Ethiopia	1134	351338	32	5843
2021-10-08	Ethiopia	1166	352504	45	5888
2021-10-09	Ethiopia	921	353425	33	5921
2021-10-10	Ethiopia	608	354033	29	5950
2021-10-11	Ethiopia	443	354476	40	5990
2021-10-12	Ethiopia	525	355001	36	6026
2021-10-13	Ethiopia	842	355843	40	6066
2021-10-14	Ethiopia	929	356772	37	6103
2021-10-15	Ethiopia	778	357550	38	6141
2021-10-16	Ethiopia	795	358345	28	6169
2021-10-17	Ethiopia	394	358739	28	6197
2021-10-18	Ethiopia	508	359247	20	6217
2021-10-19	Ethiopia	248	359495	21	6238
2021-10-20	Ethiopia	386	359881	20	6258
2021-10-21	Ethiopia	622	360503	29	6287
2021-10-22	Ethiopia	524	361027	29	6316
2021-10-23	Ethiopia	620	361647	17	6333
2021-10-24	Ethiopia	0	361647	0	6333
2021-10-25	Ethiopia	688	362335	25	6358
2021-10-26	Ethiopia	337	362672	19	6377
2021-10-27	Ethiopia	568	363240	16	6393
2021-10-28	Ethiopia	472	363712	19	6412
2021-10-29	Ethiopia	386	364098	16	6428
2021-10-30	Ethiopia	478	364576	9	6437
2021-10-31	Ethiopia	384	364960	14	6451
2021-11-01	Ethiopia	207	365167	8	6459
2021-11-02	Ethiopia	205	365372	8	6467
2021-11-03	Ethiopia	404	365776	19	6486
2021-11-04	Ethiopia	321	366097	8	6494
2021-11-05	Ethiopia	327	366424	15	6509
2021-11-06	Ethiopia	359	366783	8	6517
2021-11-07	Ethiopia	279	367062	14	6531
2021-11-08	Ethiopia	148	367210	11	6542
2021-11-09	Ethiopia	159	367369	9	6551
2021-11-10	Ethiopia	278	367647	10	6561
2021-11-11	Ethiopia	0	367647	0	6561
2021-11-12	Ethiopia	459	368106	22	6583
2021-11-13	Ethiopia	240	368346	18	6601
2021-11-14	Ethiopia	300	368646	12	6613
2021-11-15	Ethiopia	176	368822	10	6623
2021-11-16	Ethiopia	157	368979	7	6630
2021-11-17	Ethiopia	265	369244	8	6638
2021-11-18	Ethiopia	193	369437	9	6647
2021-11-19	Ethiopia	230	369667	8	6655
2021-11-20	Ethiopia	200	369867	7	6662
2021-11-21	Ethiopia	187	370054	10	6672
2021-11-22	Ethiopia	146	370200	10	6682
2021-11-23	Ethiopia	132	370332	11	6693
2021-11-24	Ethiopia	190	370522	11	6704
2021-11-25	Ethiopia	190	370712	4	6708
2021-11-26	Ethiopia	174	370886	6	6714
2021-11-27	Ethiopia	172	371058	13	6727
2021-11-28	Ethiopia	119	371177	9	6736
2021-11-29	Ethiopia	85	371262	4	6740
2021-11-30	Ethiopia	84	371346	10	6750
2021-12-01	Ethiopia	190	371536	5	6755
2021-12-02	Ethiopia	136	371672	16	6771
2021-12-03	Ethiopia	131	371803	13	6784
2021-12-04	Ethiopia	143	371946	3	6787
2021-12-05	Ethiopia	144	372090	7	6794
2021-12-06	Ethiopia	125	372215	6	6800
2021-12-07	Ethiopia	119	372334	4	6804
2021-12-08	Ethiopia	128	372462	4	6808
2021-12-09	Ethiopia	126	372588	8	6816
2021-12-10	Ethiopia	123	372711	3	6819
2021-12-11	Ethiopia	157	372868	3	6822
2021-12-12	Ethiopia	132	373000	7	6829
2021-12-13	Ethiopia	115	373115	0	6829
2021-12-14	Ethiopia	125	373240	4	6833
2021-12-15	Ethiopia	324	373564	9	6842
2021-12-16	Ethiopia	296	373860	4	6846
2021-12-17	Ethiopia	542	374402	9	6855
2021-12-18	Ethiopia	617	375019	4	6859
2021-12-19	Ethiopia	791	375810	2	6861
2021-12-20	Ethiopia	565	376375	5	6866
2021-12-21	Ethiopia	681	377056	6	6872
2021-12-22	Ethiopia	2323	379379	5	6877
2021-12-23	Ethiopia	2992	382371	3	6880
2021-12-24	Ethiopia	3793	386164	5	6885
2021-12-25	Ethiopia	4573	390737	3	6888
2021-12-26	Ethiopia	5013	395750	6	6894
2021-12-27	Ethiopia	2946	398696	4	6898
2021-12-28	Ethiopia	1864	400560	6	6904
2021-12-29	Ethiopia	5185	405745	7	6911
2021-12-30	Ethiopia	4700	410445	5	6916
2021-12-31	Ethiopia	4998	415443	10	6926
2022-01-01	Ethiopia	4899	420342	11	6937
2022-01-02	Ethiopia	3998	424340	10	6947
2022-01-03	Ethiopia	2316	426656	11	6958
2022-01-04	Ethiopia	2140	428796	11	6969
2022-01-05	Ethiopia	4011	432807	12	6981
2022-01-06	Ethiopia	3779	436586	7	6988
2022-01-07	Ethiopia	3438	440024	17	7005
2022-01-08	Ethiopia	2163	442187	7	7012
2022-01-09	Ethiopia	1152	443339	8	7020
2022-01-10	Ethiopia	785	444124	10	7030
2022-01-11	Ethiopia	2144	446268	12	7042
2022-01-12	Ethiopia	2460	448728	24	7066
2022-01-13	Ethiopia	2269	450997	24	7090
2022-01-14	Ethiopia	2131	453128	19	7109
2022-01-15	Ethiopia	1428	454556	8	7117
2022-01-16	Ethiopia	1723	456279	14	7131
2022-01-17	Ethiopia	1043	457322	16	7147
2022-01-18	Ethiopia	881	458203	15	7162
2022-01-19	Ethiopia	1283	459486	22	7184
2022-01-20	Ethiopia	473	459959	6	7190
2022-01-21	Ethiopia	643	460602	22	7212
2022-01-22	Ethiopia	650	461252	14	7226
2022-01-23	Ethiopia	481	461733	10	7236
2022-01-24	Ethiopia	374	462107	8	7244
2022-01-25	Ethiopia	407	462514	21	7265
2022-01-26	Ethiopia	533	463047	15	7280
2022-01-27	Ethiopia	418	463465	12	7292
2022-01-28	Ethiopia	456	463921	11	7303
2022-01-29	Ethiopia	462	464383	8	7311
2022-01-30	Ethiopia	371	464754	16	7327
2022-01-31	Ethiopia	176	464930	4	7331
2022-02-01	Ethiopia	228	465158	6	7337
2022-02-02	Ethiopia	319	465477	6	7343
2022-02-03	Ethiopia	315	465792	3	7346
2022-02-04	Ethiopia	334	466126	7	7353
2022-02-05	Ethiopia	163	466289	2	7355
2022-02-06	Ethiopia	166	466455	1	7356
2022-02-07	Ethiopia	84	466539	7	7363
2022-02-08	Ethiopia	138	466677	10	7373
2022-02-09	Ethiopia	163	466840	12	7385
2022-02-10	Ethiopia	161	467001	12	7397
2022-02-11	Ethiopia	152	467153	10	7407
2022-02-12	Ethiopia	135	467288	10	7417
2022-02-13	Ethiopia	111	467399	4	7421
2022-02-14	Ethiopia	99	467498	3	7424
2022-02-15	Ethiopia	77	467575	2	7426
2022-02-16	Ethiopia	116	467691	2	7428
2022-02-17	Ethiopia	169	467860	1	7429
2022-02-18	Ethiopia	115	467975	1	7430
2022-02-19	Ethiopia	259	468234	5	7435
2022-02-20	Ethiopia	50	468284	3	7438
2022-02-21	Ethiopia	61	468345	0	7438
2022-02-22	Ethiopia	34	468379	2	7440
2022-02-23	Ethiopia	47	468426	1	7441
2022-02-24	Ethiopia	69	468495	5	7446
2022-02-25	Ethiopia	69	468564	4	7450
2022-02-26	Ethiopia	42	468606	4	7454
2022-02-27	Ethiopia	19	468625	4	7458
2022-02-28	Ethiopia	49	468674	2	7460
2022-03-01	Ethiopia	53	468727	2	7462
2022-03-02	Ethiopia	43	468770	1	7463
2022-03-03	Ethiopia	16	468786	4	7467
2022-03-04	Ethiopia	64	468850	6	7473
2022-03-05	Ethiopia	45	468895	3	7476
2022-03-06	Ethiopia	35	468930	0	7476
2022-03-07	Ethiopia	36	468966	0	7476
2022-03-08	Ethiopia	41	469007	0	7476
2022-03-09	Ethiopia	40	469047	1	7477
2022-03-10	Ethiopia	48	469095	5	7482
2022-03-11	Ethiopia	39	469134	2	7484
2022-03-12	Ethiopia	19	469153	0	7484
2022-03-13	Ethiopia	17	469170	1	7485
2022-03-14	Ethiopia	14	469184	1	7486
2022-03-15	Ethiopia	38	469222	0	7486
2022-03-16	Ethiopia	69	469291	0	7486
2022-03-17	Ethiopia	38	469329	2	7488
2022-03-18	Ethiopia	64	469393	0	7488
2022-03-19	Ethiopia	26	469419	0	7488
2022-03-20	Ethiopia	22	469441	1	7489
2022-03-21	Ethiopia	14	469455	0	7489
2022-03-22	Ethiopia	14	469469	0	7489
2022-03-23	Ethiopia	25	469494	0	7489
2022-03-24	Ethiopia	29	469523	2	7491
2022-03-25	Ethiopia	21	469544	0	7491
2022-03-26	Ethiopia	60	469604	0	7491
2022-03-27	Ethiopia	7	469611	1	7492
2022-03-28	Ethiopia	10	469621	0	7492
2022-03-29	Ethiopia	35	469656	0	7492
2022-03-30	Ethiopia	23	469679	0	7492
2022-03-31	Ethiopia	25	469704	0	7492
2022-04-01	Ethiopia	54	469758	5	7497
2022-04-02	Ethiopia	26	469784	3	7500
2022-04-03	Ethiopia	22	469806	4	7504
2022-04-04	Ethiopia	13	469819	0	7504
2022-04-05	Ethiopia	24	469843	4	7508
2022-04-06	Ethiopia	36	469879	0	7508
2022-04-07	Ethiopia	37	469916	0	7508
2022-04-08	Ethiopia	63	469979	0	7508
2022-04-09	Ethiopia	26	470005	0	7508
2022-04-10	Ethiopia	20	470025	1	7509
2022-04-11	Ethiopia	25	470050	0	7509
2022-04-12	Ethiopia	46	470096	0	7509
2022-04-13	Ethiopia	12	470108	0	7509
2022-04-14	Ethiopia	43	470151	0	7509
2022-04-15	Ethiopia	14	470165	0	7509
2022-04-16	Ethiopia	67	470232	0	7509
2022-04-17	Ethiopia	27	470259	0	7509
2022-04-18	Ethiopia	14	470273	0	7509
2022-04-19	Ethiopia	15	470288	0	7509
2022-04-20	Ethiopia	17	470305	0	7509
2022-04-21	Ethiopia	47	470352	1	7510
2022-04-22	Ethiopia	37	470389	0	7510
2022-04-23	Ethiopia	16	470405	0	7510
2022-04-24	Ethiopia	12	470417	0	7510
2022-04-25	Ethiopia	17	470434	0	7510
2022-04-26	Ethiopia	8	470442	0	7510
2022-04-27	Ethiopia	26	470468	0	7510
2022-04-28	Ethiopia	24	470492	0	7510
2022-04-29	Ethiopia	23	470515	0	7510
2022-04-30	Ethiopia	35	470550	0	7510
2022-05-01	Ethiopia	18	470568	0	7510
2022-05-02	Ethiopia	13	470581	0	7510
2022-05-03	Ethiopia	6	470587	0	7510
2022-05-04	Ethiopia	22	470609	0	7510
2022-05-05	Ethiopia	38	470647	0	7510
2022-05-06	Ethiopia	39	470686	0	7510
2022-05-07	Ethiopia	18	470704	0	7510
2022-05-08	Ethiopia	26	470730	0	7510
2022-05-09	Ethiopia	10	470740	0	7510
2022-05-10	Ethiopia	20	470760	0	7510
2022-05-11	Ethiopia	38	470798	0	7510
2022-05-12	Ethiopia	35	470833	0	7510
2022-05-13	Ethiopia	18	470851	0	7510
2022-05-14	Ethiopia	48	470899	0	7510
2022-05-15	Ethiopia	38	470937	0	7510
2022-05-16	Ethiopia	12	470949	0	7510
2022-05-17	Ethiopia	42	470991	2	7512
2022-05-18	Ethiopia	49	471040	0	7512
2022-05-19	Ethiopia	49	471089	0	7512
2022-05-20	Ethiopia	56	471145	0	7512
2022-05-21	Ethiopia	82	471227	0	7512
2022-05-22	Ethiopia	116	471343	0	7512
2022-05-23	Ethiopia	30	471373	0	7512
2022-05-24	Ethiopia	50	471423	0	7512
2022-05-25	Ethiopia	104	471527	0	7512
2022-05-26	Ethiopia	151	471678	1	7513
2022-05-27	Ethiopia	201	471879	0	7513
2022-05-28	Ethiopia	169	472048	0	7513
2022-05-29	Ethiopia	184	472232	0	7513
2022-05-30	Ethiopia	114	472346	0	7513
2022-05-31	Ethiopia	101	472447	0	7513
2022-06-01	Ethiopia	296	472743	0	7513
2022-06-02	Ethiopia	445	473188	0	7513
2022-06-03	Ethiopia	447	473635	1	7514
2022-06-04	Ethiopia	344	473979	0	7514
2022-06-05	Ethiopia	736	474715	1	7515
2022-06-06	Ethiopia	297	475012	0	7515
2022-06-07	Ethiopia	309	475321	0	7515
2022-06-08	Ethiopia	443	475764	0	7515
2022-06-09	Ethiopia	634	476398	1	7516
2022-06-10	Ethiopia	608	477006	0	7516
2022-06-11	Ethiopia	736	477742	0	7516
2022-06-12	Ethiopia	802	478544	0	7516
2022-06-13	Ethiopia	419	478963	0	7516
2022-06-14	Ethiopia	521	479484	1	7517
2022-06-15	Ethiopia	966	480450	0	7517
2022-06-16	Ethiopia	775	481225	1	7518
2022-06-17	Ethiopia	807	482032	0	7518
2022-06-18	Ethiopia	0	482032	0	7518
2022-06-19	Ethiopia	1707	483739	4	7522
2022-06-20	Ethiopia	399	484138	1	7523
2022-06-21	Ethiopia	398	484536	1	7524
2022-06-22	Ethiopia	511	485047	1	7525
2022-06-23	Ethiopia	727	485774	1	7526
2022-06-24	Ethiopia	599	486373	0	7526
2022-06-25	Ethiopia	458	486831	1	7527
2022-06-26	Ethiopia	386	487217	3	7530
2022-06-27	Ethiopia	213	487430	0	7530
2022-06-28	Ethiopia	253	487683	2	7532
2022-06-29	Ethiopia	425	488108	3	7535
2022-06-30	Ethiopia	325	488433	1	7536
2022-07-01	Ethiopia	291	488724	0	7536
2022-07-02	Ethiopia	281	489005	1	7537
2022-07-03	Ethiopia	250	489255	1	7538
2022-07-04	Ethiopia	86	489341	3	7541
2022-07-05	Ethiopia	161	489502	1	7542
2022-07-06	Ethiopia	154	489656	2	7544
2022-07-07	Ethiopia	190	489846	4	7548
2022-07-08	Ethiopia	0	489846	0	7548
2020-01-03	Falkland Islands	0	0	0	0
2020-01-04	Falkland Islands	0	0	0	0
2020-01-05	Falkland Islands	0	0	0	0
2020-01-06	Falkland Islands	0	0	0	0
2020-01-07	Falkland Islands	0	0	0	0
2020-01-08	Falkland Islands	0	0	0	0
2020-01-09	Falkland Islands	0	0	0	0
2020-01-10	Falkland Islands	0	0	0	0
2020-01-11	Falkland Islands	0	0	0	0
2020-01-12	Falkland Islands	0	0	0	0
2020-01-13	Falkland Islands	0	0	0	0
2020-01-14	Falkland Islands	0	0	0	0
2020-01-15	Falkland Islands	0	0	0	0
2020-01-16	Falkland Islands	0	0	0	0
2020-01-17	Falkland Islands	0	0	0	0
2020-01-18	Falkland Islands	0	0	0	0
2020-01-19	Falkland Islands	0	0	0	0
2020-01-20	Falkland Islands	0	0	0	0
2020-01-21	Falkland Islands	0	0	0	0
2020-01-22	Falkland Islands	0	0	0	0
2020-01-23	Falkland Islands	0	0	0	0
2020-01-24	Falkland Islands	0	0	0	0
2020-01-25	Falkland Islands	0	0	0	0
2020-01-26	Falkland Islands	0	0	0	0
2020-01-27	Falkland Islands	0	0	0	0
2020-01-28	Falkland Islands	0	0	0	0
2020-01-29	Falkland Islands	0	0	0	0
2020-01-30	Falkland Islands	0	0	0	0
2020-01-31	Falkland Islands	0	0	0	0
2020-02-01	Falkland Islands	0	0	0	0
2020-02-02	Falkland Islands	0	0	0	0
2020-02-03	Falkland Islands	0	0	0	0
2020-02-04	Falkland Islands	0	0	0	0
2020-02-05	Falkland Islands	0	0	0	0
2020-02-06	Falkland Islands	0	0	0	0
2020-02-07	Falkland Islands	0	0	0	0
2020-02-08	Falkland Islands	0	0	0	0
2020-02-09	Falkland Islands	0	0	0	0
2020-02-10	Falkland Islands	0	0	0	0
2020-02-11	Falkland Islands	0	0	0	0
2020-02-12	Falkland Islands	0	0	0	0
2020-02-13	Falkland Islands	0	0	0	0
2020-02-14	Falkland Islands	0	0	0	0
2020-02-15	Falkland Islands	0	0	0	0
2020-02-16	Falkland Islands	0	0	0	0
2020-02-17	Falkland Islands	0	0	0	0
2020-02-18	Falkland Islands	0	0	0	0
2020-02-19	Falkland Islands	0	0	0	0
2020-02-20	Falkland Islands	0	0	0	0
2020-02-21	Falkland Islands	0	0	0	0
2020-02-22	Falkland Islands	0	0	0	0
2020-02-23	Falkland Islands	0	0	0	0
2020-02-24	Falkland Islands	0	0	0	0
2020-02-25	Falkland Islands	0	0	0	0
2020-02-26	Falkland Islands	0	0	0	0
2020-02-27	Falkland Islands	0	0	0	0
2020-02-28	Falkland Islands	0	0	0	0
2020-02-29	Falkland Islands	0	0	0	0
2020-03-01	Falkland Islands	0	0	0	0
2020-03-02	Falkland Islands	0	0	0	0
2020-03-03	Falkland Islands	0	0	0	0
2020-03-04	Falkland Islands	0	0	0	0
2020-03-05	Falkland Islands	0	0	0	0
2020-03-06	Falkland Islands	0	0	0	0
2020-03-07	Falkland Islands	0	0	0	0
2020-03-08	Falkland Islands	0	0	0	0
2020-03-09	Falkland Islands	0	0	0	0
2020-03-10	Falkland Islands	0	0	0	0
2020-03-11	Falkland Islands	0	0	0	0
2020-03-12	Falkland Islands	0	0	0	0
2020-03-13	Falkland Islands	0	0	0	0
2020-03-14	Falkland Islands	0	0	0	0
2020-03-15	Falkland Islands	0	0	0	0
2020-03-16	Falkland Islands	0	0	0	0
2020-03-17	Falkland Islands	0	0	0	0
2020-03-18	Falkland Islands	0	0	0	0
2020-03-19	Falkland Islands	0	0	0	0
2020-03-20	Falkland Islands	0	0	0	0
2020-03-21	Falkland Islands	0	0	0	0
2020-03-22	Falkland Islands	0	0	0	0
2020-03-23	Falkland Islands	0	0	0	0
2020-03-24	Falkland Islands	0	0	0	0
2020-03-25	Falkland Islands	0	0	0	0
2020-03-26	Falkland Islands	0	0	0	0
2020-03-27	Falkland Islands	0	0	0	0
2020-03-28	Falkland Islands	0	0	0	0
2020-03-29	Falkland Islands	0	0	0	0
2020-03-30	Falkland Islands	0	0	0	0
2020-03-31	Falkland Islands	0	0	0	0
2020-04-01	Falkland Islands	0	0	0	0
2020-04-02	Falkland Islands	0	0	0	0
2020-04-03	Falkland Islands	0	0	0	0
2020-04-04	Falkland Islands	0	0	0	0
2020-04-05	Falkland Islands	1	1	0	0
2020-04-06	Falkland Islands	1	2	0	0
2020-04-07	Falkland Islands	0	2	0	0
2020-04-08	Falkland Islands	0	2	0	0
2020-04-09	Falkland Islands	3	5	0	0
2020-04-10	Falkland Islands	0	5	0	0
2020-04-11	Falkland Islands	0	5	0	0
2020-04-12	Falkland Islands	0	5	0	0
2020-04-13	Falkland Islands	0	5	0	0
2020-04-14	Falkland Islands	0	5	0	0
2020-04-15	Falkland Islands	6	11	0	0
2020-04-16	Falkland Islands	0	11	0	0
2020-04-17	Falkland Islands	0	11	0	0
2020-04-18	Falkland Islands	0	11	0	0
2020-04-19	Falkland Islands	0	11	0	0
2020-04-20	Falkland Islands	0	11	0	0
2020-04-21	Falkland Islands	0	11	0	0
2020-04-22	Falkland Islands	0	11	0	0
2020-04-23	Falkland Islands	1	12	0	0
2020-04-24	Falkland Islands	0	12	0	0
2020-04-25	Falkland Islands	0	12	0	0
2020-04-26	Falkland Islands	1	13	0	0
2020-04-27	Falkland Islands	0	13	0	0
2020-04-28	Falkland Islands	0	13	0	0
2020-04-29	Falkland Islands	0	13	0	0
2020-04-30	Falkland Islands	0	13	0	0
2020-05-01	Falkland Islands	0	13	0	0
2020-05-02	Falkland Islands	0	13	0	0
2020-05-03	Falkland Islands	0	13	0	0
2020-05-04	Falkland Islands	0	13	0	0
2020-05-05	Falkland Islands	0	13	0	0
2020-05-06	Falkland Islands	0	13	0	0
2020-05-07	Falkland Islands	0	13	0	0
2020-05-08	Falkland Islands	0	13	0	0
2020-05-09	Falkland Islands	0	13	0	0
2020-05-10	Falkland Islands	0	13	0	0
2020-05-11	Falkland Islands	0	13	0	0
2020-05-12	Falkland Islands	0	13	0	0
2020-05-13	Falkland Islands	0	13	0	0
2020-05-14	Falkland Islands	0	13	0	0
2020-05-15	Falkland Islands	0	13	0	0
2020-05-16	Falkland Islands	0	13	0	0
2020-05-17	Falkland Islands	0	13	0	0
2020-05-18	Falkland Islands	0	13	0	0
2020-05-19	Falkland Islands	0	13	0	0
2020-05-20	Falkland Islands	0	13	0	0
2020-05-21	Falkland Islands	0	13	0	0
2020-05-22	Falkland Islands	0	13	0	0
2020-05-23	Falkland Islands	0	13	0	0
2020-05-24	Falkland Islands	0	13	0	0
2020-05-25	Falkland Islands	0	13	0	0
2020-05-26	Falkland Islands	0	13	0	0
2020-05-27	Falkland Islands	0	13	0	0
2020-05-28	Falkland Islands	0	13	0	0
2020-05-29	Falkland Islands	0	13	0	0
2020-05-30	Falkland Islands	0	13	0	0
2020-05-31	Falkland Islands	0	13	0	0
2020-06-01	Falkland Islands	0	13	0	0
2020-06-02	Falkland Islands	0	13	0	0
2020-06-03	Falkland Islands	0	13	0	0
2020-06-04	Falkland Islands	0	13	0	0
2020-06-05	Falkland Islands	0	13	0	0
2020-06-06	Falkland Islands	0	13	0	0
2020-06-07	Falkland Islands	0	13	0	0
2020-06-08	Falkland Islands	0	13	0	0
2020-06-09	Falkland Islands	0	13	0	0
2020-06-10	Falkland Islands	0	13	0	0
2020-06-11	Falkland Islands	0	13	0	0
2020-06-12	Falkland Islands	0	13	0	0
2020-06-13	Falkland Islands	0	13	0	0
2020-06-14	Falkland Islands	0	13	0	0
2020-06-15	Falkland Islands	0	13	0	0
2020-06-16	Falkland Islands	0	13	0	0
2020-06-17	Falkland Islands	0	13	0	0
2020-06-18	Falkland Islands	0	13	0	0
2020-06-19	Falkland Islands	0	13	0	0
2020-06-20	Falkland Islands	0	13	0	0
2020-06-21	Falkland Islands	0	13	0	0
2020-06-22	Falkland Islands	0	13	0	0
2020-06-23	Falkland Islands	0	13	0	0
2020-06-24	Falkland Islands	0	13	0	0
2020-06-25	Falkland Islands	0	13	0	0
2020-06-26	Falkland Islands	0	13	0	0
2020-06-27	Falkland Islands	0	13	0	0
2020-06-28	Falkland Islands	0	13	0	0
2020-06-29	Falkland Islands	0	13	0	0
2020-06-30	Falkland Islands	0	13	0	0
2020-07-01	Falkland Islands	0	13	0	0
2020-07-02	Falkland Islands	0	13	0	0
2020-07-03	Falkland Islands	0	13	0	0
2020-07-04	Falkland Islands	0	13	0	0
2020-07-05	Falkland Islands	0	13	0	0
2020-07-06	Falkland Islands	0	13	0	0
2020-07-07	Falkland Islands	0	13	0	0
2020-07-08	Falkland Islands	0	13	0	0
2020-07-09	Falkland Islands	0	13	0	0
2020-07-10	Falkland Islands	0	13	0	0
2020-07-11	Falkland Islands	0	13	0	0
2020-07-12	Falkland Islands	0	13	0	0
2020-07-13	Falkland Islands	0	13	0	0
2020-07-14	Falkland Islands	0	13	0	0
2020-07-15	Falkland Islands	0	13	0	0
2020-07-16	Falkland Islands	0	13	0	0
2020-07-17	Falkland Islands	0	13	0	0
2020-07-18	Falkland Islands	0	13	0	0
2020-07-19	Falkland Islands	0	13	0	0
2020-07-20	Falkland Islands	0	13	0	0
2020-07-21	Falkland Islands	0	13	0	0
2020-07-22	Falkland Islands	0	13	0	0
2020-07-23	Falkland Islands	0	13	0	0
2020-07-24	Falkland Islands	0	13	0	0
2020-07-25	Falkland Islands	0	13	0	0
2020-07-26	Falkland Islands	0	13	0	0
2020-07-27	Falkland Islands	0	13	0	0
2020-07-28	Falkland Islands	0	13	0	0
2020-07-29	Falkland Islands	0	13	0	0
2020-07-30	Falkland Islands	0	13	0	0
2020-07-31	Falkland Islands	0	13	0	0
2020-08-01	Falkland Islands	0	13	0	0
2020-08-02	Falkland Islands	0	13	0	0
2020-08-03	Falkland Islands	0	13	0	0
2020-08-04	Falkland Islands	0	13	0	0
2020-08-05	Falkland Islands	0	13	0	0
2020-08-06	Falkland Islands	0	13	0	0
2020-08-07	Falkland Islands	0	13	0	0
2020-08-08	Falkland Islands	0	13	0	0
2020-08-09	Falkland Islands	0	13	0	0
2020-08-10	Falkland Islands	0	13	0	0
2020-08-11	Falkland Islands	0	13	0	0
2020-08-12	Falkland Islands	0	13	0	0
2020-08-13	Falkland Islands	0	13	0	0
2020-08-14	Falkland Islands	0	13	0	0
2020-08-15	Falkland Islands	0	13	0	0
2020-08-16	Falkland Islands	0	13	0	0
2020-08-17	Falkland Islands	0	13	0	0
2020-08-18	Falkland Islands	0	13	0	0
2020-08-19	Falkland Islands	0	13	0	0
2020-08-20	Falkland Islands	0	13	0	0
2020-08-21	Falkland Islands	0	13	0	0
2020-08-22	Falkland Islands	0	13	0	0
2020-08-23	Falkland Islands	0	13	0	0
2020-08-24	Falkland Islands	0	13	0	0
2020-08-25	Falkland Islands	0	13	0	0
2020-08-26	Falkland Islands	0	13	0	0
2020-08-27	Falkland Islands	0	13	0	0
2020-08-28	Falkland Islands	0	13	0	0
2020-08-29	Falkland Islands	0	13	0	0
2020-08-30	Falkland Islands	0	13	0	0
2020-08-31	Falkland Islands	0	13	0	0
2020-09-01	Falkland Islands	0	13	0	0
2020-09-02	Falkland Islands	0	13	0	0
2020-09-03	Falkland Islands	0	13	0	0
2020-09-04	Falkland Islands	0	13	0	0
2020-09-05	Falkland Islands	0	13	0	0
2020-09-06	Falkland Islands	0	13	0	0
2020-09-07	Falkland Islands	0	13	0	0
2020-09-08	Falkland Islands	0	13	0	0
2020-09-09	Falkland Islands	0	13	0	0
2020-09-10	Falkland Islands	0	13	0	0
2020-09-11	Falkland Islands	0	13	0	0
2020-09-12	Falkland Islands	0	13	0	0
2020-09-13	Falkland Islands	0	13	0	0
2020-09-14	Falkland Islands	0	13	0	0
2020-09-15	Falkland Islands	0	13	0	0
2020-09-16	Falkland Islands	0	13	0	0
2020-09-17	Falkland Islands	0	13	0	0
2020-09-18	Falkland Islands	0	13	0	0
2020-09-19	Falkland Islands	0	13	0	0
2020-09-20	Falkland Islands	0	13	0	0
2020-09-21	Falkland Islands	0	13	0	0
2020-09-22	Falkland Islands	0	13	0	0
2020-09-23	Falkland Islands	0	13	0	0
2020-09-24	Falkland Islands	0	13	0	0
2020-09-25	Falkland Islands	0	13	0	0
2020-09-26	Falkland Islands	0	13	0	0
2020-09-27	Falkland Islands	0	13	0	0
2020-09-28	Falkland Islands	0	13	0	0
2020-09-29	Falkland Islands	0	13	0	0
2020-09-30	Falkland Islands	0	13	0	0
2020-10-01	Falkland Islands	0	13	0	0
2020-10-02	Falkland Islands	0	13	0	0
2020-10-03	Falkland Islands	0	13	0	0
2020-10-04	Falkland Islands	0	13	0	0
2020-10-05	Falkland Islands	0	13	0	0
2020-10-06	Falkland Islands	0	13	0	0
2020-10-07	Falkland Islands	0	13	0	0
2020-10-08	Falkland Islands	0	13	0	0
2020-10-09	Falkland Islands	0	13	0	0
2020-10-10	Falkland Islands	0	13	0	0
2020-10-11	Falkland Islands	0	13	0	0
2020-10-12	Falkland Islands	0	13	0	0
2020-10-13	Falkland Islands	0	13	0	0
2020-10-14	Falkland Islands	0	13	0	0
2020-10-15	Falkland Islands	0	13	0	0
2020-10-16	Falkland Islands	0	13	0	0
2020-10-17	Falkland Islands	0	13	0	0
2020-10-18	Falkland Islands	0	13	0	0
2020-10-19	Falkland Islands	0	13	0	0
2020-10-20	Falkland Islands	0	13	0	0
2020-10-21	Falkland Islands	0	13	0	0
2020-10-22	Falkland Islands	0	13	0	0
2020-10-23	Falkland Islands	0	13	0	0
2020-10-24	Falkland Islands	0	13	0	0
2020-10-25	Falkland Islands	0	13	0	0
2020-10-26	Falkland Islands	0	13	0	0
2020-10-27	Falkland Islands	0	13	0	0
2020-10-28	Falkland Islands	0	13	0	0
2020-10-29	Falkland Islands	0	13	0	0
2020-10-30	Falkland Islands	0	13	0	0
2020-10-31	Falkland Islands	0	13	0	0
2020-11-01	Falkland Islands	0	13	0	0
2020-11-02	Falkland Islands	0	13	0	0
2020-11-03	Falkland Islands	0	13	0	0
2020-11-04	Falkland Islands	0	13	0	0
2020-11-05	Falkland Islands	0	13	0	0
2020-11-06	Falkland Islands	0	13	0	0
2020-11-07	Falkland Islands	0	13	0	0
2020-11-08	Falkland Islands	0	13	0	0
2020-11-09	Falkland Islands	0	13	0	0
2020-11-10	Falkland Islands	0	13	0	0
2020-11-11	Falkland Islands	1	14	0	0
2020-11-12	Falkland Islands	0	14	0	0
2020-11-13	Falkland Islands	1	15	0	0
2020-11-14	Falkland Islands	0	15	0	0
2020-11-15	Falkland Islands	0	15	0	0
2020-11-16	Falkland Islands	0	15	0	0
2020-11-17	Falkland Islands	0	15	0	0
2020-11-18	Falkland Islands	0	15	0	0
2020-11-19	Falkland Islands	1	16	0	0
2020-11-20	Falkland Islands	0	16	0	0
2020-11-21	Falkland Islands	0	16	0	0
2020-11-22	Falkland Islands	0	16	0	0
2020-11-23	Falkland Islands	0	16	0	0
2020-11-24	Falkland Islands	0	16	0	0
2020-11-25	Falkland Islands	0	16	0	0
2020-11-26	Falkland Islands	0	16	0	0
2020-11-27	Falkland Islands	0	16	0	0
2020-11-28	Falkland Islands	0	16	0	0
2020-11-29	Falkland Islands	1	17	0	0
2020-11-30	Falkland Islands	0	17	0	0
2020-12-01	Falkland Islands	0	17	0	0
2020-12-02	Falkland Islands	0	17	0	0
2020-12-03	Falkland Islands	0	17	0	0
2020-12-04	Falkland Islands	0	17	0	0
2020-12-05	Falkland Islands	0	17	0	0
2020-12-06	Falkland Islands	0	17	0	0
2020-12-07	Falkland Islands	0	17	0	0
2020-12-08	Falkland Islands	0	17	0	0
2020-12-09	Falkland Islands	0	17	0	0
2020-12-10	Falkland Islands	0	17	0	0
2020-12-11	Falkland Islands	2	19	0	0
2020-12-12	Falkland Islands	0	19	0	0
2020-12-13	Falkland Islands	0	19	0	0
2020-12-14	Falkland Islands	0	19	0	0
2020-12-15	Falkland Islands	0	19	0	0
2020-12-16	Falkland Islands	0	19	0	0
2020-12-17	Falkland Islands	4	23	0	0
2020-12-18	Falkland Islands	0	23	0	0
2020-12-19	Falkland Islands	0	23	0	0
2020-12-20	Falkland Islands	0	23	0	0
2020-12-21	Falkland Islands	0	23	0	0
2020-12-22	Falkland Islands	0	23	0	0
2020-12-23	Falkland Islands	0	23	0	0
2020-12-24	Falkland Islands	6	29	0	0
2020-12-25	Falkland Islands	0	29	0	0
2020-12-26	Falkland Islands	0	29	0	0
2020-12-27	Falkland Islands	0	29	0	0
2020-12-28	Falkland Islands	0	29	0	0
2020-12-29	Falkland Islands	0	29	0	0
2020-12-30	Falkland Islands	0	29	0	0
2020-12-31	Falkland Islands	0	29	0	0
2021-01-01	Falkland Islands	0	29	0	0
2021-01-02	Falkland Islands	0	29	0	0
2021-01-03	Falkland Islands	0	29	0	0
2021-01-04	Falkland Islands	0	29	0	0
2021-01-05	Falkland Islands	0	29	0	0
2021-01-06	Falkland Islands	0	29	0	0
2021-01-07	Falkland Islands	0	29	0	0
2021-01-08	Falkland Islands	0	29	0	0
2021-01-09	Falkland Islands	0	29	0	0
2021-01-10	Falkland Islands	0	29	0	0
2021-01-11	Falkland Islands	0	29	0	0
2021-01-12	Falkland Islands	0	29	0	0
2021-01-13	Falkland Islands	3	32	0	0
2021-01-14	Falkland Islands	0	32	0	0
2021-01-15	Falkland Islands	0	32	0	0
2021-01-16	Falkland Islands	0	32	0	0
2021-01-17	Falkland Islands	0	32	0	0
2021-01-18	Falkland Islands	0	32	0	0
2021-01-19	Falkland Islands	0	32	0	0
2021-01-20	Falkland Islands	0	32	0	0
2021-01-21	Falkland Islands	0	32	0	0
2021-01-22	Falkland Islands	0	32	0	0
2021-01-23	Falkland Islands	2	34	0	0
2021-01-24	Falkland Islands	3	37	0	0
2021-01-25	Falkland Islands	0	37	0	0
2021-01-26	Falkland Islands	0	37	0	0
2021-01-27	Falkland Islands	0	37	0	0
2021-01-28	Falkland Islands	1	38	0	0
2021-01-29	Falkland Islands	0	38	0	0
2021-01-30	Falkland Islands	0	38	0	0
2021-01-31	Falkland Islands	2	40	0	0
2021-02-01	Falkland Islands	0	40	0	0
2021-02-02	Falkland Islands	0	40	0	0
2021-02-03	Falkland Islands	1	41	0	0
2021-02-04	Falkland Islands	0	41	0	0
2021-02-05	Falkland Islands	0	41	0	0
2021-02-06	Falkland Islands	3	44	0	0
2021-02-07	Falkland Islands	0	44	0	0
2021-02-08	Falkland Islands	4	48	0	0
2021-02-09	Falkland Islands	0	48	0	0
2021-02-10	Falkland Islands	1	49	0	0
2021-02-11	Falkland Islands	0	49	0	0
2021-02-12	Falkland Islands	0	49	0	0
2021-02-13	Falkland Islands	0	49	0	0
2021-02-14	Falkland Islands	0	49	0	0
2021-02-15	Falkland Islands	0	49	0	0
2021-02-16	Falkland Islands	0	49	0	0
2021-02-17	Falkland Islands	0	49	0	0
2021-02-18	Falkland Islands	0	49	0	0
2021-02-19	Falkland Islands	0	49	0	0
2021-02-20	Falkland Islands	0	49	0	0
2021-02-21	Falkland Islands	0	49	0	0
2021-02-22	Falkland Islands	0	49	0	0
2021-02-23	Falkland Islands	0	49	0	0
2021-02-24	Falkland Islands	0	49	0	0
2021-02-25	Falkland Islands	2	51	0	0
2021-02-26	Falkland Islands	0	51	0	0
2021-02-27	Falkland Islands	0	51	0	0
2021-02-28	Falkland Islands	0	51	0	0
2021-03-01	Falkland Islands	0	51	0	0
2021-03-02	Falkland Islands	0	51	0	0
2021-03-03	Falkland Islands	0	51	0	0
2021-03-04	Falkland Islands	0	51	0	0
2021-03-05	Falkland Islands	0	51	0	0
2021-03-06	Falkland Islands	0	51	0	0
2021-03-07	Falkland Islands	0	51	0	0
2021-03-08	Falkland Islands	0	51	0	0
2021-03-09	Falkland Islands	0	51	0	0
2021-03-10	Falkland Islands	0	51	0	0
2021-03-11	Falkland Islands	0	51	0	0
2021-03-12	Falkland Islands	0	51	0	0
2021-03-13	Falkland Islands	0	51	0	0
2021-03-14	Falkland Islands	0	51	0	0
2021-03-15	Falkland Islands	0	51	0	0
2021-03-16	Falkland Islands	0	51	0	0
2021-03-17	Falkland Islands	0	51	0	0
2021-03-18	Falkland Islands	0	51	0	0
2021-03-19	Falkland Islands	0	51	0	0
2021-03-20	Falkland Islands	0	51	0	0
2021-03-21	Falkland Islands	0	51	0	0
2021-03-22	Falkland Islands	0	51	0	0
2021-03-23	Falkland Islands	0	51	0	0
2021-03-24	Falkland Islands	0	51	0	0
2021-03-25	Falkland Islands	0	51	0	0
2021-03-26	Falkland Islands	0	51	0	0
2021-03-27	Falkland Islands	0	51	0	0
2021-03-28	Falkland Islands	0	51	0	0
2021-03-29	Falkland Islands	0	51	0	0
2021-03-30	Falkland Islands	0	51	0	0
2021-03-31	Falkland Islands	0	51	0	0
2021-04-01	Falkland Islands	0	51	0	0
2021-04-02	Falkland Islands	0	51	0	0
2021-04-03	Falkland Islands	1	52	0	0
2021-04-04	Falkland Islands	0	52	0	0
2021-04-05	Falkland Islands	0	52	0	0
2021-04-06	Falkland Islands	0	52	0	0
2021-04-07	Falkland Islands	0	52	0	0
2021-04-08	Falkland Islands	0	52	0	0
2021-04-09	Falkland Islands	8	60	0	0
2021-04-10	Falkland Islands	0	60	0	0
2021-04-11	Falkland Islands	0	60	0	0
2021-04-12	Falkland Islands	0	60	0	0
2021-04-13	Falkland Islands	0	60	0	0
2021-04-14	Falkland Islands	0	60	0	0
2021-04-15	Falkland Islands	0	60	0	0
2021-04-16	Falkland Islands	0	60	0	0
2021-04-17	Falkland Islands	0	60	0	0
2021-04-18	Falkland Islands	0	60	0	0
2021-04-19	Falkland Islands	0	60	0	0
2021-04-20	Falkland Islands	0	60	0	0
2021-04-21	Falkland Islands	0	60	0	0
2021-04-22	Falkland Islands	0	60	0	0
2021-04-23	Falkland Islands	0	60	0	0
2021-04-24	Falkland Islands	0	60	0	0
2021-04-25	Falkland Islands	0	60	0	0
2021-04-26	Falkland Islands	0	60	0	0
2021-04-27	Falkland Islands	0	60	0	0
2021-04-28	Falkland Islands	0	60	0	0
2021-04-29	Falkland Islands	0	60	0	0
2021-04-30	Falkland Islands	0	60	0	0
2021-05-01	Falkland Islands	0	60	0	0
2021-05-02	Falkland Islands	0	60	0	0
2021-05-03	Falkland Islands	0	60	0	0
2021-05-04	Falkland Islands	0	60	0	0
2021-05-05	Falkland Islands	0	60	0	0
2021-05-06	Falkland Islands	0	60	0	0
2021-05-07	Falkland Islands	0	60	0	0
2021-05-08	Falkland Islands	0	60	0	0
2021-05-09	Falkland Islands	0	60	0	0
2021-05-10	Falkland Islands	0	60	0	0
2021-05-11	Falkland Islands	0	60	0	0
2021-05-12	Falkland Islands	0	60	0	0
2021-05-13	Falkland Islands	0	60	0	0
2021-05-14	Falkland Islands	0	60	0	0
2021-05-15	Falkland Islands	0	60	0	0
2021-05-16	Falkland Islands	0	60	0	0
2021-05-17	Falkland Islands	0	60	0	0
2021-05-18	Falkland Islands	0	60	0	0
2021-05-19	Falkland Islands	0	60	0	0
2021-05-20	Falkland Islands	0	60	0	0
2021-05-21	Falkland Islands	0	60	0	0
2021-05-22	Falkland Islands	0	60	0	0
2021-05-23	Falkland Islands	0	60	0	0
2021-05-24	Falkland Islands	0	60	0	0
2021-05-25	Falkland Islands	0	60	0	0
2021-05-26	Falkland Islands	0	60	0	0
2021-05-27	Falkland Islands	0	60	0	0
2021-05-28	Falkland Islands	0	60	0	0
2021-05-29	Falkland Islands	0	60	0	0
2021-05-30	Falkland Islands	0	60	0	0
2021-05-31	Falkland Islands	0	60	0	0
2021-06-01	Falkland Islands	0	60	0	0
2021-06-02	Falkland Islands	0	60	0	0
2021-06-03	Falkland Islands	0	60	0	0
2021-06-04	Falkland Islands	0	60	0	0
2021-06-05	Falkland Islands	0	60	0	0
2021-06-06	Falkland Islands	0	60	0	0
2021-06-07	Falkland Islands	0	60	0	0
2021-06-08	Falkland Islands	0	60	0	0
2021-06-09	Falkland Islands	0	60	0	0
2021-06-10	Falkland Islands	0	60	0	0
2021-06-11	Falkland Islands	0	60	0	0
2021-06-12	Falkland Islands	0	60	0	0
2021-06-13	Falkland Islands	0	60	0	0
2021-06-14	Falkland Islands	0	60	0	0
2021-06-15	Falkland Islands	0	60	0	0
2021-06-16	Falkland Islands	0	60	0	0
2021-06-17	Falkland Islands	0	60	0	0
2021-06-18	Falkland Islands	0	60	0	0
2021-06-19	Falkland Islands	0	60	0	0
2021-06-20	Falkland Islands	0	60	0	0
2021-06-21	Falkland Islands	0	60	0	0
2021-06-22	Falkland Islands	0	60	0	0
2021-06-23	Falkland Islands	0	60	0	0
2021-06-24	Falkland Islands	0	60	0	0
2021-06-25	Falkland Islands	0	60	0	0
2021-06-26	Falkland Islands	0	60	0	0
2021-06-27	Falkland Islands	0	60	0	0
2021-06-28	Falkland Islands	0	60	0	0
2021-06-29	Falkland Islands	0	60	0	0
2021-06-30	Falkland Islands	0	60	0	0
2021-07-01	Falkland Islands	0	60	0	0
2021-07-02	Falkland Islands	0	60	0	0
2021-07-03	Falkland Islands	0	60	0	0
2021-07-04	Falkland Islands	0	60	0	0
2021-07-05	Falkland Islands	0	60	0	0
2021-07-06	Falkland Islands	0	60	0	0
2021-07-07	Falkland Islands	0	60	0	0
2021-07-08	Falkland Islands	0	60	0	0
2021-07-09	Falkland Islands	0	60	0	0
2021-07-10	Falkland Islands	0	60	0	0
2021-07-11	Falkland Islands	0	60	0	0
2021-07-12	Falkland Islands	0	60	0	0
2021-07-13	Falkland Islands	0	60	0	0
2021-07-14	Falkland Islands	0	60	0	0
2021-07-15	Falkland Islands	0	60	0	0
2021-07-16	Falkland Islands	0	60	0	0
2021-07-17	Falkland Islands	0	60	0	0
2021-07-18	Falkland Islands	0	60	0	0
2021-07-19	Falkland Islands	0	60	0	0
2021-07-20	Falkland Islands	0	60	0	0
2021-07-21	Falkland Islands	0	60	0	0
2021-07-22	Falkland Islands	0	60	0	0
2021-07-23	Falkland Islands	0	60	0	0
2021-07-24	Falkland Islands	0	60	0	0
2021-07-25	Falkland Islands	0	60	0	0
2021-07-26	Falkland Islands	0	60	0	0
2021-07-27	Falkland Islands	0	60	0	0
2021-07-28	Falkland Islands	0	60	0	0
2021-07-29	Falkland Islands	0	60	0	0
2021-07-30	Falkland Islands	0	60	0	0
2021-07-31	Falkland Islands	0	60	0	0
2021-08-01	Falkland Islands	0	60	0	0
2021-08-02	Falkland Islands	1	61	0	0
2021-08-03	Falkland Islands	0	61	0	0
2021-08-04	Falkland Islands	0	61	0	0
2021-08-05	Falkland Islands	2	63	0	0
2021-08-06	Falkland Islands	0	63	0	0
2021-08-07	Falkland Islands	0	63	0	0
2021-08-08	Falkland Islands	1	64	0	0
2021-08-09	Falkland Islands	0	64	0	0
2021-08-10	Falkland Islands	0	64	0	0
2021-08-11	Falkland Islands	0	64	0	0
2021-08-12	Falkland Islands	0	64	0	0
2021-08-13	Falkland Islands	0	64	0	0
2021-08-14	Falkland Islands	0	64	0	0
2021-08-15	Falkland Islands	0	64	0	0
2021-08-16	Falkland Islands	0	64	0	0
2021-08-17	Falkland Islands	0	64	0	0
2021-08-18	Falkland Islands	0	64	0	0
2021-08-19	Falkland Islands	0	64	0	0
2021-08-20	Falkland Islands	0	64	0	0
2021-08-21	Falkland Islands	0	64	0	0
2021-08-22	Falkland Islands	0	64	0	0
2021-08-23	Falkland Islands	0	64	0	0
2021-08-24	Falkland Islands	0	64	0	0
2021-08-25	Falkland Islands	0	64	0	0
2021-08-26	Falkland Islands	0	64	0	0
2021-08-27	Falkland Islands	0	64	0	0
2021-08-28	Falkland Islands	0	64	0	0
2021-08-29	Falkland Islands	0	64	0	0
2021-08-30	Falkland Islands	0	64	0	0
2021-08-31	Falkland Islands	0	64	0	0
2021-09-01	Falkland Islands	0	64	0	0
2021-09-02	Falkland Islands	0	64	0	0
2021-09-03	Falkland Islands	0	64	0	0
2021-09-04	Falkland Islands	0	64	0	0
2021-09-05	Falkland Islands	0	64	0	0
2021-09-06	Falkland Islands	0	64	0	0
2021-09-07	Falkland Islands	0	64	0	0
2021-09-08	Falkland Islands	0	64	0	0
2021-09-09	Falkland Islands	0	64	0	0
2021-09-10	Falkland Islands	0	64	0	0
2021-09-11	Falkland Islands	0	64	0	0
2021-09-12	Falkland Islands	0	64	0	0
2021-09-13	Falkland Islands	0	64	0	0
2021-09-14	Falkland Islands	0	64	0	0
2021-09-15	Falkland Islands	0	64	0	0
2021-09-16	Falkland Islands	0	64	0	0
2021-09-17	Falkland Islands	0	64	0	0
2021-09-18	Falkland Islands	0	64	0	0
2021-09-19	Falkland Islands	0	64	0	0
2021-09-20	Falkland Islands	0	64	0	0
2021-09-21	Falkland Islands	3	67	0	0
2021-09-22	Falkland Islands	0	67	0	0
2021-09-23	Falkland Islands	0	67	0	0
2021-09-24	Falkland Islands	0	67	0	0
2021-09-25	Falkland Islands	0	67	0	0
2021-09-26	Falkland Islands	0	67	0	0
2021-09-27	Falkland Islands	0	67	0	0
2021-09-28	Falkland Islands	0	67	0	0
2021-09-29	Falkland Islands	0	67	0	0
2021-09-30	Falkland Islands	0	67	0	0
2021-10-01	Falkland Islands	0	67	0	0
2021-10-02	Falkland Islands	0	67	0	0
2021-10-03	Falkland Islands	0	67	0	0
2021-10-04	Falkland Islands	0	67	0	0
2021-10-05	Falkland Islands	0	67	0	0
2021-10-06	Falkland Islands	0	67	0	0
2021-10-07	Falkland Islands	0	67	0	0
2021-10-08	Falkland Islands	0	67	0	0
2021-10-09	Falkland Islands	2	69	0	0
2021-10-10	Falkland Islands	0	69	0	0
2021-10-11	Falkland Islands	0	69	0	0
2021-10-12	Falkland Islands	0	69	0	0
2021-10-13	Falkland Islands	0	69	0	0
2021-10-14	Falkland Islands	0	69	0	0
2021-10-15	Falkland Islands	0	69	0	0
2021-10-16	Falkland Islands	0	69	0	0
2021-10-17	Falkland Islands	0	69	0	0
2021-10-18	Falkland Islands	0	69	0	0
2021-10-19	Falkland Islands	0	69	0	0
2021-10-20	Falkland Islands	0	69	0	0
2021-10-21	Falkland Islands	0	69	0	0
2021-10-22	Falkland Islands	0	69	0	0
2021-10-23	Falkland Islands	0	69	0	0
2021-10-24	Falkland Islands	0	69	0	0
2021-10-25	Falkland Islands	0	69	0	0
2021-10-26	Falkland Islands	0	69	0	0
2021-10-27	Falkland Islands	0	69	0	0
2021-10-28	Falkland Islands	0	69	0	0
2021-10-29	Falkland Islands	0	69	0	0
2021-10-30	Falkland Islands	0	69	0	0
2021-10-31	Falkland Islands	0	69	0	0
2021-11-01	Falkland Islands	0	69	0	0
2021-11-02	Falkland Islands	0	69	0	0
2021-11-03	Falkland Islands	0	69	0	0
2021-11-04	Falkland Islands	0	69	0	0
2021-11-05	Falkland Islands	0	69	0	0
2021-11-06	Falkland Islands	9	78	0	0
2021-11-07	Falkland Islands	0	78	0	0
2021-11-08	Falkland Islands	0	78	0	0
2021-11-09	Falkland Islands	0	78	0	0
2021-11-10	Falkland Islands	1	79	0	0
2021-11-11	Falkland Islands	0	79	0	0
2021-11-12	Falkland Islands	0	79	0	0
2021-11-13	Falkland Islands	0	79	0	0
2021-11-14	Falkland Islands	0	79	0	0
2021-11-15	Falkland Islands	0	79	0	0
2021-11-16	Falkland Islands	0	79	0	0
2021-11-17	Falkland Islands	0	79	0	0
2021-11-18	Falkland Islands	0	79	0	0
2021-11-19	Falkland Islands	0	79	0	0
2021-11-20	Falkland Islands	0	79	0	0
2021-11-21	Falkland Islands	0	79	0	0
2021-11-22	Falkland Islands	0	79	0	0
2021-11-23	Falkland Islands	0	79	0	0
2021-11-24	Falkland Islands	0	79	0	0
2021-11-25	Falkland Islands	0	79	0	0
2021-11-26	Falkland Islands	0	79	0	0
2021-11-27	Falkland Islands	0	79	0	0
2021-11-28	Falkland Islands	0	79	0	0
2021-11-29	Falkland Islands	0	79	0	0
2021-11-30	Falkland Islands	0	79	0	0
2021-12-01	Falkland Islands	0	79	0	0
2021-12-02	Falkland Islands	0	79	0	0
2021-12-03	Falkland Islands	0	79	0	0
2021-12-04	Falkland Islands	0	79	0	0
2021-12-05	Falkland Islands	0	79	0	0
2021-12-06	Falkland Islands	0	79	0	0
2021-12-07	Falkland Islands	0	79	0	0
2021-12-08	Falkland Islands	0	79	0	0
2021-12-09	Falkland Islands	0	79	0	0
2021-12-10	Falkland Islands	1	80	0	0
2021-12-11	Falkland Islands	0	80	0	0
2021-12-12	Falkland Islands	0	80	0	0
2021-12-13	Falkland Islands	0	80	0	0
2021-12-14	Falkland Islands	0	80	0	0
2021-12-15	Falkland Islands	0	80	0	0
2021-12-16	Falkland Islands	0	80	0	0
2021-12-17	Falkland Islands	0	80	0	0
2021-12-18	Falkland Islands	1	81	0	0
2021-12-19	Falkland Islands	0	81	0	0
2021-12-20	Falkland Islands	0	81	0	0
2021-12-21	Falkland Islands	0	81	0	0
2021-12-22	Falkland Islands	0	81	0	0
2021-12-23	Falkland Islands	0	81	0	0
2021-12-24	Falkland Islands	0	81	0	0
2021-12-25	Falkland Islands	0	81	0	0
2021-12-26	Falkland Islands	0	81	0	0
2021-12-27	Falkland Islands	0	81	0	0
2021-12-28	Falkland Islands	0	81	0	0
2021-12-29	Falkland Islands	0	81	0	0
2021-12-30	Falkland Islands	0	81	0	0
2021-12-31	Falkland Islands	1	82	0	0
2022-01-01	Falkland Islands	0	82	0	0
2022-01-02	Falkland Islands	0	82	0	0
2022-01-03	Falkland Islands	0	82	0	0
2022-01-04	Falkland Islands	0	82	0	0
2022-01-05	Falkland Islands	2	84	0	0
2022-01-06	Falkland Islands	1	85	0	0
2022-01-07	Falkland Islands	0	85	0	0
2022-01-08	Falkland Islands	0	85	0	0
2022-01-09	Falkland Islands	0	85	0	0
2022-01-10	Falkland Islands	0	85	0	0
2022-01-11	Falkland Islands	0	85	0	0
2022-01-12	Falkland Islands	0	85	0	0
2022-01-13	Falkland Islands	0	85	0	0
2022-01-14	Falkland Islands	0	85	0	0
2022-01-15	Falkland Islands	0	85	0	0
2022-01-16	Falkland Islands	0	85	0	0
2022-01-17	Falkland Islands	0	85	0	0
2022-01-18	Falkland Islands	0	85	0	0
2022-01-19	Falkland Islands	0	85	0	0
2022-01-20	Falkland Islands	1	86	0	0
2022-01-21	Falkland Islands	0	86	0	0
2022-01-22	Falkland Islands	0	86	0	0
2022-01-23	Falkland Islands	0	86	0	0
2022-01-24	Falkland Islands	0	86	0	0
2022-01-25	Falkland Islands	0	86	0	0
2022-01-26	Falkland Islands	0	86	0	0
2022-01-27	Falkland Islands	3	89	0	0
2022-01-28	Falkland Islands	0	89	0	0
2022-01-29	Falkland Islands	0	89	0	0
2022-01-30	Falkland Islands	0	89	0	0
2022-01-31	Falkland Islands	0	89	0	0
2022-02-01	Falkland Islands	0	89	0	0
2022-02-02	Falkland Islands	0	89	0	0
2022-02-03	Falkland Islands	0	89	0	0
2022-02-04	Falkland Islands	2	91	0	0
2022-02-05	Falkland Islands	0	91	0	0
2022-02-06	Falkland Islands	0	91	0	0
2022-02-07	Falkland Islands	0	91	0	0
2022-02-08	Falkland Islands	0	91	0	0
2022-02-09	Falkland Islands	0	91	0	0
2022-02-10	Falkland Islands	0	91	0	0
2022-02-11	Falkland Islands	7	98	0	0
2022-02-12	Falkland Islands	0	98	0	0
2022-02-13	Falkland Islands	0	98	0	0
2022-02-14	Falkland Islands	0	98	0	0
2022-02-15	Falkland Islands	3	101	0	0
2022-02-16	Falkland Islands	4	105	0	0
2022-02-17	Falkland Islands	0	105	0	0
2022-02-18	Falkland Islands	0	105	0	0
2022-02-19	Falkland Islands	0	105	0	0
2022-02-20	Falkland Islands	0	105	0	0
2022-02-21	Falkland Islands	0	105	0	0
2022-02-22	Falkland Islands	0	105	0	0
2022-02-23	Falkland Islands	4	109	0	0
2022-02-24	Falkland Islands	0	109	0	0
2022-02-25	Falkland Islands	0	109	0	0
2022-02-26	Falkland Islands	1	110	0	0
2022-02-27	Falkland Islands	0	110	0	0
2022-02-28	Falkland Islands	0	110	0	0
2022-03-01	Falkland Islands	0	110	0	0
2022-03-02	Falkland Islands	3	113	0	0
2022-03-03	Falkland Islands	0	113	0	0
2022-03-04	Falkland Islands	2	115	0	0
2022-03-05	Falkland Islands	0	115	0	0
2022-03-06	Falkland Islands	0	115	0	0
2022-03-07	Falkland Islands	0	115	0	0
2022-03-08	Falkland Islands	1	116	0	0
2022-03-09	Falkland Islands	0	116	0	0
2022-03-10	Falkland Islands	0	116	0	0
2022-03-11	Falkland Islands	2	118	0	0
2022-03-12	Falkland Islands	0	118	0	0
2022-03-13	Falkland Islands	0	118	0	0
2022-03-14	Falkland Islands	0	118	0	0
2022-03-15	Falkland Islands	0	118	0	0
2022-03-16	Falkland Islands	1	119	0	0
2022-03-17	Falkland Islands	0	119	0	0
2022-03-18	Falkland Islands	0	119	0	0
2022-03-19	Falkland Islands	0	119	0	0
2022-03-20	Falkland Islands	0	119	0	0
2022-03-21	Falkland Islands	0	119	0	0
2022-03-22	Falkland Islands	0	119	0	0
2022-03-23	Falkland Islands	0	119	0	0
2022-03-24	Falkland Islands	0	119	0	0
2022-03-25	Falkland Islands	0	119	0	0
2022-03-26	Falkland Islands	0	119	0	0
2022-03-27	Falkland Islands	0	119	0	0
2022-03-28	Falkland Islands	0	119	0	0
2022-03-29	Falkland Islands	4	123	0	0
2022-03-30	Falkland Islands	0	123	0	0
2022-03-31	Falkland Islands	0	123	0	0
2022-04-01	Falkland Islands	1	124	0	0
2022-04-02	Falkland Islands	0	124	0	0
2022-04-03	Falkland Islands	0	124	0	0
2022-04-04	Falkland Islands	0	124	0	0
2022-04-05	Falkland Islands	1	125	0	0
2022-04-06	Falkland Islands	0	125	0	0
2022-04-07	Falkland Islands	0	125	0	0
2022-04-08	Falkland Islands	3	128	0	0
2022-04-09	Falkland Islands	1	129	0	0
2022-04-10	Falkland Islands	0	129	0	0
2022-04-11	Falkland Islands	0	129	0	0
2022-04-12	Falkland Islands	2	131	0	0
2022-04-13	Falkland Islands	0	131	0	0
2022-04-14	Falkland Islands	0	131	0	0
2022-04-15	Falkland Islands	0	131	0	0
2022-04-16	Falkland Islands	0	131	0	0
2022-04-17	Falkland Islands	0	131	0	0
2022-04-18	Falkland Islands	0	131	0	0
2022-04-19	Falkland Islands	0	131	0	0
2022-04-20	Falkland Islands	5	136	0	0
2022-04-21	Falkland Islands	15	151	0	0
2022-04-22	Falkland Islands	1	152	0	0
2022-04-23	Falkland Islands	0	152	0	0
2022-04-24	Falkland Islands	0	152	0	0
2022-04-25	Falkland Islands	0	152	0	0
2022-04-26	Falkland Islands	16	168	0	0
2022-04-27	Falkland Islands	8	176	0	0
2022-04-28	Falkland Islands	1	177	0	0
2022-04-29	Falkland Islands	0	177	0	0
2022-04-30	Falkland Islands	4	181	0	0
2022-05-01	Falkland Islands	0	181	0	0
2022-05-02	Falkland Islands	0	181	0	0
2022-05-03	Falkland Islands	0	181	0	0
2022-05-04	Falkland Islands	16	197	0	0
2022-05-05	Falkland Islands	0	197	0	0
2022-05-06	Falkland Islands	195	392	0	0
2022-05-07	Falkland Islands	0	392	0	0
2022-05-08	Falkland Islands	0	392	0	0
2022-05-09	Falkland Islands	0	392	0	0
2022-05-10	Falkland Islands	0	392	0	0
2022-05-11	Falkland Islands	0	392	0	0
2022-05-12	Falkland Islands	0	392	0	0
2022-05-13	Falkland Islands	734	1126	0	0
2022-05-14	Falkland Islands	0	1126	0	0
2022-05-15	Falkland Islands	0	1126	0	0
2022-05-16	Falkland Islands	0	1126	0	0
2022-05-17	Falkland Islands	0	1126	0	0
2022-05-18	Falkland Islands	0	1126	0	0
2022-05-19	Falkland Islands	0	1126	0	0
2022-05-20	Falkland Islands	0	1126	0	0
2022-05-21	Falkland Islands	0	1126	0	0
2022-05-22	Falkland Islands	0	1126	0	0
2022-05-23	Falkland Islands	0	1126	0	0
2022-05-24	Falkland Islands	482	1608	0	0
2022-05-25	Falkland Islands	55	1663	0	0
2022-05-26	Falkland Islands	0	1663	0	0
2022-05-27	Falkland Islands	0	1663	0	0
2022-05-28	Falkland Islands	0	1663	0	0
2022-05-29	Falkland Islands	0	1663	0	0
2022-05-30	Falkland Islands	0	1663	0	0
2022-05-31	Falkland Islands	39	1702	0	0
2022-06-01	Falkland Islands	0	1702	0	0
2022-06-02	Falkland Islands	0	1702	0	0
2022-06-03	Falkland Islands	8	1710	0	0
2022-06-04	Falkland Islands	7	1717	0	0
2022-06-05	Falkland Islands	0	1717	0	0
2022-06-06	Falkland Islands	0	1717	0	0
2022-06-07	Falkland Islands	0	1717	0	0
2022-06-08	Falkland Islands	0	1717	0	0
2022-06-09	Falkland Islands	0	1717	0	0
2022-06-10	Falkland Islands	16	1733	0	0
2022-06-11	Falkland Islands	0	1733	0	0
2022-06-12	Falkland Islands	0	1733	0	0
2022-06-13	Falkland Islands	0	1733	0	0
2022-06-14	Falkland Islands	0	1733	0	0
2022-06-15	Falkland Islands	15	1748	0	0
2022-06-16	Falkland Islands	0	1748	0	0
2022-06-17	Falkland Islands	8	1756	0	0
2022-06-18	Falkland Islands	0	1756	0	0
2022-06-19	Falkland Islands	0	1756	0	0
2022-06-20	Falkland Islands	0	1756	0	0
2022-06-21	Falkland Islands	0	1756	0	0
2022-06-22	Falkland Islands	0	1756	0	0
2022-06-23	Falkland Islands	0	1756	0	0
2022-06-24	Falkland Islands	51	1807	0	0
2022-06-25	Falkland Islands	0	1807	0	0
2022-06-26	Falkland Islands	0	1807	0	0
2022-06-27	Falkland Islands	0	1807	0	0
2022-06-28	Falkland Islands	0	1807	0	0
2022-06-29	Falkland Islands	0	1807	0	0
2022-06-30	Falkland Islands	8	1815	0	0
2022-07-01	Falkland Islands	0	1815	0	0
2022-07-02	Falkland Islands	0	1815	0	0
2022-07-03	Falkland Islands	0	1815	0	0
2022-07-04	Falkland Islands	0	1815	0	0
2022-07-05	Falkland Islands	0	1815	0	0
2022-07-06	Falkland Islands	8	1823	0	0
2022-07-07	Falkland Islands	0	1823	0	0
2022-07-08	Falkland Islands	8	1831	0	0
2020-01-03	Faroe Islands	0	0	0	0
2020-01-04	Faroe Islands	0	0	0	0
2020-01-05	Faroe Islands	0	0	0	0
2020-01-06	Faroe Islands	0	0	0	0
2020-01-07	Faroe Islands	0	0	0	0
2020-01-08	Faroe Islands	0	0	0	0
2020-01-09	Faroe Islands	0	0	0	0
2020-01-10	Faroe Islands	0	0	0	0
2020-01-11	Faroe Islands	0	0	0	0
2020-01-12	Faroe Islands	0	0	0	0
2020-01-13	Faroe Islands	0	0	0	0
2020-01-14	Faroe Islands	0	0	0	0
2020-01-15	Faroe Islands	0	0	0	0
2020-01-16	Faroe Islands	0	0	0	0
2020-01-17	Faroe Islands	0	0	0	0
2020-01-18	Faroe Islands	0	0	0	0
2020-01-19	Faroe Islands	0	0	0	0
2020-01-20	Faroe Islands	0	0	0	0
2020-01-21	Faroe Islands	0	0	0	0
2020-01-22	Faroe Islands	0	0	0	0
2020-01-23	Faroe Islands	0	0	0	0
2020-01-24	Faroe Islands	0	0	0	0
2020-01-25	Faroe Islands	0	0	0	0
2020-01-26	Faroe Islands	0	0	0	0
2020-01-27	Faroe Islands	0	0	0	0
2020-01-28	Faroe Islands	0	0	0	0
2020-01-29	Faroe Islands	0	0	0	0
2020-01-30	Faroe Islands	0	0	0	0
2020-01-31	Faroe Islands	0	0	0	0
2020-02-01	Faroe Islands	0	0	0	0
2020-02-02	Faroe Islands	0	0	0	0
2020-02-03	Faroe Islands	0	0	0	0
2020-02-04	Faroe Islands	0	0	0	0
2020-02-05	Faroe Islands	0	0	0	0
2020-02-06	Faroe Islands	0	0	0	0
2020-02-07	Faroe Islands	0	0	0	0
2020-02-08	Faroe Islands	0	0	0	0
2020-02-09	Faroe Islands	0	0	0	0
2020-02-10	Faroe Islands	0	0	0	0
2020-02-11	Faroe Islands	0	0	0	0
2020-02-12	Faroe Islands	0	0	0	0
2020-02-13	Faroe Islands	0	0	0	0
2020-02-14	Faroe Islands	0	0	0	0
2020-02-15	Faroe Islands	0	0	0	0
2020-02-16	Faroe Islands	0	0	0	0
2020-02-17	Faroe Islands	0	0	0	0
2020-02-18	Faroe Islands	0	0	0	0
2020-02-19	Faroe Islands	0	0	0	0
2020-02-20	Faroe Islands	0	0	0	0
2020-02-21	Faroe Islands	0	0	0	0
2020-02-22	Faroe Islands	0	0	0	0
2020-02-23	Faroe Islands	0	0	0	0
2020-02-24	Faroe Islands	0	0	0	0
2020-02-25	Faroe Islands	0	0	0	0
2020-02-26	Faroe Islands	0	0	0	0
2020-02-27	Faroe Islands	0	0	0	0
2020-02-28	Faroe Islands	0	0	0	0
2020-02-29	Faroe Islands	0	0	0	0
2020-03-01	Faroe Islands	0	0	0	0
2020-03-02	Faroe Islands	0	0	0	0
2020-03-03	Faroe Islands	1	1	0	0
2020-03-04	Faroe Islands	0	1	0	0
2020-03-05	Faroe Islands	0	1	0	0
2020-03-06	Faroe Islands	0	1	0	0
2020-03-07	Faroe Islands	1	2	0	0
2020-03-08	Faroe Islands	0	2	0	0
2020-03-09	Faroe Islands	0	2	0	0
2020-03-10	Faroe Islands	0	2	0	0
2020-03-11	Faroe Islands	0	2	0	0
2020-03-12	Faroe Islands	0	2	0	0
2020-03-13	Faroe Islands	0	2	0	0
2020-03-14	Faroe Islands	1	3	0	0
2020-03-15	Faroe Islands	7	10	0	0
2020-03-16	Faroe Islands	3	13	0	0
2020-03-17	Faroe Islands	15	28	0	0
2020-03-18	Faroe Islands	19	47	0	0
2020-03-19	Faroe Islands	15	62	0	0
2020-03-20	Faroe Islands	14	76	0	0
2020-03-21	Faroe Islands	11	87	0	0
2020-03-22	Faroe Islands	13	100	0	0
2020-03-23	Faroe Islands	15	115	0	0
2020-03-24	Faroe Islands	4	119	0	0
2020-03-25	Faroe Islands	9	128	0	0
2020-03-26	Faroe Islands	4	132	0	0
2020-03-27	Faroe Islands	8	140	0	0
2020-03-28	Faroe Islands	10	150	0	0
2020-03-29	Faroe Islands	6	156	0	0
2020-03-30	Faroe Islands	4	160	0	0
2020-03-31	Faroe Islands	8	168	0	0
2020-04-01	Faroe Islands	2	170	0	0
2020-04-02	Faroe Islands	4	174	0	0
2020-04-03	Faroe Islands	4	178	0	0
2020-04-04	Faroe Islands	1	179	0	0
2020-04-05	Faroe Islands	2	181	0	0
2020-04-06	Faroe Islands	0	181	0	0
2020-04-07	Faroe Islands	2	183	0	0
2020-04-08	Faroe Islands	1	184	0	0
2020-04-09	Faroe Islands	0	184	0	0
2020-04-10	Faroe Islands	0	184	0	0
2020-04-11	Faroe Islands	0	184	0	0
2020-04-12	Faroe Islands	0	184	0	0
2020-04-13	Faroe Islands	0	184	0	0
2020-04-14	Faroe Islands	0	184	0	0
2020-04-15	Faroe Islands	0	184	0	0
2020-04-16	Faroe Islands	0	184	0	0
2020-04-17	Faroe Islands	0	184	0	0
2020-04-18	Faroe Islands	0	184	0	0
2020-04-19	Faroe Islands	1	185	0	0
2020-04-20	Faroe Islands	0	185	0	0
2020-04-21	Faroe Islands	0	185	0	0
2020-04-22	Faroe Islands	0	185	0	0
2020-04-23	Faroe Islands	2	187	0	0
2020-04-24	Faroe Islands	0	187	0	0
2020-04-25	Faroe Islands	0	187	0	0
2020-04-26	Faroe Islands	0	187	0	0
2020-04-27	Faroe Islands	0	187	0	0
2020-04-28	Faroe Islands	0	187	0	0
2020-04-29	Faroe Islands	0	187	0	0
2020-04-30	Faroe Islands	0	187	0	0
2020-05-01	Faroe Islands	0	187	0	0
2020-05-02	Faroe Islands	0	187	0	0
2020-05-03	Faroe Islands	0	187	0	0
2020-05-04	Faroe Islands	0	187	0	0
2020-05-05	Faroe Islands	0	187	0	0
2020-05-06	Faroe Islands	0	187	0	0
2020-05-07	Faroe Islands	0	187	0	0
2020-05-08	Faroe Islands	0	187	0	0
2020-05-09	Faroe Islands	0	187	0	0
2020-05-10	Faroe Islands	0	187	0	0
2020-05-11	Faroe Islands	0	187	0	0
2020-05-12	Faroe Islands	0	187	0	0
2020-05-13	Faroe Islands	0	187	0	0
2020-05-14	Faroe Islands	0	187	0	0
2020-05-15	Faroe Islands	0	187	0	0
2020-05-16	Faroe Islands	0	187	0	0
2020-05-17	Faroe Islands	0	187	0	0
2020-05-18	Faroe Islands	0	187	0	0
2020-05-19	Faroe Islands	0	187	0	0
2020-05-20	Faroe Islands	0	187	0	0
2020-05-21	Faroe Islands	0	187	0	0
2020-05-22	Faroe Islands	0	187	0	0
2020-05-23	Faroe Islands	0	187	0	0
2020-05-24	Faroe Islands	0	187	0	0
2020-05-25	Faroe Islands	0	187	0	0
2020-05-26	Faroe Islands	0	187	0	0
2020-05-27	Faroe Islands	0	187	0	0
2020-05-28	Faroe Islands	0	187	0	0
2020-05-29	Faroe Islands	0	187	0	0
2020-05-30	Faroe Islands	0	187	0	0
2020-05-31	Faroe Islands	0	187	0	0
2020-06-01	Faroe Islands	0	187	0	0
2020-06-02	Faroe Islands	0	187	0	0
2020-06-03	Faroe Islands	0	187	0	0
2020-06-04	Faroe Islands	0	187	0	0
2020-06-05	Faroe Islands	0	187	0	0
2020-06-06	Faroe Islands	0	187	0	0
2020-06-07	Faroe Islands	0	187	0	0
2020-06-08	Faroe Islands	0	187	0	0
2020-06-09	Faroe Islands	0	187	0	0
2020-06-10	Faroe Islands	0	187	0	0
2020-06-11	Faroe Islands	0	187	0	0
2020-06-12	Faroe Islands	0	187	0	0
2020-06-13	Faroe Islands	0	187	0	0
2020-06-14	Faroe Islands	0	187	0	0
2020-06-15	Faroe Islands	0	187	0	0
2020-06-16	Faroe Islands	0	187	0	0
2020-06-17	Faroe Islands	0	187	0	0
2020-06-18	Faroe Islands	0	187	0	0
2020-06-19	Faroe Islands	0	187	0	0
2020-06-20	Faroe Islands	0	187	0	0
2020-06-21	Faroe Islands	0	187	0	0
2020-06-22	Faroe Islands	0	187	0	0
2020-06-23	Faroe Islands	0	187	0	0
2020-06-24	Faroe Islands	0	187	0	0
2020-06-25	Faroe Islands	0	187	0	0
2020-06-26	Faroe Islands	0	187	0	0
2020-06-27	Faroe Islands	0	187	0	0
2020-06-28	Faroe Islands	0	187	0	0
2020-06-29	Faroe Islands	0	187	0	0
2020-06-30	Faroe Islands	0	187	0	0
2020-07-01	Faroe Islands	0	187	0	0
2020-07-02	Faroe Islands	0	187	0	0
2020-07-03	Faroe Islands	0	187	0	0
2020-07-04	Faroe Islands	0	187	0	0
2020-07-05	Faroe Islands	0	187	0	0
2020-07-06	Faroe Islands	1	188	0	0
2020-07-07	Faroe Islands	0	188	0	0
2020-07-08	Faroe Islands	0	188	0	0
2020-07-09	Faroe Islands	0	188	0	0
2020-07-10	Faroe Islands	0	188	0	0
2020-07-11	Faroe Islands	0	188	0	0
2020-07-12	Faroe Islands	0	188	0	0
2020-07-13	Faroe Islands	0	188	0	0
2020-07-14	Faroe Islands	0	188	0	0
2020-07-15	Faroe Islands	0	188	0	0
2020-07-16	Faroe Islands	0	188	0	0
2020-07-17	Faroe Islands	0	188	0	0
2020-07-18	Faroe Islands	0	188	0	0
2020-07-19	Faroe Islands	0	188	0	0
2020-07-20	Faroe Islands	3	191	0	0
2020-07-21	Faroe Islands	0	191	0	0
2020-07-22	Faroe Islands	0	191	0	0
2020-07-23	Faroe Islands	0	191	0	0
2020-07-24	Faroe Islands	0	191	0	0
2020-07-25	Faroe Islands	0	191	0	0
2020-07-26	Faroe Islands	23	214	0	0
2020-07-27	Faroe Islands	0	214	0	0
2020-07-28	Faroe Islands	0	214	0	0
2020-07-29	Faroe Islands	6	220	0	0
2020-07-30	Faroe Islands	0	220	0	0
2020-07-31	Faroe Islands	5	225	0	0
2020-08-01	Faroe Islands	0	225	0	0
2020-08-02	Faroe Islands	0	225	0	0
2020-08-03	Faroe Islands	0	225	0	0
2020-08-04	Faroe Islands	0	225	0	0
2020-08-05	Faroe Islands	2	227	0	0
2020-08-06	Faroe Islands	14	241	0	0
2020-08-07	Faroe Islands	38	279	0	0
2020-08-08	Faroe Islands	16	295	0	0
2020-08-09	Faroe Islands	11	306	0	0
2020-08-10	Faroe Islands	7	313	0	0
2020-08-11	Faroe Islands	10	323	0	0
2020-08-12	Faroe Islands	13	336	0	0
2020-08-13	Faroe Islands	14	350	0	0
2020-08-14	Faroe Islands	12	362	0	0
2020-08-15	Faroe Islands	5	367	0	0
2020-08-16	Faroe Islands	3	370	0	0
2020-08-17	Faroe Islands	2	372	0	0
2020-08-18	Faroe Islands	1	373	0	0
2020-08-19	Faroe Islands	4	377	0	0
2020-08-20	Faroe Islands	5	382	0	0
2020-08-21	Faroe Islands	1	383	0	0
2020-08-22	Faroe Islands	1	384	0	0
2020-08-23	Faroe Islands	0	384	0	0
2020-08-24	Faroe Islands	0	384	0	0
2020-08-25	Faroe Islands	29	413	0	0
2020-08-26	Faroe Islands	1	414	0	0
2020-08-27	Faroe Islands	0	414	0	0
2020-08-28	Faroe Islands	0	414	0	0
2020-08-29	Faroe Islands	0	414	0	0
2020-08-30	Faroe Islands	0	414	0	0
2020-08-31	Faroe Islands	0	414	0	0
2020-09-01	Faroe Islands	0	414	0	0
2020-09-02	Faroe Islands	0	414	0	0
2020-09-03	Faroe Islands	0	414	0	0
2020-09-04	Faroe Islands	1	415	0	0
2020-09-05	Faroe Islands	1	416	0	0
2020-09-06	Faroe Islands	0	416	0	0
2020-09-07	Faroe Islands	0	416	0	0
2020-09-08	Faroe Islands	0	416	0	0
2020-09-09	Faroe Islands	1	417	0	0
2020-09-10	Faroe Islands	1	418	0	0
2020-09-11	Faroe Islands	1	419	0	0
2020-09-12	Faroe Islands	0	419	0	0
2020-09-13	Faroe Islands	2	421	0	0
2020-09-14	Faroe Islands	5	426	0	0
2020-09-15	Faroe Islands	0	426	0	0
2020-09-16	Faroe Islands	5	431	0	0
2020-09-17	Faroe Islands	0	431	0	0
2020-09-18	Faroe Islands	1	432	0	0
2020-09-19	Faroe Islands	1	433	0	0
2020-09-20	Faroe Islands	1	434	0	0
2020-09-21	Faroe Islands	3	437	0	0
2020-09-22	Faroe Islands	3	440	0	0
2020-09-23	Faroe Islands	10	450	0	0
2020-09-24	Faroe Islands	3	453	0	0
2020-09-25	Faroe Islands	4	457	0	0
2020-09-26	Faroe Islands	3	460	0	0
2020-09-27	Faroe Islands	3	463	0	0
2020-09-28	Faroe Islands	0	463	0	0
2020-09-29	Faroe Islands	0	463	0	0
2020-09-30	Faroe Islands	3	466	0	0
2020-10-01	Faroe Islands	4	470	0	0
2020-10-02	Faroe Islands	5	475	0	0
2020-10-03	Faroe Islands	0	475	0	0
2020-10-04	Faroe Islands	1	476	0	0
2020-10-05	Faroe Islands	1	477	0	0
2020-10-06	Faroe Islands	1	478	0	0
2020-10-07	Faroe Islands	0	478	0	0
2020-10-08	Faroe Islands	1	479	0	0
2020-10-09	Faroe Islands	1	480	0	0
2020-10-10	Faroe Islands	0	480	0	0
2020-10-11	Faroe Islands	0	480	0	0
2020-10-12	Faroe Islands	0	480	0	0
2020-10-13	Faroe Islands	0	480	0	0
2020-10-14	Faroe Islands	0	480	0	0
2020-10-15	Faroe Islands	1	481	0	0
2020-10-16	Faroe Islands	2	483	0	0
2020-10-17	Faroe Islands	2	485	0	0
2020-10-18	Faroe Islands	1	486	0	0
2020-10-19	Faroe Islands	2	488	0	0
2020-10-20	Faroe Islands	0	488	0	0
2020-10-21	Faroe Islands	3	491	0	0
2020-10-22	Faroe Islands	0	491	0	0
2020-10-23	Faroe Islands	2	493	0	0
2020-10-24	Faroe Islands	0	493	0	0
2020-10-25	Faroe Islands	0	493	0	0
2020-10-26	Faroe Islands	0	493	0	0
2020-10-27	Faroe Islands	0	493	0	0
2020-10-28	Faroe Islands	4	497	0	0
2020-10-29	Faroe Islands	0	497	0	0
2020-10-30	Faroe Islands	0	497	0	0
2020-10-31	Faroe Islands	0	497	0	0
2020-11-01	Faroe Islands	1	498	0	0
2020-11-02	Faroe Islands	0	498	0	0
2020-11-03	Faroe Islands	0	498	0	0
2020-11-04	Faroe Islands	0	498	0	0
2020-11-05	Faroe Islands	0	498	0	0
2020-11-06	Faroe Islands	0	498	0	0
2020-11-07	Faroe Islands	0	498	0	0
2020-11-08	Faroe Islands	0	498	0	0
2020-11-09	Faroe Islands	2	500	0	0
2020-11-10	Faroe Islands	0	500	0	0
2020-11-11	Faroe Islands	0	500	0	0
2020-11-12	Faroe Islands	0	500	0	0
2020-11-13	Faroe Islands	0	500	0	0
2020-11-14	Faroe Islands	0	500	0	0
2020-11-15	Faroe Islands	0	500	0	0
2020-11-16	Faroe Islands	1	501	0	0
2020-11-17	Faroe Islands	0	501	0	0
2020-11-18	Faroe Islands	0	501	0	0
2020-11-19	Faroe Islands	0	501	0	0
2020-11-20	Faroe Islands	0	501	0	0
2020-11-21	Faroe Islands	0	501	0	0
2020-11-22	Faroe Islands	1	502	0	0
2020-11-23	Faroe Islands	1	503	0	0
2020-11-24	Faroe Islands	0	503	0	0
2020-11-25	Faroe Islands	0	503	0	0
2020-11-26	Faroe Islands	0	503	0	0
2020-11-27	Faroe Islands	0	503	0	0
2020-11-28	Faroe Islands	0	503	0	0
2020-11-29	Faroe Islands	2	505	0	0
2020-11-30	Faroe Islands	0	505	0	0
2020-12-01	Faroe Islands	1	506	0	0
2020-12-02	Faroe Islands	0	506	0	0
2020-12-03	Faroe Islands	0	506	0	0
2020-12-04	Faroe Islands	2	508	0	0
2020-12-05	Faroe Islands	0	508	0	0
2020-12-06	Faroe Islands	1	509	0	0
2020-12-07	Faroe Islands	4	513	0	0
2020-12-08	Faroe Islands	0	513	0	0
2020-12-09	Faroe Islands	4	517	0	0
2020-12-10	Faroe Islands	5	522	0	0
2020-12-11	Faroe Islands	0	522	0	0
2020-12-12	Faroe Islands	1	523	0	0
2020-12-13	Faroe Islands	5	528	0	0
2020-12-14	Faroe Islands	3	531	0	0
2020-12-15	Faroe Islands	0	531	0	0
2020-12-16	Faroe Islands	2	533	0	0
2020-12-17	Faroe Islands	2	535	0	0
2020-12-18	Faroe Islands	2	537	0	0
2020-12-19	Faroe Islands	0	537	0	0
2020-12-20	Faroe Islands	5	542	0	0
2020-12-21	Faroe Islands	7	549	0	0
2020-12-22	Faroe Islands	1	550	0	0
2020-12-23	Faroe Islands	3	553	0	0
2020-12-24	Faroe Islands	6	559	0	0
2020-12-25	Faroe Islands	5	564	0	0
2020-12-26	Faroe Islands	6	570	0	0
2020-12-27	Faroe Islands	4	574	0	0
2020-12-28	Faroe Islands	8	582	0	0
2020-12-29	Faroe Islands	3	585	0	0
2020-12-30	Faroe Islands	19	604	0	0
2020-12-31	Faroe Islands	4	608	0	0
2021-01-01	Faroe Islands	5	613	0	0
2021-01-02	Faroe Islands	0	613	0	0
2021-01-03	Faroe Islands	4	617	0	0
2021-01-04	Faroe Islands	6	623	0	0
2021-01-05	Faroe Islands	2	625	0	0
2021-01-06	Faroe Islands	4	629	0	0
2021-01-07	Faroe Islands	14	643	1	1
2021-01-08	Faroe Islands	3	646	0	1
2021-01-09	Faroe Islands	1	647	0	1
2021-01-10	Faroe Islands	2	649	0	1
2021-01-11	Faroe Islands	0	649	0	1
2021-01-12	Faroe Islands	0	649	0	1
2021-01-13	Faroe Islands	0	649	0	1
2021-01-14	Faroe Islands	1	650	0	1
2021-01-15	Faroe Islands	0	650	0	1
2021-01-16	Faroe Islands	1	651	0	1
2021-01-17	Faroe Islands	1	652	0	1
2021-01-18	Faroe Islands	0	652	0	1
2021-01-19	Faroe Islands	0	652	0	1
2021-01-20	Faroe Islands	1	653	0	1
2021-01-21	Faroe Islands	2	655	0	1
2021-01-22	Faroe Islands	0	655	0	1
2021-01-23	Faroe Islands	0	655	0	1
2021-01-24	Faroe Islands	0	655	0	1
2021-01-25	Faroe Islands	0	655	0	1
2021-01-26	Faroe Islands	0	655	0	1
2021-01-27	Faroe Islands	2	657	0	1
2021-01-28	Faroe Islands	0	657	0	1
2021-01-29	Faroe Islands	0	657	0	1
2021-01-30	Faroe Islands	0	657	0	1
2021-01-31	Faroe Islands	0	657	0	1
2021-02-01	Faroe Islands	0	657	0	1
2021-02-02	Faroe Islands	0	657	0	1
2021-02-03	Faroe Islands	0	657	0	1
2021-02-04	Faroe Islands	0	657	0	1
2021-02-05	Faroe Islands	1	658	0	1
2021-02-06	Faroe Islands	0	658	0	1
2021-02-07	Faroe Islands	0	658	0	1
2021-02-08	Faroe Islands	1	659	0	1
2021-02-09	Faroe Islands	0	659	0	1
2021-02-10	Faroe Islands	1	660	0	1
2021-02-11	Faroe Islands	0	660	0	1
2021-02-12	Faroe Islands	0	660	0	1
2021-02-13	Faroe Islands	0	660	0	1
2021-02-14	Faroe Islands	0	660	0	1
2021-02-15	Faroe Islands	0	660	0	1
2021-02-16	Faroe Islands	0	660	0	1
2021-02-17	Faroe Islands	1	661	0	1
2021-02-18	Faroe Islands	0	661	0	1
2021-02-19	Faroe Islands	0	661	0	1
2021-02-20	Faroe Islands	0	661	0	1
2021-02-21	Faroe Islands	0	661	0	1
2021-02-22	Faroe Islands	0	661	0	1
2021-02-23	Faroe Islands	0	661	0	1
2021-02-24	Faroe Islands	0	661	0	1
2021-02-25	Faroe Islands	0	661	0	1
2021-02-26	Faroe Islands	0	661	0	1
2021-02-27	Faroe Islands	0	661	0	1
2021-02-28	Faroe Islands	0	661	0	1
2021-03-01	Faroe Islands	0	661	0	1
2021-03-02	Faroe Islands	0	661	0	1
2021-03-03	Faroe Islands	0	661	0	1
2021-03-04	Faroe Islands	0	661	0	1
2021-03-05	Faroe Islands	0	661	0	1
2021-03-06	Faroe Islands	0	661	0	1
2021-03-07	Faroe Islands	0	661	0	1
2021-03-08	Faroe Islands	0	661	0	1
2021-03-09	Faroe Islands	2	663	0	1
2021-03-10	Faroe Islands	0	663	0	1
2021-03-11	Faroe Islands	0	663	0	1
2021-03-12	Faroe Islands	0	663	0	1
2021-03-13	Faroe Islands	0	663	0	1
2021-03-14	Faroe Islands	1	664	0	1
2021-03-15	Faroe Islands	0	664	0	1
2021-03-16	Faroe Islands	0	664	0	1
2021-03-17	Faroe Islands	0	664	0	1
2021-03-18	Faroe Islands	0	664	0	1
2021-03-19	Faroe Islands	0	664	0	1
2021-03-20	Faroe Islands	0	664	0	1
2021-03-21	Faroe Islands	0	664	0	1
2021-03-22	Faroe Islands	0	664	0	1
2021-03-23	Faroe Islands	0	664	0	1
2021-03-24	Faroe Islands	0	664	0	1
2021-03-25	Faroe Islands	0	664	0	1
2021-03-26	Faroe Islands	0	664	0	1
2021-03-27	Faroe Islands	0	664	0	1
2021-03-28	Faroe Islands	0	664	0	1
2021-03-29	Faroe Islands	0	664	0	1
2021-03-30	Faroe Islands	0	664	0	1
2021-03-31	Faroe Islands	0	664	0	1
2021-04-01	Faroe Islands	0	664	0	1
2021-04-02	Faroe Islands	0	664	0	1
2021-04-03	Faroe Islands	0	664	0	1
2021-04-04	Faroe Islands	0	664	0	1
2021-04-05	Faroe Islands	0	664	0	1
2021-04-06	Faroe Islands	0	664	0	1
2021-04-07	Faroe Islands	0	664	0	1
2021-04-08	Faroe Islands	0	664	0	1
2021-04-09	Faroe Islands	0	664	0	1
2021-04-10	Faroe Islands	0	664	0	1
2021-04-11	Faroe Islands	0	664	0	1
2021-04-12	Faroe Islands	0	664	0	1
2021-04-13	Faroe Islands	0	664	0	1
2021-04-14	Faroe Islands	0	664	0	1
2021-04-15	Faroe Islands	1	665	0	1
2021-04-16	Faroe Islands	0	665	0	1
2021-04-17	Faroe Islands	0	665	0	1
2021-04-18	Faroe Islands	0	665	0	1
2021-04-19	Faroe Islands	0	665	0	1
2021-04-20	Faroe Islands	0	665	0	1
2021-04-21	Faroe Islands	1	666	0	1
2021-04-22	Faroe Islands	0	666	0	1
2021-04-23	Faroe Islands	0	666	0	1
2021-04-24	Faroe Islands	0	666	0	1
2021-04-25	Faroe Islands	0	666	0	1
2021-04-26	Faroe Islands	0	666	0	1
2021-04-27	Faroe Islands	0	666	0	1
2021-04-28	Faroe Islands	0	666	0	1
2021-04-29	Faroe Islands	0	666	0	1
2021-04-30	Faroe Islands	0	666	0	1
2021-05-01	Faroe Islands	1	667	0	1
2021-05-02	Faroe Islands	0	667	0	1
2021-05-03	Faroe Islands	0	667	0	1
2021-05-04	Faroe Islands	0	667	0	1
2021-05-05	Faroe Islands	1	668	0	1
2021-05-06	Faroe Islands	3	671	0	1
2021-05-07	Faroe Islands	0	671	0	1
2021-05-08	Faroe Islands	0	671	0	1
2021-05-09	Faroe Islands	0	671	0	1
2021-05-10	Faroe Islands	0	671	0	1
2021-05-11	Faroe Islands	0	671	0	1
2021-05-12	Faroe Islands	1	672	0	1
2021-05-13	Faroe Islands	0	672	0	1
2021-05-14	Faroe Islands	0	672	0	1
2021-05-15	Faroe Islands	0	672	0	1
2021-05-16	Faroe Islands	1	673	0	1
2021-05-17	Faroe Islands	0	673	0	1
2021-05-18	Faroe Islands	0	673	0	1
2021-05-19	Faroe Islands	0	673	0	1
2021-05-20	Faroe Islands	0	673	0	1
2021-05-21	Faroe Islands	0	673	0	1
2021-05-22	Faroe Islands	1	674	0	1
2021-05-23	Faroe Islands	2	676	0	1
2021-05-24	Faroe Islands	3	679	0	1
2021-05-25	Faroe Islands	16	695	0	1
2021-05-26	Faroe Islands	2	697	0	1
2021-05-27	Faroe Islands	3	700	0	1
2021-05-28	Faroe Islands	4	704	0	1
2021-05-29	Faroe Islands	6	710	0	1
2021-05-30	Faroe Islands	5	715	0	1
2021-05-31	Faroe Islands	6	721	0	1
2021-06-01	Faroe Islands	0	721	0	1
2021-06-02	Faroe Islands	3	724	0	1
2021-06-03	Faroe Islands	2	726	0	1
2021-06-04	Faroe Islands	8	734	0	1
2021-06-05	Faroe Islands	8	742	0	1
2021-06-06	Faroe Islands	2	744	0	1
2021-06-07	Faroe Islands	2	746	0	1
2021-06-08	Faroe Islands	1	747	0	1
2021-06-09	Faroe Islands	3	750	0	1
2021-06-10	Faroe Islands	5	755	0	1
2021-06-11	Faroe Islands	2	757	0	1
2021-06-12	Faroe Islands	1	758	0	1
2021-06-13	Faroe Islands	0	758	0	1
2021-06-14	Faroe Islands	1	759	0	1
2021-06-15	Faroe Islands	1	760	0	1
2021-06-16	Faroe Islands	0	760	0	1
2021-06-17	Faroe Islands	0	760	0	1
2021-06-18	Faroe Islands	1	761	0	1
2021-06-19	Faroe Islands	2	763	0	1
2021-06-20	Faroe Islands	1	764	0	1
2021-06-21	Faroe Islands	5	769	0	1
2021-06-22	Faroe Islands	2	771	0	1
2021-06-23	Faroe Islands	2	773	0	1
2021-06-24	Faroe Islands	0	773	0	1
2021-06-25	Faroe Islands	0	773	0	1
2021-06-26	Faroe Islands	0	773	0	1
2021-06-27	Faroe Islands	1	774	0	1
2021-06-28	Faroe Islands	1	775	0	1
2021-06-29	Faroe Islands	0	775	0	1
2021-06-30	Faroe Islands	3	778	0	1
2021-07-01	Faroe Islands	1	779	0	1
2021-07-02	Faroe Islands	2	781	0	1
2021-07-03	Faroe Islands	0	781	0	1
2021-07-04	Faroe Islands	3	784	0	1
2021-07-05	Faroe Islands	0	784	0	1
2021-07-06	Faroe Islands	3	787	0	1
2021-07-07	Faroe Islands	9	796	0	1
2021-07-08	Faroe Islands	10	806	0	1
2021-07-09	Faroe Islands	14	820	0	1
2021-07-10	Faroe Islands	8	828	0	1
2021-07-11	Faroe Islands	20	848	0	1
2021-07-12	Faroe Islands	23	871	0	1
2021-07-13	Faroe Islands	12	883	0	1
2021-07-14	Faroe Islands	11	894	0	1
2021-07-15	Faroe Islands	7	901	0	1
2021-07-16	Faroe Islands	6	907	0	1
2021-07-17	Faroe Islands	9	916	0	1
2021-07-18	Faroe Islands	8	924	0	1
2021-07-19	Faroe Islands	4	928	0	1
2021-07-20	Faroe Islands	8	936	0	1
2021-07-21	Faroe Islands	8	944	0	1
2021-07-22	Faroe Islands	8	952	0	1
2021-07-23	Faroe Islands	9	961	0	1
2021-07-24	Faroe Islands	7	968	0	1
2021-07-25	Faroe Islands	5	973	0	1
2021-07-26	Faroe Islands	1	974	0	1
2021-07-27	Faroe Islands	2	976	0	1
2021-07-28	Faroe Islands	6	982	0	1
2021-07-29	Faroe Islands	1	983	0	1
2021-07-30	Faroe Islands	2	985	0	1
2021-07-31	Faroe Islands	0	985	0	1
2021-08-01	Faroe Islands	1	986	0	1
2021-08-02	Faroe Islands	2	988	1	2
2021-08-03	Faroe Islands	0	988	0	2
2021-08-04	Faroe Islands	2	990	0	2
2021-08-05	Faroe Islands	0	990	0	2
2021-08-06	Faroe Islands	1	991	0	2
2021-08-07	Faroe Islands	0	991	0	2
2021-08-08	Faroe Islands	0	991	0	2
2021-08-09	Faroe Islands	1	992	0	2
2021-08-10	Faroe Islands	0	992	0	2
2021-08-11	Faroe Islands	0	992	0	2
2021-08-12	Faroe Islands	0	992	0	2
2021-08-13	Faroe Islands	2	994	0	2
2021-08-14	Faroe Islands	0	994	0	2
2021-08-15	Faroe Islands	1	995	0	2
2021-08-16	Faroe Islands	0	995	0	2
2021-08-17	Faroe Islands	0	995	0	2
2021-08-18	Faroe Islands	1	996	0	2
2021-08-19	Faroe Islands	0	996	0	2
2021-08-20	Faroe Islands	2	998	0	2
2021-08-21	Faroe Islands	0	998	0	2
2021-08-22	Faroe Islands	0	998	0	2
2021-08-23	Faroe Islands	2	1000	0	2
2021-08-24	Faroe Islands	0	1000	0	2
2021-08-25	Faroe Islands	2	1002	0	2
2021-08-26	Faroe Islands	0	1002	0	2
2021-08-27	Faroe Islands	0	1002	0	2
2021-08-28	Faroe Islands	0	1002	0	2
2021-08-29	Faroe Islands	1	1003	0	2
2021-08-30	Faroe Islands	0	1003	0	2
2021-08-31	Faroe Islands	0	1003	0	2
2021-09-01	Faroe Islands	1	1004	0	2
2021-09-02	Faroe Islands	0	1004	0	2
2021-09-03	Faroe Islands	1	1005	0	2
2021-09-04	Faroe Islands	0	1005	0	2
2021-09-05	Faroe Islands	4	1009	0	2
2021-09-06	Faroe Islands	9	1018	0	2
2021-09-07	Faroe Islands	5	1023	0	2
2021-09-08	Faroe Islands	2	1025	0	2
2021-09-09	Faroe Islands	3	1028	0	2
2021-09-10	Faroe Islands	2	1030	0	2
2021-09-11	Faroe Islands	5	1035	0	2
2021-09-12	Faroe Islands	3	1038	0	2
2021-09-13	Faroe Islands	0	1038	0	2
2021-09-14	Faroe Islands	2	1040	0	2
2021-09-15	Faroe Islands	4	1044	0	2
2021-09-16	Faroe Islands	5	1049	0	2
2021-09-17	Faroe Islands	4	1053	0	2
2021-09-18	Faroe Islands	3	1056	0	2
2021-09-19	Faroe Islands	6	1062	0	2
2021-09-20	Faroe Islands	8	1070	0	2
2021-09-21	Faroe Islands	3	1073	0	2
2021-09-22	Faroe Islands	7	1080	0	2
2021-09-23	Faroe Islands	1	1081	0	2
2021-09-24	Faroe Islands	8	1089	0	2
2021-09-25	Faroe Islands	12	1101	0	2
2021-09-26	Faroe Islands	17	1118	0	2
2021-09-27	Faroe Islands	7	1125	0	2
2021-09-28	Faroe Islands	5	1130	0	2
2021-09-29	Faroe Islands	13	1143	0	2
2021-09-30	Faroe Islands	21	1164	0	2
2021-10-01	Faroe Islands	17	1181	0	2
2021-10-02	Faroe Islands	10	1191	0	2
2021-10-03	Faroe Islands	22	1213	0	2
2021-10-04	Faroe Islands	7	1220	0	2
2021-10-05	Faroe Islands	3	1223	0	2
2021-10-06	Faroe Islands	17	1240	0	2
2021-10-07	Faroe Islands	9	1249	0	2
2021-10-08	Faroe Islands	12	1261	0	2
2021-10-09	Faroe Islands	9	1270	0	2
2021-10-10	Faroe Islands	12	1282	0	2
2021-10-11	Faroe Islands	13	1295	0	2
2021-10-12	Faroe Islands	7	1302	0	2
2021-10-13	Faroe Islands	12	1314	0	2
2021-10-14	Faroe Islands	8	1322	0	2
2021-10-15	Faroe Islands	4	1326	0	2
2021-10-16	Faroe Islands	9	1335	0	2
2021-10-17	Faroe Islands	8	1343	0	2
2021-10-18	Faroe Islands	10	1353	0	2
2021-10-19	Faroe Islands	6	1359	0	2
2021-10-20	Faroe Islands	13	1372	0	2
2021-10-21	Faroe Islands	15	1387	0	2
2021-10-22	Faroe Islands	26	1413	0	2
2021-10-23	Faroe Islands	38	1451	0	2
2021-10-24	Faroe Islands	89	1540	0	2
2021-10-25	Faroe Islands	78	1618	0	2
2021-10-26	Faroe Islands	99	1717	0	2
2021-10-27	Faroe Islands	65	1782	0	2
2021-10-28	Faroe Islands	68	1850	0	2
2021-10-29	Faroe Islands	84	1934	0	2
2021-10-30	Faroe Islands	81	2015	0	2
2021-10-31	Faroe Islands	71	2086	0	2
2021-11-01	Faroe Islands	63	2149	0	2
2021-11-02	Faroe Islands	67	2216	1	3
2021-11-03	Faroe Islands	76	2292	0	3
2021-11-04	Faroe Islands	85	2377	1	4
2021-11-05	Faroe Islands	111	2488	1	5
2021-11-06	Faroe Islands	55	2543	0	5
2021-11-07	Faroe Islands	48	2591	0	5
2021-11-08	Faroe Islands	29	2620	0	5
2021-11-09	Faroe Islands	52	2672	1	6
2021-11-10	Faroe Islands	64	2736	0	6
2021-11-11	Faroe Islands	47	2783	0	6
2021-11-12	Faroe Islands	48	2831	0	6
2021-11-13	Faroe Islands	48	2879	1	7
2021-11-14	Faroe Islands	30	2909	0	7
2021-11-15	Faroe Islands	35	2944	1	8
2021-11-16	Faroe Islands	27	2971	2	10
2021-11-17	Faroe Islands	51	3022	0	10
2021-11-18	Faroe Islands	28	3050	1	11
2021-11-19	Faroe Islands	45	3095	0	11
2021-11-20	Faroe Islands	41	3136	0	11
2021-11-21	Faroe Islands	38	3174	1	12
2021-11-22	Faroe Islands	40	3214	0	12
2021-11-23	Faroe Islands	35	3249	0	12
2021-11-24	Faroe Islands	40	3289	1	13
2021-11-25	Faroe Islands	53	3342	0	13
2021-11-26	Faroe Islands	39	3381	0	13
2021-11-27	Faroe Islands	32	3413	0	13
2021-11-28	Faroe Islands	63	3476	0	13
2021-11-29	Faroe Islands	34	3510	0	13
2021-11-30	Faroe Islands	48	3558	0	13
2021-12-01	Faroe Islands	73	3631	0	13
2021-12-02	Faroe Islands	62	3693	0	13
2021-12-03	Faroe Islands	62	3755	0	13
2021-12-04	Faroe Islands	46	3801	0	13
2021-12-05	Faroe Islands	62	3863	0	13
2021-12-06	Faroe Islands	58	3921	0	13
2021-12-07	Faroe Islands	41	3962	0	13
2021-12-08	Faroe Islands	96	4058	0	13
2021-12-09	Faroe Islands	81	4139	0	13
2021-12-10	Faroe Islands	78	4217	0	13
2021-12-11	Faroe Islands	63	4280	0	13
2021-12-12	Faroe Islands	62	4342	0	13
2021-12-13	Faroe Islands	35	4377	0	13
2021-12-14	Faroe Islands	41	4418	0	13
2021-12-15	Faroe Islands	64	4482	0	13
2021-12-16	Faroe Islands	44	4526	0	13
2021-12-17	Faroe Islands	49	4575	0	13
2021-12-18	Faroe Islands	69	4644	0	13
2021-12-19	Faroe Islands	61	4705	0	13
2021-12-20	Faroe Islands	35	4740	0	13
2021-12-21	Faroe Islands	57	4797	0	13
2021-12-22	Faroe Islands	100	4897	0	13
2021-12-23	Faroe Islands	82	4979	0	13
2021-12-24	Faroe Islands	65	5044	0	13
2021-12-25	Faroe Islands	76	5120	0	13
2021-12-26	Faroe Islands	30	5150	0	13
2021-12-27	Faroe Islands	10	5160	0	13
2021-12-28	Faroe Islands	106	5266	0	13
2021-12-29	Faroe Islands	180	5446	0	13
2021-12-30	Faroe Islands	107	5553	0	13
2021-12-31	Faroe Islands	216	5769	1	14
2022-01-01	Faroe Islands	241	6010	0	14
2022-01-02	Faroe Islands	76	6086	0	14
2022-01-03	Faroe Islands	39	6125	0	14
2022-01-04	Faroe Islands	247	6372	1	15
2022-01-05	Faroe Islands	279	6651	0	15
2022-01-06	Faroe Islands	209	6860	0	15
2022-01-07	Faroe Islands	317	7177	0	15
2022-01-08	Faroe Islands	192	7369	0	15
2022-01-09	Faroe Islands	190	7559	0	15
2022-01-10	Faroe Islands	155	7714	0	15
2022-01-11	Faroe Islands	222	7936	0	15
2022-01-12	Faroe Islands	382	8318	0	15
2022-01-13	Faroe Islands	269	8587	0	15
2022-01-14	Faroe Islands	379	8966	0	15
2022-01-15	Faroe Islands	390	9356	0	15
2022-01-16	Faroe Islands	413	9769	0	15
2022-01-17	Faroe Islands	408	10177	0	15
2022-01-18	Faroe Islands	415	10592	0	15
2022-01-19	Faroe Islands	728	11320	0	15
2022-01-20	Faroe Islands	635	11955	0	15
2022-01-21	Faroe Islands	727	12682	0	15
2022-01-22	Faroe Islands	533	13215	0	15
2022-01-23	Faroe Islands	616	13831	2	17
2022-01-24	Faroe Islands	518	14349	0	17
2022-01-25	Faroe Islands	525	14874	0	17
2022-01-26	Faroe Islands	913	15787	0	17
2022-01-27	Faroe Islands	857	16644	0	17
2022-01-28	Faroe Islands	767	17411	1	18
2022-01-29	Faroe Islands	636	18047	0	18
2022-01-30	Faroe Islands	575	18622	0	18
2022-01-31	Faroe Islands	486	19108	0	18
2022-02-01	Faroe Islands	525	19633	0	18
2022-02-02	Faroe Islands	1124	20757	1	19
2022-02-03	Faroe Islands	710	21467	0	19
2022-02-04	Faroe Islands	843	22310	0	19
2022-02-05	Faroe Islands	608	22918	1	20
2022-02-06	Faroe Islands	677	23595	0	20
2022-02-07	Faroe Islands	421	24016	0	20
2022-02-08	Faroe Islands	354	24370	0	20
2022-02-09	Faroe Islands	1265	25635	0	20
2022-02-10	Faroe Islands	685	26320	2	22
2022-02-11	Faroe Islands	690	27010	0	22
2022-02-12	Faroe Islands	701	27711	0	22
2022-02-13	Faroe Islands	719	28430	0	22
2022-02-14	Faroe Islands	305	28735	1	23
2022-02-15	Faroe Islands	340	29075	1	24
2022-02-16	Faroe Islands	945	30020	0	24
2022-02-17	Faroe Islands	561	30581	0	24
2022-02-18	Faroe Islands	521	31102	0	24
2022-02-19	Faroe Islands	356	31458	0	24
2022-02-20	Faroe Islands	426	31884	0	24
2022-02-21	Faroe Islands	170	32054	0	24
2022-02-22	Faroe Islands	241	32295	0	24
2022-02-23	Faroe Islands	613	32908	1	25
2022-02-24	Faroe Islands	283	33191	0	25
2022-02-25	Faroe Islands	407	33598	1	26
2022-02-26	Faroe Islands	216	33814	2	28
2022-02-27	Faroe Islands	324	34138	0	28
2022-02-28	Faroe Islands	109	34247	0	28
2022-03-01	Faroe Islands	136	34383	0	28
2022-03-02	Faroe Islands	275	34658	0	28
2022-03-03	Faroe Islands	0	34658	0	28
2022-03-04	Faroe Islands	0	34658	0	28
2022-03-05	Faroe Islands	0	34658	0	28
2022-03-06	Faroe Islands	0	34658	0	28
2022-03-07	Faroe Islands	0	34658	0	28
2022-03-08	Faroe Islands	0	34658	0	28
2022-03-09	Faroe Islands	0	34658	0	28
2022-03-10	Faroe Islands	0	34658	0	28
2022-03-11	Faroe Islands	0	34658	0	28
2022-03-12	Faroe Islands	0	34658	0	28
2022-03-13	Faroe Islands	0	34658	0	28
2022-03-14	Faroe Islands	0	34658	0	28
2022-03-15	Faroe Islands	0	34658	0	28
2022-03-16	Faroe Islands	0	34658	0	28
2022-03-17	Faroe Islands	0	34658	0	28
2022-03-18	Faroe Islands	0	34658	0	28
2022-03-19	Faroe Islands	0	34658	0	28
2022-03-20	Faroe Islands	0	34658	0	28
2022-03-21	Faroe Islands	0	34658	0	28
2022-03-22	Faroe Islands	0	34658	0	28
2022-03-23	Faroe Islands	0	34658	0	28
2022-03-24	Faroe Islands	0	34658	0	28
2022-03-25	Faroe Islands	0	34658	0	28
2022-03-26	Faroe Islands	0	34658	0	28
2022-03-27	Faroe Islands	0	34658	0	28
2022-03-28	Faroe Islands	0	34658	0	28
2022-03-29	Faroe Islands	0	34658	0	28
2022-03-30	Faroe Islands	0	34658	0	28
2022-03-31	Faroe Islands	0	34658	0	28
2022-04-01	Faroe Islands	0	34658	0	28
2022-04-02	Faroe Islands	0	34658	0	28
2022-04-03	Faroe Islands	0	34658	0	28
2022-04-04	Faroe Islands	0	34658	0	28
2022-04-05	Faroe Islands	0	34658	0	28
2022-04-06	Faroe Islands	0	34658	0	28
2022-04-07	Faroe Islands	0	34658	0	28
2022-04-08	Faroe Islands	0	34658	0	28
2022-04-09	Faroe Islands	0	34658	0	28
2022-04-10	Faroe Islands	0	34658	0	28
2022-04-11	Faroe Islands	0	34658	0	28
2022-04-12	Faroe Islands	0	34658	0	28
2022-04-13	Faroe Islands	0	34658	0	28
2022-04-14	Faroe Islands	0	34658	0	28
2022-04-15	Faroe Islands	0	34658	0	28
2022-04-16	Faroe Islands	0	34658	0	28
2022-04-17	Faroe Islands	0	34658	0	28
2022-04-18	Faroe Islands	0	34658	0	28
2022-04-19	Faroe Islands	0	34658	0	28
2022-04-20	Faroe Islands	0	34658	0	28
2022-04-21	Faroe Islands	0	34658	0	28
2022-04-22	Faroe Islands	0	34658	0	28
2022-04-23	Faroe Islands	0	34658	0	28
2022-04-24	Faroe Islands	0	34658	0	28
2022-04-25	Faroe Islands	0	34658	0	28
2022-04-26	Faroe Islands	0	34658	0	28
2022-04-27	Faroe Islands	0	34658	0	28
2022-04-28	Faroe Islands	0	34658	0	28
2022-04-29	Faroe Islands	0	34658	0	28
2022-04-30	Faroe Islands	0	34658	0	28
2022-05-01	Faroe Islands	0	34658	0	28
2022-05-02	Faroe Islands	0	34658	0	28
2022-05-03	Faroe Islands	0	34658	0	28
2022-05-04	Faroe Islands	0	34658	0	28
2022-05-05	Faroe Islands	0	34658	0	28
2022-05-06	Faroe Islands	0	34658	0	28
2022-05-07	Faroe Islands	0	34658	0	28
2022-05-08	Faroe Islands	0	34658	0	28
2022-05-09	Faroe Islands	0	34658	0	28
2022-05-10	Faroe Islands	0	34658	0	28
2022-05-11	Faroe Islands	0	34658	0	28
2022-05-12	Faroe Islands	0	34658	0	28
2022-05-13	Faroe Islands	0	34658	0	28
2022-05-14	Faroe Islands	0	34658	0	28
2022-05-15	Faroe Islands	0	34658	0	28
2022-05-16	Faroe Islands	0	34658	0	28
2022-05-17	Faroe Islands	0	34658	0	28
2022-05-18	Faroe Islands	0	34658	0	28
2022-05-19	Faroe Islands	0	34658	0	28
2022-05-20	Faroe Islands	0	34658	0	28
2022-05-21	Faroe Islands	0	34658	0	28
2022-05-22	Faroe Islands	0	34658	0	28
2022-05-23	Faroe Islands	0	34658	0	28
2022-05-24	Faroe Islands	0	34658	0	28
2022-05-25	Faroe Islands	0	34658	0	28
2022-05-26	Faroe Islands	0	34658	0	28
2022-05-27	Faroe Islands	0	34658	0	28
2022-05-28	Faroe Islands	0	34658	0	28
2022-05-29	Faroe Islands	0	34658	0	28
2022-05-30	Faroe Islands	0	34658	0	28
2022-05-31	Faroe Islands	0	34658	0	28
2022-06-01	Faroe Islands	0	34658	0	28
2022-06-02	Faroe Islands	0	34658	0	28
2022-06-03	Faroe Islands	0	34658	0	28
2022-06-04	Faroe Islands	0	34658	0	28
2022-06-05	Faroe Islands	0	34658	0	28
2022-06-06	Faroe Islands	0	34658	0	28
2022-06-07	Faroe Islands	0	34658	0	28
2022-06-08	Faroe Islands	0	34658	0	28
2022-06-09	Faroe Islands	0	34658	0	28
2022-06-10	Faroe Islands	0	34658	0	28
2022-06-11	Faroe Islands	0	34658	0	28
2022-06-12	Faroe Islands	0	34658	0	28
2022-06-13	Faroe Islands	0	34658	0	28
2022-06-14	Faroe Islands	0	34658	0	28
2022-06-15	Faroe Islands	0	34658	0	28
2022-06-16	Faroe Islands	0	34658	0	28
2022-06-17	Faroe Islands	0	34658	0	28
2022-06-18	Faroe Islands	0	34658	0	28
2022-06-19	Faroe Islands	0	34658	0	28
2022-06-20	Faroe Islands	0	34658	0	28
2022-06-21	Faroe Islands	0	34658	0	28
2022-06-22	Faroe Islands	0	34658	0	28
2022-06-23	Faroe Islands	0	34658	0	28
2022-06-24	Faroe Islands	0	34658	0	28
2022-06-25	Faroe Islands	0	34658	0	28
2022-06-26	Faroe Islands	0	34658	0	28
2022-06-27	Faroe Islands	0	34658	0	28
2022-06-28	Faroe Islands	0	34658	0	28
2022-06-29	Faroe Islands	0	34658	0	28
2022-06-30	Faroe Islands	0	34658	0	28
2022-07-01	Faroe Islands	0	34658	0	28
2022-07-02	Faroe Islands	0	34658	0	28
2022-07-03	Faroe Islands	0	34658	0	28
2022-07-04	Faroe Islands	0	34658	0	28
2022-07-05	Faroe Islands	0	34658	0	28
2022-07-06	Faroe Islands	0	34658	0	28
2022-07-07	Faroe Islands	0	34658	0	28
2022-07-08	Faroe Islands	0	34658	0	28
2020-01-03	Fiji	0	0	0	0
2020-01-04	Fiji	0	0	0	0
2020-01-05	Fiji	0	0	0	0
2020-01-06	Fiji	0	0	0	0
2020-01-07	Fiji	0	0	0	0
2020-01-08	Fiji	0	0	0	0
2020-01-09	Fiji	0	0	0	0
2020-01-10	Fiji	0	0	0	0
2020-01-11	Fiji	0	0	0	0
2020-01-12	Fiji	0	0	0	0
2020-01-13	Fiji	0	0	0	0
2020-01-14	Fiji	0	0	0	0
2020-01-15	Fiji	0	0	0	0
2020-01-16	Fiji	0	0	0	0
2020-01-17	Fiji	0	0	0	0
2020-01-18	Fiji	0	0	0	0
2020-01-19	Fiji	0	0	0	0
2020-01-20	Fiji	0	0	0	0
2020-01-21	Fiji	0	0	0	0
2020-01-22	Fiji	0	0	0	0
2020-01-23	Fiji	0	0	0	0
2020-01-24	Fiji	0	0	0	0
2020-01-25	Fiji	0	0	0	0
2020-01-26	Fiji	0	0	0	0
2020-01-27	Fiji	0	0	0	0
2020-01-28	Fiji	0	0	0	0
2020-01-29	Fiji	0	0	0	0
2020-01-30	Fiji	0	0	0	0
2020-01-31	Fiji	0	0	0	0
2020-02-01	Fiji	0	0	0	0
2020-02-02	Fiji	0	0	0	0
2020-02-03	Fiji	0	0	0	0
2020-02-04	Fiji	0	0	0	0
2020-02-05	Fiji	0	0	0	0
2020-02-06	Fiji	0	0	0	0
2020-02-07	Fiji	0	0	0	0
2020-02-08	Fiji	0	0	0	0
2020-02-09	Fiji	0	0	0	0
2020-02-10	Fiji	0	0	0	0
2020-02-11	Fiji	0	0	0	0
2020-02-12	Fiji	0	0	0	0
2020-02-13	Fiji	0	0	0	0
2020-02-14	Fiji	0	0	0	0
2020-02-15	Fiji	0	0	0	0
2020-02-16	Fiji	0	0	0	0
2020-02-17	Fiji	0	0	0	0
2020-02-18	Fiji	0	0	0	0
2020-02-19	Fiji	0	0	0	0
2020-02-20	Fiji	0	0	0	0
2020-02-21	Fiji	0	0	0	0
2020-02-22	Fiji	0	0	0	0
2020-02-23	Fiji	0	0	0	0
2020-02-24	Fiji	0	0	0	0
2020-02-25	Fiji	0	0	0	0
2020-02-26	Fiji	0	0	0	0
2020-02-27	Fiji	0	0	0	0
2020-02-28	Fiji	0	0	0	0
2020-02-29	Fiji	0	0	0	0
2020-03-01	Fiji	0	0	0	0
2020-03-02	Fiji	0	0	0	0
2020-03-03	Fiji	0	0	0	0
2020-03-04	Fiji	0	0	0	0
2020-03-05	Fiji	0	0	0	0
2020-03-06	Fiji	0	0	0	0
2020-03-07	Fiji	0	0	0	0
2020-03-08	Fiji	0	0	0	0
2020-03-09	Fiji	0	0	0	0
2020-03-10	Fiji	0	0	0	0
2020-03-11	Fiji	0	0	0	0
2020-03-12	Fiji	0	0	0	0
2020-03-13	Fiji	0	0	0	0
2020-03-14	Fiji	0	0	0	0
2020-03-15	Fiji	0	0	0	0
2020-03-16	Fiji	0	0	0	0
2020-03-17	Fiji	0	0	0	0
2020-03-18	Fiji	0	0	0	0
2020-03-19	Fiji	1	1	0	0
2020-03-20	Fiji	0	1	0	0
2020-03-21	Fiji	1	2	0	0
2020-03-22	Fiji	0	2	0	0
2020-03-23	Fiji	0	2	0	0
2020-03-24	Fiji	2	4	0	0
2020-03-25	Fiji	1	5	0	0
2020-03-26	Fiji	0	5	0	0
2020-03-27	Fiji	0	5	0	0
2020-03-28	Fiji	0	5	0	0
2020-03-29	Fiji	0	5	0	0
2020-03-30	Fiji	0	5	0	0
2020-03-31	Fiji	0	5	0	0
2020-04-01	Fiji	0	5	0	0
2020-04-02	Fiji	0	5	0	0
2020-04-03	Fiji	2	7	0	0
2020-04-04	Fiji	0	7	0	0
2020-04-05	Fiji	5	12	0	0
2020-04-06	Fiji	0	12	0	0
2020-04-07	Fiji	3	15	0	0
2020-04-08	Fiji	0	15	0	0
2020-04-09	Fiji	0	15	0	0
2020-04-10	Fiji	0	15	0	0
2020-04-11	Fiji	1	16	0	0
2020-04-12	Fiji	0	16	0	0
2020-04-13	Fiji	0	16	0	0
2020-04-14	Fiji	0	16	0	0
2020-04-15	Fiji	0	16	0	0
2020-04-16	Fiji	0	16	0	0
2020-04-17	Fiji	1	17	0	0
2020-04-18	Fiji	0	17	0	0
2020-04-19	Fiji	0	17	0	0
2020-04-20	Fiji	0	17	0	0
2020-04-21	Fiji	1	18	0	0
2020-04-22	Fiji	0	18	0	0
2020-04-23	Fiji	0	18	0	0
2020-04-24	Fiji	0	18	0	0
2020-04-25	Fiji	0	18	0	0
2020-04-26	Fiji	0	18	0	0
2020-04-27	Fiji	0	18	0	0
2020-04-28	Fiji	0	18	0	0
2020-04-29	Fiji	0	18	0	0
2020-04-30	Fiji	0	18	0	0
2020-05-01	Fiji	0	18	0	0
2020-05-02	Fiji	0	18	0	0
2020-05-03	Fiji	0	18	0	0
2020-05-04	Fiji	0	18	0	0
2020-05-05	Fiji	0	18	0	0
2020-05-06	Fiji	0	18	0	0
2020-05-07	Fiji	0	18	0	0
2020-05-08	Fiji	0	18	0	0
2020-05-09	Fiji	0	18	0	0
2020-05-10	Fiji	0	18	0	0
2020-05-11	Fiji	0	18	0	0
2020-05-12	Fiji	0	18	0	0
2020-05-13	Fiji	0	18	0	0
2020-05-14	Fiji	0	18	0	0
2020-05-15	Fiji	0	18	0	0
2020-05-16	Fiji	0	18	0	0
2020-05-17	Fiji	0	18	0	0
2020-05-18	Fiji	0	18	0	0
2020-05-19	Fiji	0	18	0	0
2020-05-20	Fiji	0	18	0	0
2020-05-21	Fiji	0	18	0	0
2020-05-22	Fiji	0	18	0	0
2020-05-23	Fiji	0	18	0	0
2020-05-24	Fiji	0	18	0	0
2020-05-25	Fiji	0	18	0	0
2020-05-26	Fiji	0	18	0	0
2020-05-27	Fiji	0	18	0	0
2020-05-28	Fiji	0	18	0	0
2020-05-29	Fiji	0	18	0	0
2020-05-30	Fiji	0	18	0	0
2020-05-31	Fiji	0	18	0	0
2020-06-01	Fiji	0	18	0	0
2020-06-02	Fiji	0	18	0	0
2020-06-03	Fiji	0	18	0	0
2020-06-04	Fiji	0	18	0	0
2020-06-05	Fiji	0	18	0	0
2020-06-06	Fiji	0	18	0	0
2020-06-07	Fiji	0	18	0	0
2020-06-08	Fiji	0	18	0	0
2020-06-09	Fiji	0	18	0	0
2020-06-10	Fiji	0	18	0	0
2020-06-11	Fiji	0	18	0	0
2020-06-12	Fiji	0	18	0	0
2020-06-13	Fiji	0	18	0	0
2020-06-14	Fiji	0	18	0	0
2020-06-15	Fiji	0	18	0	0
2020-06-16	Fiji	0	18	0	0
2020-06-17	Fiji	0	18	0	0
2020-06-18	Fiji	0	18	0	0
2020-06-19	Fiji	0	18	0	0
2020-06-20	Fiji	0	18	0	0
2020-06-21	Fiji	0	18	0	0
2020-06-22	Fiji	0	18	0	0
2020-06-23	Fiji	0	18	0	0
2020-06-24	Fiji	0	18	0	0
2020-06-25	Fiji	0	18	0	0
2020-06-26	Fiji	0	18	0	0
2020-06-27	Fiji	0	18	0	0
2020-06-28	Fiji	0	18	0	0
2020-06-29	Fiji	0	18	0	0
2020-06-30	Fiji	0	18	0	0
2020-07-01	Fiji	0	18	0	0
2020-07-02	Fiji	0	18	0	0
2020-07-03	Fiji	0	18	0	0
2020-07-04	Fiji	0	18	0	0
2020-07-05	Fiji	0	18	0	0
2020-07-06	Fiji	1	19	0	0
2020-07-07	Fiji	0	19	0	0
2020-07-08	Fiji	2	21	0	0
2020-07-09	Fiji	0	21	0	0
2020-07-10	Fiji	0	21	0	0
2020-07-11	Fiji	0	21	0	0
2020-07-12	Fiji	5	26	0	0
2020-07-13	Fiji	0	26	0	0
2020-07-14	Fiji	0	26	0	0
2020-07-15	Fiji	0	26	0	0
2020-07-16	Fiji	0	26	0	0
2020-07-17	Fiji	0	26	0	0
2020-07-18	Fiji	0	26	0	0
2020-07-19	Fiji	0	26	0	0
2020-07-20	Fiji	0	26	0	0
2020-07-21	Fiji	1	27	0	0
2020-07-22	Fiji	0	27	0	0
2020-07-23	Fiji	0	27	0	0
2020-07-24	Fiji	0	27	0	0
2020-07-25	Fiji	0	27	0	0
2020-07-26	Fiji	0	27	0	0
2020-07-27	Fiji	0	27	0	0
2020-07-28	Fiji	0	27	0	0
2020-07-29	Fiji	0	27	0	0
2020-07-30	Fiji	0	27	0	0
2020-07-31	Fiji	0	27	0	0
2020-08-01	Fiji	0	27	1	1
2020-08-02	Fiji	0	27	0	1
2020-08-03	Fiji	0	27	0	1
2020-08-04	Fiji	0	27	0	1
2020-08-05	Fiji	0	27	0	1
2020-08-06	Fiji	0	27	0	1
2020-08-07	Fiji	0	27	0	1
2020-08-08	Fiji	0	27	0	1
2020-08-09	Fiji	0	27	0	1
2020-08-10	Fiji	0	27	0	1
2020-08-11	Fiji	0	27	0	1
2020-08-12	Fiji	0	27	0	1
2020-08-13	Fiji	0	27	0	1
2020-08-14	Fiji	1	28	0	1
2020-08-15	Fiji	0	28	0	1
2020-08-16	Fiji	0	28	0	1
2020-08-17	Fiji	0	28	0	1
2020-08-18	Fiji	0	28	0	1
2020-08-19	Fiji	0	28	0	1
2020-08-20	Fiji	0	28	0	1
2020-08-21	Fiji	0	28	0	1
2020-08-22	Fiji	0	28	0	1
2020-08-23	Fiji	0	28	0	1
2020-08-24	Fiji	0	28	0	1
2020-08-25	Fiji	0	28	0	1
2020-08-26	Fiji	0	28	1	2
2020-08-27	Fiji	0	28	0	2
2020-08-28	Fiji	0	28	0	2
2020-08-29	Fiji	0	28	0	2
2020-08-30	Fiji	0	28	0	2
2020-08-31	Fiji	0	28	0	2
2020-09-01	Fiji	0	28	0	2
2020-09-02	Fiji	1	29	0	2
2020-09-03	Fiji	0	29	0	2
2020-09-04	Fiji	2	31	0	2
2020-09-05	Fiji	0	31	0	2
2020-09-06	Fiji	0	31	0	2
2020-09-07	Fiji	0	31	0	2
2020-09-08	Fiji	0	31	0	2
2020-09-09	Fiji	1	32	0	2
2020-09-10	Fiji	0	32	0	2
2020-09-11	Fiji	0	32	0	2
2020-09-12	Fiji	0	32	0	2
2020-09-13	Fiji	0	32	0	2
2020-09-14	Fiji	0	32	0	2
2020-09-15	Fiji	0	32	0	2
2020-09-16	Fiji	0	32	0	2
2020-09-17	Fiji	0	32	0	2
2020-09-18	Fiji	0	32	0	2
2020-09-19	Fiji	0	32	0	2
2020-09-20	Fiji	0	32	0	2
2020-09-21	Fiji	0	32	0	2
2020-09-22	Fiji	0	32	0	2
2020-09-23	Fiji	0	32	0	2
2020-09-24	Fiji	0	32	0	2
2020-09-25	Fiji	0	32	0	2
2020-09-26	Fiji	0	32	0	2
2020-09-27	Fiji	0	32	0	2
2020-09-28	Fiji	0	32	0	2
2020-09-29	Fiji	0	32	0	2
2020-09-30	Fiji	0	32	0	2
2020-10-01	Fiji	0	32	0	2
2020-10-02	Fiji	0	32	0	2
2020-10-03	Fiji	0	32	0	2
2020-10-04	Fiji	0	32	0	2
2020-10-05	Fiji	0	32	0	2
2020-10-06	Fiji	0	32	0	2
2020-10-07	Fiji	0	32	0	2
2020-10-08	Fiji	0	32	0	2
2020-10-09	Fiji	0	32	0	2
2020-10-10	Fiji	0	32	0	2
2020-10-11	Fiji	0	32	0	2
2020-10-12	Fiji	0	32	0	2
2020-10-13	Fiji	0	32	0	2
2020-10-14	Fiji	0	32	0	2
2020-10-15	Fiji	0	32	0	2
2020-10-16	Fiji	0	32	0	2
2020-10-17	Fiji	0	32	0	2
2020-10-18	Fiji	0	32	0	2
2020-10-19	Fiji	0	32	0	2
2020-10-20	Fiji	0	32	0	2
2020-10-21	Fiji	1	33	0	2
2020-10-22	Fiji	0	33	0	2
2020-10-23	Fiji	0	33	0	2
2020-10-24	Fiji	0	33	0	2
2020-10-25	Fiji	0	33	0	2
2020-10-26	Fiji	0	33	0	2
2020-10-27	Fiji	0	33	0	2
2020-10-28	Fiji	0	33	0	2
2020-10-29	Fiji	0	33	0	2
2020-10-30	Fiji	0	33	0	2
2020-10-31	Fiji	1	34	0	2
2020-11-01	Fiji	0	34	0	2
2020-11-02	Fiji	0	34	0	2
2020-11-03	Fiji	0	34	0	2
2020-11-04	Fiji	0	34	0	2
2020-11-05	Fiji	0	34	0	2
2020-11-06	Fiji	0	34	0	2
2020-11-07	Fiji	0	34	0	2
2020-11-08	Fiji	0	34	0	2
2020-11-09	Fiji	0	34	0	2
2020-11-10	Fiji	0	34	0	2
2020-11-11	Fiji	0	34	0	2
2020-11-12	Fiji	1	35	0	2
2020-11-13	Fiji	0	35	0	2
2020-11-14	Fiji	0	35	0	2
2020-11-15	Fiji	0	35	0	2
2020-11-16	Fiji	0	35	0	2
2020-11-17	Fiji	0	35	0	2
2020-11-18	Fiji	0	35	0	2
2020-11-19	Fiji	0	35	0	2
2020-11-20	Fiji	0	35	0	2
2020-11-21	Fiji	0	35	0	2
2020-11-22	Fiji	0	35	0	2
2020-11-23	Fiji	0	35	0	2
2020-11-24	Fiji	0	35	0	2
2020-11-25	Fiji	0	35	0	2
2020-11-26	Fiji	3	38	0	2
2020-11-27	Fiji	0	38	0	2
2020-11-28	Fiji	0	38	0	2
2020-11-29	Fiji	0	38	0	2
2020-11-30	Fiji	0	38	0	2
2020-12-01	Fiji	4	42	0	2
2020-12-02	Fiji	0	42	0	2
2020-12-03	Fiji	0	42	0	2
2020-12-04	Fiji	2	44	0	2
2020-12-05	Fiji	0	44	0	2
2020-12-06	Fiji	0	44	0	2
2020-12-07	Fiji	0	44	0	2
2020-12-08	Fiji	0	44	0	2
2020-12-09	Fiji	0	44	0	2
2020-12-10	Fiji	0	44	0	2
2020-12-11	Fiji	0	44	0	2
2020-12-12	Fiji	0	44	0	2
2020-12-13	Fiji	0	44	0	2
2020-12-14	Fiji	2	46	0	2
2020-12-15	Fiji	0	46	0	2
2020-12-16	Fiji	0	46	0	2
2020-12-17	Fiji	0	46	0	2
2020-12-18	Fiji	0	46	0	2
2020-12-19	Fiji	0	46	0	2
2020-12-20	Fiji	0	46	0	2
2020-12-21	Fiji	0	46	0	2
2020-12-22	Fiji	0	46	0	2
2020-12-23	Fiji	0	46	0	2
2020-12-24	Fiji	0	46	0	2
2020-12-25	Fiji	0	46	0	2
2020-12-26	Fiji	0	46	0	2
2020-12-27	Fiji	0	46	0	2
2020-12-28	Fiji	0	46	0	2
2020-12-29	Fiji	0	46	0	2
2020-12-30	Fiji	3	49	0	2
2020-12-31	Fiji	0	49	0	2
2021-01-01	Fiji	0	49	0	2
2021-01-02	Fiji	0	49	0	2
2021-01-03	Fiji	0	49	0	2
2021-01-04	Fiji	0	49	0	2
2021-01-05	Fiji	0	49	0	2
2021-01-06	Fiji	0	49	0	2
2021-01-07	Fiji	4	53	0	2
2021-01-08	Fiji	0	53	0	2
2021-01-09	Fiji	0	53	0	2
2021-01-10	Fiji	0	53	0	2
2021-01-11	Fiji	0	53	0	2
2021-01-12	Fiji	0	53	0	2
2021-01-13	Fiji	0	53	0	2
2021-01-14	Fiji	0	53	0	2
2021-01-15	Fiji	0	53	0	2
2021-01-16	Fiji	0	53	0	2
2021-01-17	Fiji	2	55	0	2
2021-01-18	Fiji	0	55	0	2
2021-01-19	Fiji	0	55	0	2
2021-01-20	Fiji	0	55	0	2
2021-01-21	Fiji	0	55	0	2
2021-01-22	Fiji	0	55	0	2
2021-01-23	Fiji	0	55	0	2
2021-01-24	Fiji	0	55	0	2
2021-01-25	Fiji	0	55	0	2
2021-01-26	Fiji	0	55	0	2
2021-01-27	Fiji	0	55	0	2
2021-01-28	Fiji	0	55	0	2
2021-01-29	Fiji	0	55	0	2
2021-01-30	Fiji	0	55	0	2
2021-01-31	Fiji	0	55	0	2
2021-02-01	Fiji	0	55	0	2
2021-02-02	Fiji	0	55	0	2
2021-02-03	Fiji	0	55	0	2
2021-02-04	Fiji	1	56	0	2
2021-02-05	Fiji	0	56	0	2
2021-02-06	Fiji	0	56	0	2
2021-02-07	Fiji	0	56	0	2
2021-02-08	Fiji	0	56	0	2
2021-02-09	Fiji	0	56	0	2
2021-02-10	Fiji	0	56	0	2
2021-02-11	Fiji	0	56	0	2
2021-02-12	Fiji	0	56	0	2
2021-02-13	Fiji	0	56	0	2
2021-02-14	Fiji	0	56	0	2
2021-02-15	Fiji	0	56	0	2
2021-02-16	Fiji	0	56	0	2
2021-02-17	Fiji	0	56	0	2
2021-02-18	Fiji	0	56	0	2
2021-02-19	Fiji	0	56	0	2
2021-02-20	Fiji	0	56	0	2
2021-02-21	Fiji	0	56	0	2
2021-02-22	Fiji	0	56	0	2
2021-02-23	Fiji	0	56	0	2
2021-02-24	Fiji	0	56	0	2
2021-02-25	Fiji	1	57	0	2
2021-02-26	Fiji	0	57	0	2
2021-02-27	Fiji	2	59	0	2
2021-02-28	Fiji	0	59	0	2
2021-03-01	Fiji	0	59	0	2
2021-03-02	Fiji	0	59	0	2
2021-03-03	Fiji	0	59	0	2
2021-03-04	Fiji	4	63	0	2
2021-03-05	Fiji	0	63	0	2
2021-03-06	Fiji	0	63	0	2
2021-03-07	Fiji	0	63	0	2
2021-03-08	Fiji	0	63	0	2
2021-03-09	Fiji	3	66	0	2
2021-03-10	Fiji	0	66	0	2
2021-03-11	Fiji	0	66	0	2
2021-03-12	Fiji	0	66	0	2
2021-03-13	Fiji	0	66	0	2
2021-03-14	Fiji	0	66	0	2
2021-03-15	Fiji	0	66	0	2
2021-03-16	Fiji	0	66	0	2
2021-03-17	Fiji	0	66	0	2
2021-03-18	Fiji	0	66	0	2
2021-03-19	Fiji	0	66	0	2
2021-03-20	Fiji	1	67	0	2
2021-03-21	Fiji	0	67	0	2
2021-03-22	Fiji	0	67	0	2
2021-03-23	Fiji	0	67	0	2
2021-03-24	Fiji	0	67	0	2
2021-03-25	Fiji	0	67	0	2
2021-03-26	Fiji	0	67	0	2
2021-03-27	Fiji	0	67	0	2
2021-03-28	Fiji	0	67	0	2
2021-03-29	Fiji	0	67	0	2
2021-03-30	Fiji	0	67	0	2
2021-03-31	Fiji	0	67	0	2
2021-04-01	Fiji	0	67	0	2
2021-04-02	Fiji	0	67	0	2
2021-04-03	Fiji	0	67	0	2
2021-04-04	Fiji	0	67	0	2
2021-04-05	Fiji	0	67	0	2
2021-04-06	Fiji	0	67	0	2
2021-04-07	Fiji	0	67	0	2
2021-04-08	Fiji	0	67	0	2
2021-04-09	Fiji	0	67	0	2
2021-04-10	Fiji	1	68	0	2
2021-04-11	Fiji	0	68	0	2
2021-04-12	Fiji	0	68	0	2
2021-04-13	Fiji	0	68	0	2
2021-04-14	Fiji	0	68	0	2
2021-04-15	Fiji	0	68	0	2
2021-04-16	Fiji	0	68	0	2
2021-04-17	Fiji	0	68	0	2
2021-04-18	Fiji	4	72	0	2
2021-04-19	Fiji	2	74	0	2
2021-04-20	Fiji	0	74	0	2
2021-04-21	Fiji	3	77	0	2
2021-04-22	Fiji	1	78	0	2
2021-04-23	Fiji	8	86	0	2
2021-04-24	Fiji	0	86	0	2
2021-04-25	Fiji	1	87	0	2
2021-04-26	Fiji	4	91	0	2
2021-04-27	Fiji	12	103	0	2
2021-04-28	Fiji	6	109	0	2
2021-04-29	Fiji	2	111	0	2
2021-04-30	Fiji	5	116	0	2
2021-05-01	Fiji	1	117	0	2
2021-05-02	Fiji	2	119	0	2
2021-05-03	Fiji	0	119	0	2
2021-05-04	Fiji	2	121	0	2
2021-05-05	Fiji	0	121	0	2
2021-05-06	Fiji	4	125	0	2
2021-05-07	Fiji	4	129	1	3
2021-05-08	Fiji	7	136	0	3
2021-05-09	Fiji	0	136	0	3
2021-05-10	Fiji	3	139	0	3
2021-05-11	Fiji	1	140	0	3
2021-05-12	Fiji	12	152	0	3
2021-05-13	Fiji	9	161	0	3
2021-05-14	Fiji	4	165	1	4
2021-05-15	Fiji	1	166	0	4
2021-05-16	Fiji	2	168	0	4
2021-05-17	Fiji	4	172	0	4
2021-05-18	Fiji	2	174	0	4
2021-05-19	Fiji	4	178	0	4
2021-05-20	Fiji	11	189	0	4
2021-05-21	Fiji	1	190	0	4
2021-05-22	Fiji	5	195	0	4
2021-05-23	Fiji	11	206	0	4
2021-05-24	Fiji	24	230	0	4
2021-05-25	Fiji	8	238	0	4
2021-05-26	Fiji	21	259	0	4
2021-05-27	Fiji	27	286	0	4
2021-05-28	Fiji	28	314	0	4
2021-05-29	Fiji	46	360	0	4
2021-05-30	Fiji	0	360	0	4
2021-05-31	Fiji	41	401	0	4
2021-06-01	Fiji	37	438	0	4
2021-06-02	Fiji	35	473	0	4
2021-06-03	Fiji	35	508	0	4
2021-06-04	Fiji	28	536	0	4
2021-06-05	Fiji	35	571	0	4
2021-06-06	Fiji	33	604	0	4
2021-06-07	Fiji	83	687	0	4
2021-06-08	Fiji	64	751	0	4
2021-06-09	Fiji	94	845	0	4
2021-06-10	Fiji	35	880	0	4
2021-06-11	Fiji	39	919	0	4
2021-06-12	Fiji	48	967	0	4
2021-06-13	Fiji	46	1013	0	4
2021-06-14	Fiji	104	1117	0	4
2021-06-15	Fiji	89	1206	0	4
2021-06-16	Fiji	116	1322	1	5
2021-06-17	Fiji	120	1442	0	5
2021-06-18	Fiji	91	1533	1	6
2021-06-19	Fiji	115	1648	0	6
2021-06-20	Fiji	150	1798	0	6
2021-06-21	Fiji	166	1964	1	7
2021-06-22	Fiji	126	2090	0	7
2021-06-23	Fiji	180	2270	2	9
2021-06-24	Fiji	270	2540	4	13
2021-06-25	Fiji	308	2848	0	13
2021-06-26	Fiji	215	3063	1	14
2021-06-27	Fiji	266	3329	1	15
2021-06-28	Fiji	262	3591	0	15
2021-06-29	Fiji	241	3832	2	17
2021-06-30	Fiji	312	4144	4	21
2021-07-01	Fiji	274	4418	0	21
2021-07-02	Fiji	431	4849	3	24
2021-07-03	Fiji	404	5253	1	25
2021-07-04	Fiji	386	5639	2	27
2021-07-05	Fiji	522	6161	3	30
2021-07-06	Fiji	352	6513	3	33
2021-07-07	Fiji	636	7149	6	39
2021-07-08	Fiji	791	7940	3	42
2021-07-09	Fiji	721	8661	6	48
2021-07-10	Fiji	860	9521	3	51
2021-07-11	Fiji	506	10027	1	52
2021-07-12	Fiji	485	10512	3	55
2021-07-13	Fiji	873	11385	3	58
2021-07-14	Fiji	647	12032	1	59
2021-07-15	Fiji	634	12666	10	69
2021-07-16	Fiji	1220	13886	5	74
2021-07-17	Fiji	1405	15291	6	80
2021-07-18	Fiji	1180	16471	5	85
2021-07-19	Fiji	1043	17514	13	98
2021-07-20	Fiji	784	18298	15	113
2021-07-21	Fiji	1054	19352	12	125
2021-07-22	Fiji	1091	20443	21	146
2021-07-23	Fiji	918	21361	15	161
2021-07-24	Fiji	468	21829	11	172
2021-07-25	Fiji	684	22513	5	177
2021-07-26	Fiji	626	23139	9	186
2021-07-27	Fiji	1285	24424	9	195
2021-07-28	Fiji	715	25139	11	206
2021-07-29	Fiji	1057	26196	12	218
2021-07-30	Fiji	1301	27497	9	227
2021-07-31	Fiji	1163	28660	6	233
2021-08-01	Fiji	1121	29781	6	239
2021-08-02	Fiji	632	30413	2	241
2021-08-03	Fiji	1100	31513	13	254
2021-08-04	Fiji	1220	32733	7	261
2021-08-05	Fiji	1187	33920	11	272
2021-08-06	Fiji	968	34888	11	283
2021-08-07	Fiji	752	35640	7	290
2021-08-08	Fiji	682	36322	6	296
2021-08-09	Fiji	657	36979	3	299
2021-08-10	Fiji	603	37582	18	317
2021-08-11	Fiji	264	37846	10	327
2021-08-12	Fiji	568	38414	13	340
2021-08-13	Fiji	398	38812	5	345
2021-08-14	Fiji	644	39456	15	360
2021-08-15	Fiji	314	39770	8	368
2021-08-16	Fiji	467	40237	3	371
2021-08-17	Fiji	350	40587	23	394
2021-08-18	Fiji	590	41177	11	405
2021-08-19	Fiji	653	41830	8	413
2021-08-20	Fiji	781	42611	8	421
2021-08-21	Fiji	485	43096	11	432
2021-08-22	Fiji	198	43294	1	433
2021-08-23	Fiji	303	43597	5	438
2021-08-24	Fiji	591	44188	6	444
2021-08-25	Fiji	302	44490	9	453
2021-08-26	Fiji	255	44745	6	459
2021-08-27	Fiji	423	45168	9	468
2021-08-28	Fiji	205	45373	11	479
2021-08-29	Fiji	258	45631	0	479
2021-08-30	Fiji	396	46027	0	479
2021-08-31	Fiji	184	46211	10	489
2021-09-01	Fiji	505	46716	7	496
2021-09-02	Fiji	290	47006	8	504
2021-09-03	Fiji	250	47256	1	505
2021-09-04	Fiji	253	47509	3	508
2021-09-05	Fiji	200	47709	0	508
2021-09-06	Fiji	156	47865	0	508
2021-09-07	Fiji	128	47993	12	520
2021-09-08	Fiji	160	48153	5	525
2021-09-09	Fiji	240	48393	3	528
2021-09-10	Fiji	179	48572	5	533
2021-09-11	Fiji	143	48715	1	534
2021-09-12	Fiji	143	48858	1	535
2021-09-13	Fiji	128	48986	0	535
2021-09-14	Fiji	127	49113	3	538
2021-09-15	Fiji	131	49244	1	539
2021-09-16	Fiji	146	49390	1	540
2021-09-17	Fiji	197	49587	4	544
2021-09-18	Fiji	132	49719	22	566
2021-09-19	Fiji	161	49880	0	566
2021-09-20	Fiji	79	49959	0	566
2021-09-21	Fiji	121	50080	9	575
2021-09-22	Fiji	118	50198	1	576
2021-09-23	Fiji	72	50270	3	579
2021-09-24	Fiji	177	50447	4	583
2021-09-25	Fiji	93	50540	1	584
2021-09-26	Fiji	161	50701	6	590
2021-09-27	Fiji	54	50755	0	590
2021-09-28	Fiji	52	50807	2	592
2021-09-29	Fiji	65	50872	29	621
2021-09-30	Fiji	81	50953	3	624
2021-10-01	Fiji	70	51023	0	624
2021-10-02	Fiji	107	51130	7	631
2021-10-03	Fiji	38	51168	1	632
2021-10-04	Fiji	34	51202	1	633
2021-10-05	Fiji	22	51224	1	634
2021-10-06	Fiji	49	51273	4	638
2021-10-07	Fiji	55	51328	9	647
2021-10-08	Fiji	58	51386	2	649
2021-10-09	Fiji	40	51426	4	653
2021-10-10	Fiji	57	51483	0	653
2021-10-11	Fiji	16	51499	0	653
2021-10-12	Fiji	36	51535	0	653
2021-10-13	Fiji	63	51598	0	653
2021-10-14	Fiji	50	51648	8	661
2021-10-15	Fiji	0	51648	0	661
2021-10-16	Fiji	53	51701	0	661
2021-10-17	Fiji	0	51701	0	661
2021-10-18	Fiji	0	51701	0	661
2021-10-19	Fiji	145	51846	0	661
2021-10-20	Fiji	0	51846	0	661
2021-10-21	Fiji	63	51909	0	661
2021-10-22	Fiji	0	51909	0	661
2021-10-23	Fiji	68	51977	12	673
2021-10-24	Fiji	0	51977	0	673
2021-10-25	Fiji	37	52014	0	673
2021-10-26	Fiji	14	52028	0	673
2021-10-27	Fiji	35	52063	0	673
2021-10-28	Fiji	16	52079	0	673
2021-10-29	Fiji	0	52079	0	673
2021-10-30	Fiji	62	52141	1	674
2021-10-31	Fiji	0	52141	0	674
2021-11-01	Fiji	30	52171	0	674
2021-11-02	Fiji	9	52180	0	674
2021-11-03	Fiji	17	52197	0	674
2021-11-04	Fiji	12	52209	0	674
2021-11-05	Fiji	0	52209	0	674
2021-11-06	Fiji	38	52247	0	674
2021-11-07	Fiji	0	52247	0	674
2021-11-08	Fiji	29	52276	0	674
2021-11-09	Fiji	22	52298	1	675
2021-11-10	Fiji	27	52325	0	675
2021-11-11	Fiji	31	52356	4	679
2021-11-12	Fiji	16	52372	0	679
2021-11-13	Fiji	25	52397	0	679
2021-11-14	Fiji	7	52404	15	694
2021-11-15	Fiji	5	52409	0	694
2021-11-16	Fiji	20	52429	0	694
2021-11-17	Fiji	7	52436	0	694
2021-11-18	Fiji	8	52444	0	694
2021-11-19	Fiji	0	52444	0	694
2021-11-20	Fiji	9	52453	1	695
2021-11-21	Fiji	0	52453	0	695
2021-11-22	Fiji	7	52460	0	695
2021-11-23	Fiji	8	52468	0	695
2021-11-24	Fiji	0	52468	0	695
2021-11-25	Fiji	6	52474	0	695
2021-11-26	Fiji	0	52474	0	695
2021-11-27	Fiji	20	52494	1	696
2021-11-28	Fiji	0	52494	0	696
2021-11-29	Fiji	0	52494	0	696
2021-11-30	Fiji	12	52506	0	696
2021-12-01	Fiji	14	52520	0	696
2021-12-02	Fiji	12	52532	1	697
2021-12-03	Fiji	9	52541	0	697
2021-12-04	Fiji	2	52543	0	697
2021-12-05	Fiji	0	52543	0	697
2021-12-06	Fiji	9	52552	0	697
2021-12-07	Fiji	10	52562	0	697
2021-12-08	Fiji	3	52565	0	697
2021-12-09	Fiji	2	52567	0	697
2021-12-10	Fiji	5	52572	0	697
2021-12-11	Fiji	5	52577	0	697
2021-12-12	Fiji	7	52584	0	697
2021-12-13	Fiji	5	52589	0	697
2021-12-14	Fiji	4	52593	0	697
2021-12-15	Fiji	5	52598	0	697
2021-12-16	Fiji	6	52604	0	697
2021-12-17	Fiji	0	52604	0	697
2021-12-18	Fiji	19	52623	0	697
2021-12-19	Fiji	0	52623	0	697
2021-12-20	Fiji	23	52646	0	697
2021-12-21	Fiji	5	52651	0	697
2021-12-22	Fiji	7	52658	0	697
2021-12-23	Fiji	48	52706	0	697
2021-12-24	Fiji	40	52746	0	697
2021-12-25	Fiji	69	52815	0	697
2021-12-26	Fiji	0	52815	0	697
2021-12-27	Fiji	129	52944	0	697
2021-12-28	Fiji	79	53023	0	697
2021-12-29	Fiji	115	53138	0	697
2021-12-30	Fiji	194	53332	1	698
2021-12-31	Fiji	0	53332	0	698
2022-01-01	Fiji	559	53891	0	698
2022-01-02	Fiji	538	54429	2	700
2022-01-03	Fiji	405	54834	0	700
2022-01-04	Fiji	219	55053	2	702
2022-01-05	Fiji	224	55277	0	702
2022-01-06	Fiji	372	55649	2	704
2022-01-07	Fiji	0	55649	0	704
2022-01-08	Fiji	996	56645	0	704
2022-01-09	Fiji	743	57388	5	709
2022-01-10	Fiji	368	57756	0	709
2022-01-11	Fiji	93	57849	5	714
2022-01-12	Fiji	438	58287	0	714
2022-01-13	Fiji	204	58491	7	721
2022-01-14	Fiji	0	58491	0	721
2022-01-15	Fiji	734	59225	0	721
2022-01-16	Fiji	193	59418	9	730
2022-01-17	Fiji	38	59456	0	730
2022-01-18	Fiji	329	59785	16	746
2022-01-19	Fiji	377	60162	0	746
2022-01-20	Fiji	347	60509	6	752
2022-01-21	Fiji	203	60712	0	752
2022-01-22	Fiji	219	60931	16	768
2022-01-23	Fiji	0	60931	0	768
2022-01-24	Fiji	50	60981	0	768
2022-01-25	Fiji	987	61968	11	779
2022-01-26	Fiji	0	61968	0	779
2022-01-27	Fiji	235	62203	12	791
2022-01-28	Fiji	126	62329	0	791
2022-01-29	Fiji	44	62373	0	791
2022-01-30	Fiji	0	62373	7	798
2022-01-31	Fiji	22	62395	0	798
2022-02-01	Fiji	460	62855	3	801
2022-02-02	Fiji	280	63135	0	801
2022-02-03	Fiji	12	63147	8	809
2022-02-04	Fiji	59	63206	0	809
2022-02-05	Fiji	68	63274	2	811
2022-02-06	Fiji	0	63274	0	811
2022-02-07	Fiji	7	63281	0	811
2022-02-08	Fiji	75	63356	2	813
2022-02-09	Fiji	6	63362	0	813
2022-02-10	Fiji	36	63398	3	816
2022-02-11	Fiji	61	63459	0	816
2022-02-12	Fiji	17	63476	3	819
2022-02-13	Fiji	0	63476	0	819
2022-02-14	Fiji	25	63501	0	819
2022-02-15	Fiji	8	63509	1	820
2022-02-16	Fiji	6	63515	0	820
2022-02-17	Fiji	28	63543	3	823
2022-02-18	Fiji	57	63600	0	823
2022-02-19	Fiji	24	63624	1	824
2022-02-20	Fiji	0	63624	0	824
2022-02-21	Fiji	0	63624	0	824
2022-02-22	Fiji	26	63650	2	826
2022-02-23	Fiji	2	63652	0	826
2022-02-24	Fiji	35	63687	0	826
2022-02-25	Fiji	0	63687	0	826
2022-02-26	Fiji	69	63756	7	833
2022-02-27	Fiji	0	63756	0	833
2022-02-28	Fiji	71	63827	0	833
2022-03-01	Fiji	103	63930	1	834
2022-03-02	Fiji	7	63937	0	834
2022-03-03	Fiji	62	63999	0	834
2022-03-04	Fiji	0	63999	0	834
2022-03-05	Fiji	0	63999	0	834
2022-03-06	Fiji	5	64004	0	834
2022-03-07	Fiji	15	64019	0	834
2022-03-08	Fiji	15	64034	0	834
2022-03-09	Fiji	0	64034	0	834
2022-03-10	Fiji	26	64060	0	834
2022-03-11	Fiji	2	64062	0	834
2022-03-12	Fiji	5	64067	0	834
2022-03-13	Fiji	0	64067	0	834
2022-03-14	Fiji	0	64067	0	834
2022-03-15	Fiji	14	64081	0	834
2022-03-16	Fiji	60	64141	0	834
2022-03-17	Fiji	13	64154	0	834
2022-03-18	Fiji	0	64154	0	834
2022-03-19	Fiji	0	64154	0	834
2022-03-20	Fiji	61	64215	0	834
2022-03-21	Fiji	94	64309	0	834
2022-03-22	Fiji	13	64322	0	834
2022-03-23	Fiji	0	64322	0	834
2022-03-24	Fiji	13	64335	0	834
2022-03-25	Fiji	0	64335	0	834
2022-03-26	Fiji	0	64335	0	834
2022-03-27	Fiji	30	64365	0	834
2022-03-28	Fiji	11	64376	0	834
2022-03-29	Fiji	18	64394	0	834
2022-03-30	Fiji	0	64394	0	834
2022-03-31	Fiji	10	64404	0	834
2022-04-01	Fiji	0	64404	0	834
2022-04-02	Fiji	0	64404	0	834
2022-04-03	Fiji	0	64404	0	834
2022-04-04	Fiji	13	64417	0	834
2022-04-05	Fiji	8	64425	0	834
2022-04-06	Fiji	36	64461	0	834
2022-04-07	Fiji	10	64471	0	834
2022-04-08	Fiji	0	64471	0	834
2022-04-09	Fiji	0	64471	0	834
2022-04-10	Fiji	0	64471	0	834
2022-04-11	Fiji	21	64492	0	834
2022-04-12	Fiji	7	64499	0	834
2022-04-13	Fiji	0	64499	0	834
2022-04-14	Fiji	3	64502	28	862
2022-04-15	Fiji	0	64502	0	862
2022-04-16	Fiji	0	64502	0	862
2022-04-17	Fiji	0	64502	0	862
2022-04-18	Fiji	0	64502	0	862
2022-04-19	Fiji	11	64513	0	862
2022-04-20	Fiji	0	64513	0	862
2022-04-21	Fiji	11	64524	0	862
2022-04-22	Fiji	0	64524	0	862
2022-04-23	Fiji	0	64524	0	862
2022-04-24	Fiji	0	64524	0	862
2022-04-25	Fiji	0	64524	0	862
2022-04-26	Fiji	11	64535	0	862
2022-04-27	Fiji	0	64535	0	862
2022-04-28	Fiji	78	64613	0	862
2022-04-29	Fiji	21	64634	0	862
2022-04-30	Fiji	0	64634	0	862
2022-05-01	Fiji	0	64634	0	862
2022-05-02	Fiji	0	64634	0	862
2022-05-03	Fiji	12	64646	0	862
2022-05-04	Fiji	0	64646	0	862
2022-05-05	Fiji	19	64665	0	862
2022-05-06	Fiji	34	64699	0	862
2022-05-07	Fiji	0	64699	0	862
2022-05-08	Fiji	0	64699	0	862
2022-05-09	Fiji	0	64699	0	862
2022-05-10	Fiji	26	64725	0	862
2022-05-11	Fiji	0	64725	0	862
2022-05-12	Fiji	0	64725	0	862
2022-05-13	Fiji	0	64725	0	862
2022-05-14	Fiji	0	64725	0	862
2022-05-15	Fiji	0	64725	0	862
2022-05-16	Fiji	48	64773	0	862
2022-05-17	Fiji	39	64812	0	862
2022-05-18	Fiji	0	64812	0	862
2022-05-19	Fiji	0	64812	0	862
2022-05-20	Fiji	29	64841	0	862
2022-05-21	Fiji	0	64841	0	862
2022-05-22	Fiji	0	64841	0	862
2022-05-23	Fiji	0	64841	0	862
2022-05-24	Fiji	57	64898	0	862
2022-05-25	Fiji	0	64898	0	862
2022-05-26	Fiji	0	64898	0	862
2022-05-27	Fiji	43	64941	1	863
2022-05-28	Fiji	0	64941	0	863
2022-05-29	Fiji	0	64941	0	863
2022-05-30	Fiji	0	64941	0	863
2022-05-31	Fiji	66	65007	1	864
2022-06-01	Fiji	0	65007	0	864
2022-06-02	Fiji	0	65007	0	864
2022-06-03	Fiji	55	65062	0	864
2022-06-04	Fiji	0	65062	0	864
2022-06-05	Fiji	0	65062	0	864
2022-06-06	Fiji	0	65062	0	864
2022-06-07	Fiji	41	65103	0	864
2022-06-08	Fiji	0	65103	0	864
2022-06-09	Fiji	0	65103	0	864
2022-06-10	Fiji	0	65103	0	864
2022-06-11	Fiji	0	65103	0	864
2022-06-12	Fiji	0	65103	0	864
2022-06-13	Fiji	54	65157	0	864
2022-06-14	Fiji	60	65217	1	865
2022-06-15	Fiji	0	65217	0	865
2022-06-16	Fiji	-2	65215	0	865
2022-06-17	Fiji	51	65266	0	865
2022-06-18	Fiji	0	65266	0	865
2022-06-19	Fiji	0	65266	0	865
2022-06-20	Fiji	0	65266	0	865
2022-06-21	Fiji	95	65361	0	865
2022-06-22	Fiji	0	65361	0	865
2022-06-23	Fiji	0	65361	0	865
2022-06-24	Fiji	102	65463	0	865
2022-06-25	Fiji	0	65463	0	865
2022-06-26	Fiji	0	65463	0	865
2022-06-27	Fiji	0	65463	0	865
2022-06-28	Fiji	92	65555	0	865
2022-06-29	Fiji	0	65555	0	865
2022-06-30	Fiji	0	65555	0	865
2022-07-01	Fiji	158	65713	0	865
2022-07-02	Fiji	0	65713	1	866
2022-07-03	Fiji	0	65713	0	866
2022-07-04	Fiji	-5	65708	0	866
2022-07-05	Fiji	181	65889	0	866
2022-07-06	Fiji	0	65889	0	866
2022-07-07	Fiji	237	66126	0	866
2022-07-08	Fiji	0	66126	0	866
2020-01-03	Finland	0	0	0	0
2020-01-04	Finland	1	1	0	0
2020-01-05	Finland	0	1	0	0
2020-01-06	Finland	0	1	0	0
2020-01-07	Finland	0	1	0	0
2020-01-08	Finland	0	1	0	0
2020-01-09	Finland	1	2	0	0
2020-01-10	Finland	0	2	0	0
2020-01-11	Finland	0	2	0	0
2020-01-12	Finland	0	2	0	0
2020-01-13	Finland	0	2	0	0
2020-01-14	Finland	0	2	0	0
2020-01-15	Finland	0	2	0	0
2020-01-16	Finland	0	2	0	0
2020-01-17	Finland	0	2	0	0
2020-01-18	Finland	0	2	0	0
2020-01-19	Finland	0	2	0	0
2020-01-20	Finland	0	2	0	0
2020-01-21	Finland	0	2	0	0
2020-01-22	Finland	0	2	0	0
2020-01-23	Finland	0	2	0	0
2020-01-24	Finland	0	2	0	0
2020-01-25	Finland	0	2	0	0
2020-01-26	Finland	0	2	0	0
2020-01-27	Finland	0	2	0	0
2020-01-28	Finland	0	2	0	0
2020-01-29	Finland	1	3	0	0
2020-01-30	Finland	0	3	0	0
2020-01-31	Finland	0	3	0	0
2020-02-01	Finland	0	3	0	0
2020-02-02	Finland	0	3	0	0
2020-02-03	Finland	0	3	0	0
2020-02-04	Finland	0	3	0	0
2020-02-05	Finland	0	3	0	0
2020-02-06	Finland	0	3	0	0
2020-02-07	Finland	0	3	0	0
2020-02-08	Finland	0	3	0	0
2020-02-09	Finland	0	3	0	0
2020-02-10	Finland	0	3	0	0
2020-02-11	Finland	1	4	0	0
2020-02-12	Finland	0	4	0	0
2020-02-13	Finland	0	4	0	0
2020-02-14	Finland	0	4	0	0
2020-02-15	Finland	0	4	0	0
2020-02-16	Finland	0	4	0	0
2020-02-17	Finland	0	4	0	0
2020-02-18	Finland	0	4	0	0
2020-02-19	Finland	0	4	0	0
2020-02-20	Finland	0	4	0	0
2020-02-21	Finland	0	4	0	0
2020-02-22	Finland	0	4	0	0
2020-02-23	Finland	1	5	0	0
2020-02-24	Finland	0	5	0	0
2020-02-25	Finland	0	5	0	0
2020-02-26	Finland	1	6	0	0
2020-02-27	Finland	0	6	0	0
2020-02-28	Finland	1	7	0	0
2020-02-29	Finland	3	10	0	0
2020-03-01	Finland	1	11	0	0
2020-03-02	Finland	1	12	0	0
2020-03-03	Finland	0	12	0	0
2020-03-04	Finland	4	16	0	0
2020-03-05	Finland	6	22	0	0
2020-03-06	Finland	1	23	0	0
2020-03-07	Finland	7	30	1	1
2020-03-08	Finland	7	37	0	1
2020-03-09	Finland	9	46	0	1
2020-03-10	Finland	17	63	0	1
2020-03-11	Finland	54	117	0	1
2020-03-12	Finland	76	193	0	1
2020-03-13	Finland	60	253	0	1
2020-03-14	Finland	28	281	1	2
2020-03-15	Finland	29	310	1	3
2020-03-16	Finland	53	363	0	3
2020-03-17	Finland	52	415	1	4
2020-03-18	Finland	47	462	2	6
2020-03-19	Finland	90	552	0	6
2020-03-20	Finland	99	651	1	7
2020-03-21	Finland	87	738	1	8
2020-03-22	Finland	87	825	2	10
2020-03-23	Finland	78	903	1	11
2020-03-24	Finland	84	987	4	15
2020-03-25	Finland	99	1086	1	16
2020-03-26	Finland	104	1190	5	21
2020-03-27	Finland	113	1303	4	25
2020-03-28	Finland	95	1398	2	27
2020-03-29	Finland	77	1475	4	31
2020-03-30	Finland	70	1545	10	41
2020-03-31	Finland	129	1674	10	51
2020-04-01	Finland	125	1799	7	58
2020-04-02	Finland	149	1948	4	62
2020-04-03	Finland	161	2109	6	68
2020-04-04	Finland	199	2308	5	73
2020-04-05	Finland	81	2389	7	80
2020-04-06	Finland	122	2511	4	84
2020-04-07	Finland	209	2720	10	94
2020-04-08	Finland	200	2920	17	111
2020-04-09	Finland	138	3058	8	119
2020-04-10	Finland	158	3216	11	130
2020-04-11	Finland	71	3287	3	133
2020-04-12	Finland	75	3362	3	136
2020-04-13	Finland	80	3442	11	147
2020-04-14	Finland	117	3559	12	159
2020-04-15	Finland	175	3734	10	169
2020-04-16	Finland	130	3864	14	183
2020-04-17	Finland	120	3984	12	195
2020-04-18	Finland	125	4109	10	205
2020-04-19	Finland	56	4165	0	205
2020-04-20	Finland	67	4232	6	211
2020-04-21	Finland	143	4375	17	228
2020-04-22	Finland	112	4487	4	232
2020-04-23	Finland	124	4611	6	238
2020-04-24	Finland	116	4727	0	238
2020-04-25	Finland	92	4819	3	241
2020-04-26	Finland	76	4895	6	247
2020-04-27	Finland	73	4968	5	252
2020-04-28	Finland	123	5091	1	253
2020-04-29	Finland	139	5230	2	255
2020-04-30	Finland	108	5338	1	256
2020-05-01	Finland	86	5424	4	260
2020-05-02	Finland	48	5472	2	262
2020-05-03	Finland	58	5530	3	265
2020-05-04	Finland	61	5591	3	268
2020-05-05	Finland	133	5724	7	275
2020-05-06	Finland	125	5849	4	279
2020-05-07	Finland	95	5944	2	281
2020-05-08	Finland	108	6052	7	288
2020-05-09	Finland	81	6133	1	289
2020-05-10	Finland	47	6180	2	291
2020-05-11	Finland	28	6208	0	291
2020-05-12	Finland	92	6300	1	292
2020-05-13	Finland	67	6367	2	294
2020-05-14	Finland	78	6445	2	296
2020-05-15	Finland	50	6495	0	296
2020-05-16	Finland	55	6550	1	297
2020-05-17	Finland	25	6575	2	299
2020-05-18	Finland	29	6604	0	299
2020-05-19	Finland	45	6649	2	301
2020-05-20	Finland	41	6690	0	301
2020-05-21	Finland	43	6733	1	302
2020-05-22	Finland	22	6755	0	302
2020-05-23	Finland	32	6787	1	303
2020-05-24	Finland	18	6805	0	303
2020-05-25	Finland	20	6825	0	303
2020-05-26	Finland	45	6870	1	304
2020-05-27	Finland	33	6903	0	304
2020-05-28	Finland	12	6915	0	304
2020-05-29	Finland	30	6945	0	304
2020-05-30	Finland	21	6966	1	305
2020-05-31	Finland	10	6976	0	305
2020-06-01	Finland	12	6988	0	305
2020-06-02	Finland	17	7005	0	305
2020-06-03	Finland	15	7020	0	305
2020-06-04	Finland	25	7045	0	305
2020-06-05	Finland	12	7057	0	305
2020-06-06	Finland	13	7070	0	305
2020-06-07	Finland	13	7083	0	305
2020-06-08	Finland	4	7087	0	305
2020-06-09	Finland	10	7097	0	305
2020-06-10	Finland	8	7105	0	305
2020-06-11	Finland	7	7112	0	305
2020-06-12	Finland	9	7121	0	305
2020-06-13	Finland	13	7134	0	305
2020-06-14	Finland	2	7136	0	305
2020-06-15	Finland	5	7141	0	305
2020-06-16	Finland	16	7157	0	305
2020-06-17	Finland	8	7165	0	305
2020-06-18	Finland	4	7169	0	305
2020-06-19	Finland	8	7177	0	305
2020-06-20	Finland	0	7177	0	305
2020-06-21	Finland	2	7179	1	306
2020-06-22	Finland	13	7192	1	307
2020-06-23	Finland	5	7197	0	307
2020-06-24	Finland	6	7203	0	307
2020-06-25	Finland	17	7220	1	308
2020-06-26	Finland	14	7234	0	308
2020-06-27	Finland	3	7237	0	308
2020-06-28	Finland	2	7239	0	308
2020-06-29	Finland	7	7246	0	308
2020-06-30	Finland	16	7262	1	309
2020-07-01	Finland	10	7272	0	309
2020-07-02	Finland	2	7274	0	309
2020-07-03	Finland	7	7281	0	309
2020-07-04	Finland	6	7287	0	309
2020-07-05	Finland	2	7289	0	309
2020-07-06	Finland	3	7292	0	309
2020-07-07	Finland	8	7300	0	309
2020-07-08	Finland	3	7303	0	309
2020-07-09	Finland	9	7312	0	309
2020-07-10	Finland	8	7320	0	309
2020-07-11	Finland	6	7326	0	309
2020-07-12	Finland	0	7326	0	309
2020-07-13	Finland	4	7330	0	309
2020-07-14	Finland	6	7336	0	309
2020-07-15	Finland	5	7341	0	309
2020-07-16	Finland	5	7346	0	309
2020-07-17	Finland	9	7355	0	309
2020-07-18	Finland	6	7361	0	309
2020-07-19	Finland	7	7368	0	309
2020-07-20	Finland	5	7373	0	309
2020-07-21	Finland	12	7385	1	310
2020-07-22	Finland	8	7393	0	310
2020-07-23	Finland	11	7404	0	310
2020-07-24	Finland	3	7407	0	310
2020-07-25	Finland	10	7417	0	310
2020-07-26	Finland	4	7421	0	310
2020-07-27	Finland	8	7429	0	310
2020-07-28	Finland	12	7441	0	310
2020-07-29	Finland	9	7450	1	311
2020-07-30	Finland	12	7462	1	312
2020-07-31	Finland	8	7470	0	312
2020-08-01	Finland	18	7488	0	312
2020-08-02	Finland	15	7503	0	312
2020-08-03	Finland	10	7513	0	312
2020-08-04	Finland	35	7548	1	313
2020-08-05	Finland	22	7570	0	313
2020-08-06	Finland	29	7599	0	313
2020-08-07	Finland	22	7621	0	313
2020-08-08	Finland	17	7638	0	313
2020-08-09	Finland	9	7647	0	313
2020-08-10	Finland	35	7682	0	313
2020-08-11	Finland	15	7697	0	313
2020-08-12	Finland	28	7725	0	313
2020-08-13	Finland	27	7752	0	313
2020-08-14	Finland	21	7773	0	313
2020-08-15	Finland	27	7800	0	313
2020-08-16	Finland	14	7814	0	313
2020-08-17	Finland	43	7857	1	314
2020-08-18	Finland	27	7884	0	314
2020-08-19	Finland	39	7923	0	314
2020-08-20	Finland	47	7970	0	314
2020-08-21	Finland	27	7997	0	314
2020-08-22	Finland	25	8022	0	314
2020-08-23	Finland	16	8038	0	314
2020-08-24	Finland	11	8049	0	314
2020-08-25	Finland	17	8066	0	314
2020-08-26	Finland	15	8081	0	314
2020-08-27	Finland	20	8101	0	314
2020-08-28	Finland	32	8133	0	314
2020-08-29	Finland	35	8168	0	314
2020-08-30	Finland	19	8187	0	314
2020-08-31	Finland	18	8205	0	314
2020-09-01	Finland	48	8253	1	315
2020-09-02	Finland	29	8282	1	316
2020-09-03	Finland	26	8308	0	316
2020-09-04	Finland	36	8344	0	316
2020-09-05	Finland	42	8386	1	317
2020-09-06	Finland	22	8408	0	317
2020-09-07	Finland	33	8441	1	318
2020-09-08	Finland	45	8486	0	318
2020-09-09	Finland	57	8543	0	318
2020-09-10	Finland	55	8598	3	321
2020-09-11	Finland	54	8652	0	321
2020-09-12	Finland	58	8710	2	323
2020-09-13	Finland	40	8750	0	323
2020-09-14	Finland	45	8795	0	323
2020-09-15	Finland	59	8854	1	324
2020-09-16	Finland	53	8907	0	324
2020-09-17	Finland	58	8965	1	325
2020-09-18	Finland	85	9050	0	325
2020-09-19	Finland	77	9127	0	325
2020-09-20	Finland	64	9191	0	325
2020-09-21	Finland	74	9265	0	325
2020-09-22	Finland	120	9385	0	325
2020-09-23	Finland	110	9495	1	326
2020-09-24	Finland	118	9613	2	328
2020-09-25	Finland	98	9711	0	328
2020-09-26	Finland	128	9839	1	329
2020-09-27	Finland	74	9913	0	329
2020-09-28	Finland	71	9984	0	329
2020-09-29	Finland	124	10108	0	329
2020-09-30	Finland	134	10242	0	329
2020-10-01	Finland	168	10410	0	329
2020-10-02	Finland	191	10601	2	331
2020-10-03	Finland	187	10788	0	331
2020-10-04	Finland	178	10966	0	331
2020-10-05	Finland	148	11114	0	331
2020-10-06	Finland	291	11405	2	333
2020-10-07	Finland	301	11706	1	334
2020-10-08	Finland	306	12012	2	336
2020-10-09	Finland	259	12271	0	336
2020-10-10	Finland	226	12497	0	336
2020-10-11	Finland	111	12608	1	337
2020-10-12	Finland	132	12740	2	339
2020-10-13	Finland	256	12996	0	339
2020-10-14	Finland	199	13195	0	339
2020-10-15	Finland	202	13397	2	341
2020-10-16	Finland	191	13588	0	341
2020-10-17	Finland	195	13783	1	342
2020-10-18	Finland	104	13887	0	342
2020-10-19	Finland	129	14016	0	342
2020-10-20	Finland	243	14259	3	345
2020-10-21	Finland	167	14426	0	345
2020-10-22	Finland	188	14614	0	345
2020-10-23	Finland	223	14837	1	346
2020-10-24	Finland	194	15031	1	347
2020-10-25	Finland	107	15138	0	347
2020-10-26	Finland	124	15262	1	348
2020-10-27	Finland	255	15517	0	348
2020-10-28	Finland	234	15751	1	349
2020-10-29	Finland	240	15991	0	349
2020-10-30	Finland	236	16227	0	349
2020-10-31	Finland	220	16447	1	350
2020-11-01	Finland	121	16568	0	350
2020-11-02	Finland	151	16719	0	350
2020-11-03	Finland	287	17006	0	350
2020-11-04	Finland	241	17247	0	350
2020-11-05	Finland	214	17461	0	350
2020-11-06	Finland	218	17679	0	350
2020-11-07	Finland	196	17875	2	352
2020-11-08	Finland	128	18003	2	354
2020-11-09	Finland	132	18135	7	361
2020-11-10	Finland	273	18408	3	364
2020-11-11	Finland	206	18614	0	364
2020-11-12	Finland	295	18909	1	365
2020-11-13	Finland	284	19193	4	369
2020-11-14	Finland	268	19461	7	376
2020-11-15	Finland	145	19606	2	378
2020-11-16	Finland	180	19786	2	380
2020-11-17	Finland	393	20179	1	381
2020-11-18	Finland	388	20567	1	382
2020-11-19	Finland	377	20944	3	385
2020-11-20	Finland	478	21422	3	388
2020-11-21	Finland	428	21850	6	394
2020-11-22	Finland	270	22120	10	404
2020-11-23	Finland	267	22387	4	408
2020-11-24	Finland	504	22891	5	413
2020-11-25	Finland	471	23362	6	419
2020-11-26	Finland	619	23981	8	427
2020-11-27	Finland	510	24491	2	429
2020-11-28	Finland	456	24947	6	435
2020-11-29	Finland	284	25231	2	437
2020-11-30	Finland	293	25524	5	442
2020-12-01	Finland	596	26120	10	452
2020-12-02	Finland	440	26560	2	454
2020-12-03	Finland	495	27055	7	461
2020-12-04	Finland	478	27533	7	468
2020-12-05	Finland	473	28006	3	471
2020-12-06	Finland	250	28256	6	477
2020-12-07	Finland	283	28539	10	487
2020-12-08	Finland	587	29126	10	497
2020-12-09	Finland	478	29604	3	500
2020-12-10	Finland	463	30067	5	505
2020-12-11	Finland	407	30474	4	509
2020-12-12	Finland	447	30921	8	517
2020-12-13	Finland	249	31170	3	520
2020-12-14	Finland	276	31446	5	525
2020-12-15	Finland	463	31909	11	536
2020-12-16	Finland	360	32269	7	543
2020-12-17	Finland	352	32621	4	547
2020-12-18	Finland	324	32945	1	548
2020-12-19	Finland	394	33339	5	553
2020-12-20	Finland	191	33530	3	556
2020-12-21	Finland	244	33774	4	560
2020-12-22	Finland	375	34149	4	564
2020-12-23	Finland	332	34481	5	569
2020-12-24	Finland	277	34758	3	572
2020-12-25	Finland	139	34897	3	575
2020-12-26	Finland	157	35054	2	577
2020-12-27	Finland	183	35237	0	577
2020-12-28	Finland	191	35428	4	581
2020-12-29	Finland	435	35863	5	586
2020-12-30	Finland	308	36171	2	588
2020-12-31	Finland	255	36426	4	592
2021-01-01	Finland	255	36681	6	598
2021-01-02	Finland	158	36839	3	601
2021-01-03	Finland	234	37073	4	605
2021-01-04	Finland	204	37277	3	608
2021-01-05	Finland	480	37757	7	615
2021-01-06	Finland	277	38034	4	619
2021-01-07	Finland	209	38243	3	622
2021-01-08	Finland	339	38582	3	625
2021-01-09	Finland	254	38836	4	629
2021-01-10	Finland	197	39033	2	631
2021-01-11	Finland	197	39230	3	634
2021-01-12	Finland	388	39618	8	642
2021-01-13	Finland	229	39847	9	651
2021-01-14	Finland	264	40111	5	656
2021-01-15	Finland	251	40362	5	661
2021-01-16	Finland	269	40631	1	662
2021-01-17	Finland	174	40805	1	663
2021-01-18	Finland	202	41007	0	663
2021-01-19	Finland	448	41455	1	664
2021-01-20	Finland	345	41800	4	668
2021-01-21	Finland	407	42207	12	680
2021-01-22	Finland	379	42586	4	684
2021-01-23	Finland	361	42947	2	686
2021-01-24	Finland	168	43115	2	688
2021-01-25	Finland	247	43362	2	690
2021-01-26	Finland	605	43967	5	695
2021-01-27	Finland	397	44364	3	698
2021-01-28	Finland	382	44746	0	698
2021-01-29	Finland	435	45181	1	699
2021-01-30	Finland	379	45560	3	702
2021-01-31	Finland	234	45794	1	703
2021-02-01	Finland	282	46076	0	703
2021-02-02	Finland	534	46610	6	709
2021-02-03	Finland	395	47005	2	711
2021-02-04	Finland	441	47446	3	714
2021-02-05	Finland	373	47819	1	715
2021-02-06	Finland	366	48185	2	717
2021-02-07	Finland	237	48422	0	717
2021-02-08	Finland	264	48686	2	719
2021-02-09	Finland	461	49147	5	724
2021-02-10	Finland	373	49520	0	724
2021-02-11	Finland	382	49902	5	729
2021-02-12	Finland	362	50264	2	731
2021-02-13	Finland	417	50681	2	733
2021-02-14	Finland	279	50960	4	737
2021-02-15	Finland	281	51241	4	741
2021-02-16	Finland	617	51858	1	742
2021-02-17	Finland	514	52372	5	747
2021-02-18	Finland	563	52935	2	749
2021-02-19	Finland	614	53549	2	751
2021-02-20	Finland	573	54122	4	755
2021-02-21	Finland	318	54440	2	757
2021-02-22	Finland	355	54795	1	758
2021-02-23	Finland	623	55418	5	763
2021-02-24	Finland	625	56043	9	772
2021-02-25	Finland	600	56643	2	774
2021-02-26	Finland	629	57272	7	781
2021-02-27	Finland	689	57961	3	784
2021-02-28	Finland	405	58366	1	785
2021-03-01	Finland	422	58788	1	786
2021-03-02	Finland	870	59658	7	793
2021-03-03	Finland	756	60414	2	795
2021-03-04	Finland	735	61149	1	796
2021-03-05	Finland	638	61787	2	798
2021-03-06	Finland	630	62417	3	801
2021-03-07	Finland	432	62849	1	802
2021-03-08	Finland	396	63245	2	804
2021-03-09	Finland	834	64079	9	813
2021-03-10	Finland	770	64849	4	817
2021-03-11	Finland	822	65671	4	821
2021-03-12	Finland	780	66451	4	825
2021-03-13	Finland	809	67260	4	829
2021-03-14	Finland	494	67754	4	833
2021-03-15	Finland	435	68189	0	833
2021-03-16	Finland	893	69082	1	834
2021-03-17	Finland	767	69849	1	835
2021-03-18	Finland	743	70592	3	838
2021-03-19	Finland	739	71331	4	842
2021-03-20	Finland	745	72076	7	849
2021-03-21	Finland	403	72479	4	853
2021-03-22	Finland	421	72900	0	853
2021-03-23	Finland	768	73668	6	859
2021-03-24	Finland	703	74371	5	864
2021-03-25	Finland	695	75066	4	868
2021-03-26	Finland	607	75673	3	871
2021-03-27	Finland	687	76360	3	874
2021-03-28	Finland	352	76712	4	878
2021-03-29	Finland	374	77086	1	879
2021-03-30	Finland	655	77741	3	882
2021-03-31	Finland	571	78312	2	884
2021-04-01	Finland	552	78864	1	885
2021-04-02	Finland	487	79351	2	887
2021-04-03	Finland	361	79712	2	889
2021-04-04	Finland	324	80036	3	892
2021-04-05	Finland	321	80357	1	893
2021-04-06	Finland	359	80716	0	893
2021-04-07	Finland	545	81261	1	894
2021-04-08	Finland	425	81686	4	898
2021-04-09	Finland	407	82093	2	900
2021-04-10	Finland	350	82443	2	902
2021-04-11	Finland	227	82670	2	904
2021-04-12	Finland	240	82910	0	904
2021-04-13	Finland	404	83314	1	905
2021-04-14	Finland	323	83637	4	909
2021-04-15	Finland	342	83979	1	910
2021-04-16	Finland	274	84253	2	912
2021-04-17	Finland	265	84518	5	917
2021-04-18	Finland	172	84690	2	919
2021-04-19	Finland	157	84847	0	919
2021-04-20	Finland	287	85134	3	922
2021-04-21	Finland	286	85420	1	923
2021-04-22	Finland	232	85652	2	925
2021-04-23	Finland	257	85909	0	925
2021-04-24	Finland	255	86164	1	926
2021-04-25	Finland	153	86317	1	927
2021-04-26	Finland	140	86457	0	927
2021-04-27	Finland	242	86699	3	930
2021-04-28	Finland	229	86928	2	932
2021-04-29	Finland	275	87203	2	934
2021-04-30	Finland	201	87404	1	935
2021-05-01	Finland	197	87601	2	937
2021-05-02	Finland	109	87710	0	937
2021-05-03	Finland	135	87845	2	939
2021-05-04	Finland	316	88161	0	939
2021-05-05	Finland	206	88367	0	939
2021-05-06	Finland	265	88632	1	940
2021-05-07	Finland	238	88870	2	942
2021-05-08	Finland	214	89084	1	943
2021-05-09	Finland	134	89218	0	943
2021-05-10	Finland	130	89348	0	943
2021-05-11	Finland	256	89604	1	944
2021-05-12	Finland	215	89819	1	945
2021-05-13	Finland	256	90075	2	947
2021-05-14	Finland	157	90232	2	949
2021-05-15	Finland	250	90482	5	954
2021-05-16	Finland	163	90645	6	960
2021-05-17	Finland	134	90779	2	962
2021-05-18	Finland	284	91063	0	962
2021-05-19	Finland	217	91280	3	965
2021-05-20	Finland	230	91510	6	971
2021-05-21	Finland	217	91727	0	971
2021-05-22	Finland	169	91896	0	971
2021-05-23	Finland	109	92005	2	973
2021-05-24	Finland	93	92098	2	975
2021-05-25	Finland	189	92287	0	975
2021-05-26	Finland	153	92440	0	975
2021-05-27	Finland	144	92584	1	976
2021-05-28	Finland	127	92711	0	976
2021-05-29	Finland	135	92846	0	976
2021-05-30	Finland	64	92910	0	976
2021-05-31	Finland	78	92988	2	978
2021-06-01	Finland	150	93138	0	978
2021-06-02	Finland	122	93260	1	979
2021-06-03	Finland	119	93379	0	979
2021-06-04	Finland	110	93489	0	979
2021-06-05	Finland	101	93590	1	980
2021-06-06	Finland	64	93654	0	980
2021-06-07	Finland	60	93714	0	980
2021-06-08	Finland	139	93853	1	981
2021-06-09	Finland	101	93954	1	982
2021-06-10	Finland	81	94035	0	982
2021-06-11	Finland	72	94107	1	983
2021-06-12	Finland	70	94177	0	983
2021-06-13	Finland	47	94224	0	983
2021-06-14	Finland	49	94273	0	983
2021-06-15	Finland	93	94366	0	983
2021-06-16	Finland	77	94443	2	985
2021-06-17	Finland	64	94507	0	985
2021-06-18	Finland	91	94598	0	985
2021-06-19	Finland	81	94679	0	985
2021-06-20	Finland	57	94736	0	985
2021-06-21	Finland	80	94816	0	985
2021-06-22	Finland	112	94928	1	986
2021-06-23	Finland	109	95037	0	986
2021-06-24	Finland	143	95180	1	987
2021-06-25	Finland	162	95342	0	987
2021-06-26	Finland	195	95537	0	987
2021-06-27	Finland	131	95668	0	987
2021-06-28	Finland	119	95787	0	987
2021-06-29	Finland	230	96017	0	987
2021-06-30	Finland	260	96277	0	987
2021-07-01	Finland	195	96472	0	987
2021-07-02	Finland	203	96675	0	987
2021-07-03	Finland	166	96841	0	987
2021-07-04	Finland	131	96972	0	987
2021-07-05	Finland	108	97080	0	987
2021-07-06	Finland	243	97323	1	988
2021-07-07	Finland	262	97585	1	989
2021-07-08	Finland	292	97877	0	989
2021-07-09	Finland	284	98161	0	989
2021-07-10	Finland	307	98468	0	989
2021-07-11	Finland	149	98617	0	989
2021-07-12	Finland	160	98777	2	991
2021-07-13	Finland	330	99107	2	993
2021-07-14	Finland	341	99448	1	994
2021-07-15	Finland	380	99828	0	994
2021-07-16	Finland	382	100210	0	994
2021-07-17	Finland	355	100565	0	994
2021-07-18	Finland	205	100770	0	994
2021-07-19	Finland	247	101017	0	994
2021-07-20	Finland	419	101436	0	994
2021-07-21	Finland	422	101858	0	994
2021-07-22	Finland	468	102326	2	996
2021-07-23	Finland	486	102812	0	996
2021-07-24	Finland	478	103290	2	998
2021-07-25	Finland	301	103591	1	999
2021-07-26	Finland	350	103941	1	1000
2021-07-27	Finland	771	104712	2	1002
2021-07-28	Finland	726	105438	1	1003
2021-07-29	Finland	811	106249	1	1004
2021-07-30	Finland	772	107021	4	1008
2021-07-31	Finland	696	107717	0	1008
2021-08-01	Finland	406	108123	1	1009
2021-08-02	Finland	477	108600	0	1009
2021-08-03	Finland	892	109492	3	1012
2021-08-04	Finland	840	110332	3	1015
2021-08-05	Finland	784	111116	4	1019
2021-08-06	Finland	875	111991	1	1020
2021-08-07	Finland	685	112676	2	1022
2021-08-08	Finland	484	113160	4	1026
2021-08-09	Finland	537	113697	0	1026
2021-08-10	Finland	1037	114734	1	1027
2021-08-11	Finland	826	115560	1	1028
2021-08-12	Finland	923	116483	1	1029
2021-08-13	Finland	788	117271	1	1030
2021-08-14	Finland	740	118011	2	1032
2021-08-15	Finland	426	118437	0	1032
2021-08-16	Finland	445	118882	2	1034
2021-08-17	Finland	767	119649	0	1034
2021-08-18	Finland	741	120390	1	1035
2021-08-19	Finland	708	121098	3	1038
2021-08-20	Finland	666	121764	2	1040
2021-08-21	Finland	657	122421	1	1041
2021-08-22	Finland	397	122818	0	1041
2021-08-23	Finland	456	123274	2	1043
2021-08-24	Finland	683	123957	1	1044
2021-08-25	Finland	609	124566	3	1047
2021-08-26	Finland	699	125265	2	1049
2021-08-27	Finland	610	125875	2	1051
2021-08-28	Finland	705	126580	2	1053
2021-08-29	Finland	438	127018	0	1053
2021-08-30	Finland	465	127483	1	1054
2021-08-31	Finland	745	128228	6	1060
2021-09-01	Finland	652	128880	2	1062
2021-09-02	Finland	648	129528	1	1063
2021-09-03	Finland	648	130176	2	1065
2021-09-04	Finland	519	130695	1	1066
2021-09-05	Finland	336	131031	0	1066
2021-09-06	Finland	346	131377	0	1066
2021-09-07	Finland	579	131956	6	1072
2021-09-08	Finland	520	132476	3	1075
2021-09-09	Finland	481	132957	1	1076
2021-09-10	Finland	460	133417	2	1078
2021-09-11	Finland	497	133914	0	1078
2021-09-12	Finland	331	134245	1	1079
2021-09-13	Finland	284	134529	5	1084
2021-09-14	Finland	533	135062	1	1085
2021-09-15	Finland	481	135543	2	1087
2021-09-16	Finland	454	135997	1	1088
2021-09-17	Finland	437	136434	1	1089
2021-09-18	Finland	389	136823	1	1090
2021-09-19	Finland	239	137062	0	1090
2021-09-20	Finland	285	137347	5	1095
2021-09-21	Finland	486	137833	1	1096
2021-09-22	Finland	489	138322	1	1097
2021-09-23	Finland	481	138803	2	1099
2021-09-24	Finland	485	139288	4	1103
2021-09-25	Finland	428	139716	3	1106
2021-09-26	Finland	299	140015	1	1107
2021-09-27	Finland	358	140373	3	1110
2021-09-28	Finland	689	141062	3	1113
2021-09-29	Finland	648	141710	4	1117
2021-09-30	Finland	676	142386	4	1121
2021-10-01	Finland	622	143008	3	1124
2021-10-02	Finland	540	143548	6	1130
2021-10-03	Finland	358	143906	3	1133
2021-10-04	Finland	383	144289	5	1138
2021-10-05	Finland	751	145040	4	1142
2021-10-06	Finland	733	145773	7	1149
2021-10-07	Finland	747	146520	2	1151
2021-10-08	Finland	610	147130	3	1154
2021-10-09	Finland	596	147726	8	1162
2021-10-10	Finland	425	148151	5	1167
2021-10-11	Finland	399	148550	3	1170
2021-10-12	Finland	690	149240	5	1175
2021-10-13	Finland	611	149851	3	1178
2021-10-14	Finland	640	150491	3	1181
2021-10-15	Finland	559	151050	4	1185
2021-10-16	Finland	564	151614	2	1187
2021-10-17	Finland	346	151960	1	1188
2021-10-18	Finland	319	152279	4	1192
2021-10-19	Finland	660	152939	6	1198
2021-10-20	Finland	550	153489	1	1199
2021-10-21	Finland	516	154005	2	1201
2021-10-22	Finland	624	154629	2	1203
2021-10-23	Finland	579	155208	8	1211
2021-10-24	Finland	376	155584	4	1215
2021-10-25	Finland	391	155975	2	1217
2021-10-26	Finland	798	156773	13	1230
2021-10-27	Finland	680	157453	4	1234
2021-10-28	Finland	640	158093	5	1239
2021-10-29	Finland	595	158688	5	1244
2021-10-30	Finland	657	159345	2	1246
2021-10-31	Finland	406	159751	3	1249
2021-11-01	Finland	439	160190	5	1254
2021-11-02	Finland	975	161165	12	1266
2021-11-03	Finland	754	161919	3	1269
2021-11-04	Finland	772	162691	7	1276
2021-11-05	Finland	801	163492	9	1285
2021-11-06	Finland	842	164334	11	1296
2021-11-07	Finland	514	164848	9	1305
2021-11-08	Finland	505	165353	4	1309
2021-11-09	Finland	1125	166478	12	1321
2021-11-10	Finland	836	167314	9	1330
2021-11-11	Finland	970	168284	4	1334
2021-11-12	Finland	935	169219	6	1340
2021-11-13	Finland	946	170165	5	1345
2021-11-14	Finland	618	170783	3	1348
2021-11-15	Finland	570	171353	6	1354
2021-11-16	Finland	1255	172608	17	1371
2021-11-17	Finland	1200	173808	9	1380
2021-11-18	Finland	1172	174980	5	1385
2021-11-19	Finland	1215	176195	4	1389
2021-11-20	Finland	1275	177470	6	1395
2021-11-21	Finland	708	178178	9	1404
2021-11-22	Finland	674	178852	5	1409
2021-11-23	Finland	1426	180278	10	1419
2021-11-24	Finland	1337	181615	10	1429
2021-11-25	Finland	1257	182872	9	1438
2021-11-26	Finland	1278	184150	11	1449
2021-11-27	Finland	1301	185451	8	1457
2021-11-28	Finland	791	186242	8	1465
2021-11-29	Finland	791	187033	3	1468
2021-11-30	Finland	1700	188733	15	1483
2021-12-01	Finland	1426	190159	7	1490
2021-12-02	Finland	1446	191605	12	1502
2021-12-03	Finland	1470	193075	5	1507
2021-12-04	Finland	1531	194606	6	1513
2021-12-05	Finland	970	195576	7	1520
2021-12-06	Finland	1002	196578	5	1525
2021-12-07	Finland	1078	197656	3	1528
2021-12-08	Finland	1922	199578	7	1535
2021-12-09	Finland	1732	201310	9	1544
2021-12-10	Finland	1710	203020	7	1551
2021-12-11	Finland	1806	204826	6	1557
2021-12-12	Finland	1125	205951	7	1564
2021-12-13	Finland	1270	207221	5	1569
2021-12-14	Finland	2355	209576	7	1576
2021-12-15	Finland	1837	211413	6	1582
2021-12-16	Finland	2103	213516	8	1590
2021-12-17	Finland	1990	215506	8	1598
2021-12-18	Finland	2177	217683	8	1606
2021-12-19	Finland	1614	219297	2	1608
2021-12-20	Finland	1753	221050	5	1613
2021-12-21	Finland	3047	224097	8	1621
2021-12-22	Finland	3170	227267	7	1628
2021-12-23	Finland	3539	230806	8	1636
2021-12-24	Finland	3900	234706	10	1646
2021-12-25	Finland	2275	236981	6	1652
2021-12-26	Finland	2674	239655	5	1657
2021-12-27	Finland	3305	242960	9	1666
2021-12-28	Finland	6659	249619	17	1683
2021-12-29	Finland	6871	256490	12	1695
2021-12-30	Finland	7385	263875	14	1709
2021-12-31	Finland	7322	271197	20	1729
2022-01-01	Finland	6867	278064	19	1748
2022-01-02	Finland	3991	282055	11	1759
2022-01-03	Finland	4966	287021	13	1772
2022-01-04	Finland	9493	296514	17	1789
2022-01-05	Finland	9946	306460	23	1812
2022-01-06	Finland	9754	316214	19	1831
2022-01-07	Finland	7400	323614	14	1845
2022-01-08	Finland	9562	333176	19	1864
2022-01-09	Finland	5983	339159	19	1883
2022-01-10	Finland	6852	346011	14	1897
2022-01-11	Finland	11088	357099	25	1922
2022-01-12	Finland	9734	366833	14	1936
2022-01-13	Finland	9445	376278	19	1955
2022-01-14	Finland	8675	384953	20	1975
2022-01-15	Finland	8676	393629	24	1999
2022-01-16	Finland	5873	399502	19	2018
2022-01-17	Finland	6488	405990	20	2038
2022-01-18	Finland	10948	416938	26	2064
2022-01-19	Finland	9715	426653	14	2078
2022-01-20	Finland	9132	435785	16	2094
2022-01-21	Finland	8726	444511	19	2113
2022-01-22	Finland	7914	452425	14	2127
2022-01-23	Finland	4660	457085	13	2140
2022-01-24	Finland	5199	462284	10	2150
2022-01-25	Finland	10159	472443	26	2176
2022-01-26	Finland	8477	480920	14	2190
2022-01-27	Finland	7059	487979	21	2211
2022-01-28	Finland	7023	495002	21	2232
2022-01-29	Finland	6511	501513	20	2252
2022-01-30	Finland	4187	505700	13	2265
2022-01-31	Finland	4324	510024	9	2274
2022-02-01	Finland	8903	518927	26	2300
2022-02-02	Finland	7613	526540	19	2319
2022-02-03	Finland	7194	533734	29	2348
2022-02-04	Finland	6540	540274	23	2371
2022-02-05	Finland	6123	546397	19	2390
2022-02-06	Finland	3600	549997	22	2412
2022-02-07	Finland	4329	554326	9	2421
2022-02-08	Finland	9256	563582	23	2444
2022-02-09	Finland	7932	571514	10	2454
2022-02-10	Finland	7315	578829	15	2469
2022-02-11	Finland	6714	585543	22	2491
2022-02-12	Finland	6135	591678	17	2508
2022-02-13	Finland	3724	595402	17	2525
2022-02-14	Finland	4339	599741	10	2535
2022-02-15	Finland	8750	608491	22	2557
2022-02-16	Finland	7470	615961	21	2578
2022-02-17	Finland	7383	623344	13	2591
2022-02-18	Finland	6944	630288	30	2621
2022-02-19	Finland	6636	636924	26	2647
2022-02-20	Finland	3722	640646	10	2657
2022-02-21	Finland	4064	644710	19	2676
2022-02-22	Finland	9022	653732	26	2702
2022-02-23	Finland	7536	661268	25	2727
2022-02-24	Finland	7422	668690	26	2753
2022-02-25	Finland	6546	675236	24	2777
2022-02-26	Finland	6267	681503	19	2796
2022-02-27	Finland	3606	685109	12	2808
2022-02-28	Finland	4163	689272	15	2823
2022-03-01	Finland	9055	698327	36	2859
2022-03-02	Finland	7546	705873	26	2885
2022-03-03	Finland	7344	713217	25	2910
2022-03-04	Finland	6632	719849	28	2938
2022-03-05	Finland	5244	725093	18	2956
2022-03-06	Finland	2770	727863	12	2968
2022-03-07	Finland	3162	731025	10	2978
2022-03-08	Finland	9477	740502	35	3013
2022-03-09	Finland	8563	749065	40	3053
2022-03-10	Finland	8879	757944	30	3083
2022-03-11	Finland	8153	766097	25	3108
2022-03-12	Finland	7577	773674	29	3137
2022-03-13	Finland	4169	777843	13	3150
2022-03-14	Finland	4393	782236	19	3169
2022-03-15	Finland	10812	793048	42	3211
2022-03-16	Finland	9359	802407	39	3250
2022-03-17	Finland	9261	811668	40	3290
2022-03-18	Finland	8388	820056	26	3316
2022-03-19	Finland	7306	827362	29	3345
2022-03-20	Finland	4064	831426	18	3363
2022-03-21	Finland	4681	836107	23	3386
2022-03-22	Finland	11021	847128	58	3444
2022-03-23	Finland	9661	856789	43	3487
2022-03-24	Finland	9198	865987	34	3521
2022-03-25	Finland	8233	874220	50	3571
2022-03-26	Finland	7657	881877	40	3611
2022-03-27	Finland	3785	885662	15	3626
2022-03-28	Finland	4013	889675	14	3640
2022-03-29	Finland	10032	899707	48	3688
2022-03-30	Finland	8303	908010	30	3718
2022-03-31	Finland	7613	915623	24	3742
2022-04-01	Finland	6846	922469	40	3782
2022-04-02	Finland	5705	928174	25	3807
2022-04-03	Finland	2810	930984	18	3825
2022-04-04	Finland	3254	934238	16	3841
2022-04-05	Finland	8486	942724	50	3891
2022-04-06	Finland	6543	949267	34	3925
2022-04-07	Finland	6327	955594	34	3959
2022-04-08	Finland	5680	961274	25	3984
2022-04-09	Finland	5248	966522	36	4020
2022-04-10	Finland	2679	969201	11	4031
2022-04-11	Finland	2955	972156	26	4057
2022-04-12	Finland	7755	979911	40	4097
2022-04-13	Finland	5610	985521	22	4119
2022-04-14	Finland	5167	990688	41	4160
2022-04-15	Finland	4247	994935	28	4188
2022-04-16	Finland	1998	996933	18	4206
2022-04-17	Finland	2255	999188	22	4228
2022-04-18	Finland	2330	1001518	20	4248
2022-04-19	Finland	2944	1004462	12	4260
2022-04-20	Finland	7660	1012122	38	4298
2022-04-21	Finland	5073	1017195	20	4318
2022-04-22	Finland	4256	1021451	20	4338
2022-04-23	Finland	3468	1024919	25	4363
2022-04-24	Finland	1595	1026514	10	4373
2022-04-25	Finland	1692	1028206	12	4385
2022-04-26	Finland	4823	1033029	30	4415
2022-04-27	Finland	3393	1036422	26	4441
2022-04-28	Finland	3112	1039534	19	4460
2022-04-29	Finland	2790	1042324	17	4477
2022-04-30	Finland	2510	1044834	18	4495
2022-05-01	Finland	1248	1046082	6	4501
2022-05-02	Finland	1256	1047338	11	4512
2022-05-03	Finland	4161	1051499	17	4529
2022-05-04	Finland	3136	1054635	10	4539
2022-05-05	Finland	2687	1057322	15	4554
2022-05-06	Finland	2805	1060127	7	4561
2022-05-07	Finland	2551	1062678	14	4575
2022-05-08	Finland	1117	1063795	7	4582
2022-05-09	Finland	1128	1064923	7	4589
2022-05-10	Finland	3884	1068807	11	4600
2022-05-11	Finland	2158	1070965	15	4615
2022-05-12	Finland	2378	1073343	14	4629
2022-05-13	Finland	2081	1075424	11	4640
2022-05-14	Finland	1834	1077258	12	4652
2022-05-15	Finland	806	1078064	9	4661
2022-05-16	Finland	831	1078895	8	4669
2022-05-17	Finland	2729	1081624	11	4680
2022-05-18	Finland	2032	1083656	10	4690
2022-05-19	Finland	1939	1085595	11	4701
2022-05-20	Finland	1600	1087195	15	4716
2022-05-21	Finland	1590	1088785	15	4731
2022-05-22	Finland	720	1089505	8	4739
2022-05-23	Finland	761	1090266	8	4747
2022-05-24	Finland	2714	1092980	12	4759
2022-05-25	Finland	1770	1094750	16	4775
2022-05-26	Finland	1802	1096552	6	4781
2022-05-27	Finland	780	1097332	7	4788
2022-05-28	Finland	2023	1099355	10	4798
2022-05-29	Finland	749	1100104	3	4801
2022-05-30	Finland	885	1100989	5	4806
2022-05-31	Finland	2767	1103756	5	4811
2022-06-01	Finland	1691	1105447	4	4815
2022-06-02	Finland	1772	1107219	3	4818
2022-06-03	Finland	1498	1108717	9	4827
2022-06-04	Finland	1534	1110251	9	4836
2022-06-05	Finland	691	1110942	8	4844
2022-06-06	Finland	750	1111692	3	4847
2022-06-07	Finland	2443	1114135	8	4855
2022-06-08	Finland	1704	1115839	9	4864
2022-06-09	Finland	1750	1117589	7	4871
2022-06-10	Finland	1548	1119137	9	4880
2022-06-11	Finland	1454	1120591	2	4882
2022-06-12	Finland	728	1121319	0	4882
2022-06-13	Finland	652	1121971	7	4889
2022-06-14	Finland	2460	1124431	6	4895
2022-06-15	Finland	1726	1126157	6	4901
2022-06-16	Finland	1809	1127966	7	4908
2022-06-17	Finland	1528	1129494	2	4910
2022-06-18	Finland	1512	1131006	6	4916
2022-06-19	Finland	705	1131711	0	4916
2022-06-20	Finland	646	1132357	4	4920
2022-06-21	Finland	2598	1134955	5	4925
2022-06-22	Finland	1926	1136881	1	4926
2022-06-23	Finland	2043	1138924	3	4929
2022-06-24	Finland	1864	1140788	1	4930
2022-06-25	Finland	616	1141404	2	4932
2022-06-26	Finland	450	1141854	2	4934
2022-06-27	Finland	648	1142502	1	4935
2022-06-28	Finland	3276	1145778	3	4938
2022-06-29	Finland	1987	1147765	0	4938
2022-06-30	Finland	1817	1149582	1	4939
2022-07-01	Finland	1466	1151048	0	4939
2022-07-02	Finland	1431	1152479	1	4940
2022-07-03	Finland	557	1153036	1	4941
2022-07-04	Finland	549	1153585	0	4941
2022-07-05	Finland	2227	1155812	0	4941
2022-07-06	Finland	1530	1157342	0	4941
2022-07-07	Finland	1143	1158485	0	4941
2022-07-08	Finland	0	1158485	0	4941
2020-01-03	France	0	0	0	0
2020-01-04	France	0	0	0	0
2020-01-05	France	0	0	0	0
2020-01-06	France	0	0	0	0
2020-01-07	France	0	0	0	0
2020-01-08	France	0	0	0	0
2020-01-09	France	0	0	0	0
2020-01-10	France	0	0	0	0
2020-01-11	France	0	0	0	0
2020-01-12	France	0	0	0	0
2020-01-13	France	0	0	0	0
2020-01-14	France	0	0	0	0
2020-01-15	France	0	0	0	0
2020-01-16	France	0	0	0	0
2020-01-17	France	0	0	0	0
2020-01-18	France	0	0	0	0
2020-01-19	France	0	0	0	0
2020-01-20	France	0	0	0	0
2020-01-21	France	0	0	0	0
2020-01-22	France	0	0	0	0
2020-01-23	France	0	0	0	0
2020-01-24	France	3	3	0	0
2020-01-25	France	0	3	0	0
2020-01-26	France	0	3	0	0
2020-01-27	France	0	3	0	0
2020-01-28	France	0	3	0	0
2020-01-29	France	1	4	0	0
2020-01-30	France	1	5	0	0
2020-01-31	France	1	6	0	0
2020-02-01	France	0	6	0	0
2020-02-02	France	0	6	0	0
2020-02-03	France	0	6	0	0
2020-02-04	France	0	6	0	0
2020-02-05	France	0	6	0	0
2020-02-06	France	0	6	0	0
2020-02-07	France	0	6	0	0
2020-02-08	France	5	11	0	0
2020-02-09	France	0	11	0	0
2020-02-10	France	0	11	0	0
2020-02-11	France	0	11	0	0
2020-02-12	France	0	11	0	0
2020-02-13	France	0	11	0	0
2020-02-14	France	0	11	0	0
2020-02-15	France	0	11	1	1
2020-02-16	France	0	11	0	1
2020-02-17	France	1	12	0	1
2020-02-18	France	0	12	0	1
2020-02-19	France	0	12	0	1
2020-02-20	France	0	12	0	1
2020-02-21	France	0	12	0	1
2020-02-22	France	0	12	0	1
2020-02-23	France	0	12	0	1
2020-02-24	France	0	12	0	1
2020-02-25	France	0	12	0	1
2020-02-26	France	2	14	0	1
2020-02-27	France	3	17	1	2
2020-02-28	France	21	38	0	2
2020-02-29	France	19	57	0	2
2020-03-01	France	43	100	0	2
2020-03-02	France	23	123	0	2
2020-03-03	France	48	171	1	3
2020-03-04	France	38	209	1	4
2020-03-05	France	73	282	0	4
2020-03-06	France	133	415	3	7
2020-03-07	France	184	599	2	9
2020-03-08	France	107	706	1	10
2020-03-09	France	410	1116	9	19
2020-03-10	France	286	1402	11	30
2020-03-11	France	372	1774	3	33
2020-03-12	France	496	2270	15	48
2020-03-13	France	586	2856	13	61
2020-03-14	France	773	3629	18	79
2020-03-15	France	835	4464	12	91
2020-03-16	France	916	5380	36	127
2020-03-17	France	1202	6582	21	148
2020-03-18	France	1075	7657	27	175
2020-03-19	France	1387	9044	69	244
2020-03-20	France	1840	10884	128	372
2020-03-21	France	1571	12455	78	450
2020-03-22	France	1841	14296	112	562
2020-03-23	France	1525	15821	112	674
2020-03-24	France	3810	19631	186	860
2020-03-25	France	2412	22043	240	1100
2020-03-26	France	2897	24940	230	1330
2020-03-27	France	3846	28786	365	1695
2020-03-28	France	3748	32534	297	1992
2020-03-29	France	4611	37145	319	2311
2020-03-30	France	2491	39636	291	2602
2020-03-31	France	4341	43977	415	3017
2020-04-01	France	7500	51477	497	3514
2020-04-02	France	4784	56261	505	4019
2020-04-03	France	2066	58327	471	4490
2020-04-04	France	5209	63536	2003	6493
2020-04-05	France	4221	67757	1053	7546
2020-04-06	France	1850	69607	518	8064
2020-04-07	France	3881	73488	832	8896
2020-04-08	France	3737	77225	1417	10313
2020-04-09	France	3869	81094	540	10853
2020-04-10	France	4256	85350	1339	12192
2020-04-11	France	4333	89683	987	13179
2020-04-12	France	3104	92787	635	13814
2020-04-13	France	1595	94382	560	14374
2020-04-14	France	2669	97051	572	14946
2020-04-15	France	5483	102534	762	15708
2020-04-16	France	2621	105155	1438	17146
2020-04-17	France	2623	107778	753	17899
2020-04-18	France	385	108163	760	18659
2020-04-19	France	2558	110721	635	19294
2020-04-20	France	742	111463	395	19689
2020-04-21	France	2050	113513	544	20233
2020-04-22	France	2638	116151	530	20763
2020-04-23	France	1810	117961	544	21307
2020-04-24	France	1623	119584	516	21823
2020-04-25	France	1755	121339	389	22212
2020-04-26	France	1537	122876	368	22580
2020-04-27	France	404	123280	241	22821
2020-04-28	France	1160	124440	440	23261
2020-04-29	France	1025	125465	366	23627
2020-04-30	France	1601	127066	427	24054
2020-05-01	France	1055	128121	288	24342
2020-05-02	France	601	128722	218	24560
2020-05-03	France	736	129458	164	24724
2020-05-04	France	250	129708	135	24859
2020-05-05	France	534	130242	306	25165
2020-05-06	France	1050	131292	326	25491
2020-05-07	France	4176	135468	278	25769
2020-05-08	France	512	135980	177	25946
2020-05-09	France	598	136578	242	26188
2020-05-10	France	430	137008	80	26268
2020-05-11	France	65	137073	70	26338
2020-05-12	France	863	137936	262	26600
2020-05-13	France	977	138913	348	26948
2020-05-14	France	985	139898	81	27029
2020-05-15	France	213	140111	349	27378
2020-05-16	France	73	140184	130	27508
2020-05-17	France	1110	141294	88	27596
2020-05-18	France	963	142257	66	27662
2020-05-19	France	1027	143284	186	27848
2020-05-20	France	131	143415	124	27972
2020-05-21	France	761	144176	109	28081
2020-05-22	France	226	144402	83	28164
2020-05-23	France	101	144503	74	28238
2020-05-24	France	692	145195	43	28281
2020-05-25	France	689	145884	34	28315
2020-05-26	France	649	146533	64	28379
2020-05-27	France	587	147120	98	28477
2020-05-28	France	552	147672	66	28543
2020-05-29	France	316	147988	65	28608
2020-05-30	France	126	148114	52	28660
2020-05-31	France	122	148236	57	28717
2020-06-01	France	554	148790	29	28746
2020-06-02	France	572	149362	30	28776
2020-06-03	France	548	149910	107	28883
2020-06-04	France	536	150446	81	28964
2020-06-05	France	207	150653	43	29007
2020-06-06	France	81	150734	46	29053
2020-06-07	France	507	151241	31	29084
2020-06-08	France	524	151765	13	29097
2020-06-09	France	449	152214	52	29149
2020-06-10	France	556	152770	85	29234
2020-06-11	France	485	153255	23	29257
2020-06-12	France	130	153385	27	29284
2020-06-13	France	133	153518	28	29312
2020-06-14	France	205	153723	23	29335
2020-06-15	France	470	154193	8	29343
2020-06-16	France	647	154840	30	29373
2020-06-17	France	459	155299	108	29481
2020-06-18	France	553	155852	28	29509
2020-06-19	France	85	155937	28	29537
2020-06-20	France	113	156050	14	29551
2020-06-21	France	155	156205	14	29565
2020-06-22	France	381	156586	6	29571
2020-06-23	France	624	157210	20	29591
2020-06-24	France	357	157567	57	29648
2020-06-25	France	329	157896	7	29655
2020-06-26	France	83	157979	20	29675
2020-06-27	France	214	158193	25	29700
2020-06-28	France	197	158390	0	29700
2020-06-29	France	729	159119	0	29700
2020-06-30	France	255	159374	30	29730
2020-07-01	France	357	159731	30	29760
2020-07-02	France	442	160173	17	29777
2020-07-03	France	173	160346	14	29791
2020-07-04	France	103	160449	17	29808
2020-07-05	France	171	160620	0	29808
2020-07-06	France	561	161181	0	29808
2020-07-07	France	549	161730	23	29831
2020-07-08	France	574	162304	11	29842
2020-07-09	France	563	162867	31	29873
2020-07-10	France	240	163107	13	29886
2020-07-11	France	117	163224	24	29910
2020-07-12	France	457	163681	0	29910
2020-07-13	France	168	163849	0	29910
2020-07-14	France	621	164470	18	29928
2020-07-15	France	917	165387	0	29928
2020-07-16	France	867	166254	87	30015
2020-07-17	France	304	166558	17	30032
2020-07-18	France	53	166611	14	30046
2020-07-19	France	887	167498	0	30046
2020-07-20	France	1096	168594	0	30046
2020-07-21	France	1054	169648	8	30054
2020-07-22	France	1022	170670	0	30054
2020-07-23	France	1225	171895	6	30060
2020-07-24	France	400	172295	9	30069
2020-07-25	France	65	172360	9	30078
2020-07-26	France	1341	173701	0	30078
2020-07-27	France	1366	175067	0	30078
2020-07-28	France	1269	176336	15	30093
2020-07-29	France	1496	177832	12	30105
2020-07-30	France	1506	179338	15	30120
2020-07-31	France	656	179994	16	30136
2020-08-01	France	176	180170	11	30147
2020-08-02	France	1938	182108	0	30147
2020-08-03	France	2008	184116	0	30147
2020-08-04	France	1824	185940	28	30175
2020-08-05	France	2091	188031	1	30176
2020-08-06	France	2223	190254	6	30182
2020-08-07	France	921	191175	7	30189
2020-08-08	France	334	191509	12	30201
2020-08-09	France	2697	194206	0	30201
2020-08-10	France	2657	196863	0	30201
2020-08-11	France	2832	199695	13	30214
2020-08-12	France	3442	203137	13	30227
2020-08-13	France	3784	206921	16	30243
2020-08-14	France	616	207537	16	30259
2020-08-15	France	510	208047	16	30275
2020-08-16	France	4951	212998	2	30277
2020-08-17	France	4672	217670	1	30278
2020-08-18	France	4673	222343	18	30296
2020-08-19	France	5062	227405	22	30318
2020-08-20	France	5035	232440	16	30334
2020-08-21	France	2155	234595	12	30346
2020-08-22	France	820	235415	22	30368
2020-08-23	France	6485	241900	8	30376
2020-08-24	France	6705	248605	1	30377
2020-08-25	France	6565	255170	18	30395
2020-08-26	France	7331	262501	16	30411
2020-08-27	France	7185	269686	0	30411
2020-08-28	France	2874	272560	29	30440
2020-08-29	France	1197	273757	20	30460
2020-08-30	France	9349	283106	5	30465
2020-08-31	France	8572	291678	2	30467
2020-09-01	France	8987	300665	27	30494
2020-09-02	France	9539	310204	23	30517
2020-09-03	France	9818	320022	22	30539
2020-09-04	France	3693	323715	0	30539
2020-09-05	France	1355	325070	0	30539
2020-09-06	France	12098	337168	7	30546
2020-09-07	France	11554	348722	1	30547
2020-09-08	France	11245	359967	25	30572
2020-09-09	France	11028	370995	35	30607
2020-09-10	France	11002	381997	29	30636
2020-09-11	France	4338	386335	18	30654
2020-09-12	France	1422	387757	80	30734
2020-09-13	France	13816	401573	15	30749
2020-09-14	France	13447	415020	6	30755
2020-09-15	France	13185	428205	34	30789
2020-09-16	France	13600	441805	48	30837
2020-09-17	France	12639	454444	43	30880
2020-09-18	France	5078	459522	50	30930
2020-09-19	France	1674	461196	154	31084
2020-09-20	France	15608	476804	25	31109
2020-09-21	France	14223	491027	11	31120
2020-09-22	France	12752	503779	52	31172
2020-09-23	France	11635	515414	62	31234
2020-09-24	France	11942	527356	39	31273
2020-09-25	France	4773	532129	52	31325
2020-09-26	France	1162	533291	150	31475
2020-09-27	France	13197	546488	39	31514
2020-09-28	France	12788	559276	27	31541
2020-09-29	France	13103	572379	67	31608
2020-09-30	France	14366	586745	82	31690
2020-10-01	France	15241	601986	56	31746
2020-10-02	France	7215	609201	62	31808
2020-10-03	France	1376	610577	118	31926
2020-10-04	France	21381	631958	43	31969
2020-10-05	France	19663	651621	32	32001
2020-10-06	France	20437	672058	68	32069
2020-10-07	France	22538	694596	65	32134
2020-10-08	France	23263	717859	77	32211
2020-10-09	France	11071	728930	76	32287
2020-10-10	France	3004	731934	90	32377
2020-10-11	France	31710	763644	54	32431
2020-10-12	France	28593	792237	46	32477
2020-10-13	France	28592	820829	94	32571
2020-10-14	France	32012	852841	108	32679
2020-10-15	France	32716	885557	101	32780
2020-10-16	France	15221	900778	88	32868
2020-10-17	France	4343	905121	162	33030
2020-10-18	France	45280	950401	89	33119
2020-10-19	France	44356	994757	85	33204
2020-10-20	France	46461	1041218	146	33350
2020-10-21	France	51083	1092301	261	33611
2020-10-22	France	54521	1146822	155	33766
2020-10-23	France	25093	1171915	162	33928
2020-10-24	France	7124	1179039	297	34225
2020-10-25	France	68553	1247592	125	34350
2020-10-26	France	61525	1309117	117	34467
2020-10-27	France	56662	1365779	255	34722
2020-10-28	France	56163	1421942	522	35244
2020-10-29	France	57506	1479448	240	35484
2020-10-30	France	26259	1505707	235	35719
2020-10-31	France	6351	1512058	544	36263
2020-11-01	France	69989	1582047	223	36486
2020-11-02	France	59106	1641153	231	36717
2020-11-03	France	49763	1690916	411	37128
2020-11-04	France	46864	1737780	854	37982
2020-11-05	France	44263	1782043	373	38355
2020-11-06	France	17913	1799956	363	38718
2020-11-07	France	4125	1804081	827	39545
2020-11-08	France	47592	1851673	304	39849
2020-11-09	France	37425	1889098	270	40119
2020-11-10	France	4797	1893895	546	40665
2020-11-11	France	36517	1930412	1220	41885
2020-11-12	France	28019	1958431	318	42203
2020-11-13	France	10809	1969240	425	42628
2020-11-14	France	2537	1971777	931	43559
2020-11-15	France	30323	2002100	354	43913
2020-11-16	France	21710	2023810	302	44215
2020-11-17	France	17058	2040868	504	44719
2020-11-18	France	16817	2057685	1219	45938
2020-11-19	France	15546	2073231	413	46351
2020-11-20	France	7235	2080466	429	46780
2020-11-21	France	1592	2082058	1137	47917
2020-11-22	France	17732	2099790	253	48170
2020-11-23	France	13742	2113532	214	48384
2020-11-24	France	12334	2125866	499	48883
2020-11-25	France	12496	2138362	1005	49888
2020-11-26	France	11779	2150141	371	50259
2020-11-27	France	6057	2156198	339	50598
2020-11-28	France	1484	2157682	956	51554
2020-11-29	France	15847	2173529	213	51767
2020-11-30	France	12287	2185816	198	51965
2020-12-01	France	11334	2197150	406	52371
2020-12-02	France	11959	2209109	775	53146
2020-12-03	France	12438	2221547	309	53455
2020-12-04	France	6548	2228095	324	53779
2020-12-05	France	1640	2229735	625	54404
2020-12-06	France	16663	2246398	214	54618
2020-12-07	France	13252	2259650	174	54792
2020-12-08	France	12436	2272086	366	55158
2020-12-09	France	13509	2285595	828	55986
2020-12-10	France	13629	2299224	294	56280
2020-12-11	France	7770	2306994	292	56572
2020-12-12	France	1918	2308912	626	57198
2020-12-13	France	19643	2328555	194	57392
2020-12-14	France	15940	2344495	150	57542
2020-12-15	France	14917	2359412	368	57910
2020-12-16	France	15821	2375233	790	58700
2020-12-17	France	17318	2392551	289	58989
2020-12-18	France	10452	2403003	256	59245
2020-12-19	France	3433	2406436	610	59855
2020-12-20	France	21044	2427480	188	60043
2020-12-21	France	18331	2445811	131	60174
2020-12-22	France	16670	2462481	351	60525
2020-12-23	France	12858	2475339	801	61326
2020-12-24	France	1209	2476548	276	61602
2020-12-25	France	9615	2486163	290	61892
2020-12-26	France	2033	2488196	159	62051
2020-12-27	France	21428	2509624	146	62197
2020-12-28	France	19533	2529157	173	62370
2020-12-29	France	18995	2548152	362	62732
2020-12-30	France	15452	2563604	969	63701
2020-12-31	France	1368	2564972	303	64004
2021-01-01	France	13186	2578158	250	64254
2021-01-02	France	2711	2580869	133	64387
2021-01-03	France	27817	2608686	156	64543
2021-01-04	France	22099	2630785	116	64659
2021-01-05	France	19026	2649811	376	65035
2021-01-06	France	18634	2668445	867	65902
2021-01-07	France	19211	2687656	282	66184
2021-01-08	France	10728	2698384	276	66460
2021-01-09	France	2167	2700551	589	67049
2021-01-10	France	25931	2726482	168	67217
2021-01-11	France	20189	2746671	151	67368
2021-01-12	France	19408	2766079	309	67677
2021-01-13	France	19807	2785886	742	68419
2021-01-14	France	20698	2806584	229	68648
2021-01-15	France	11335	2817919	280	68928
2021-01-16	France	2682	2820601	633	69561
2021-01-17	France	28922	2849523	192	69753
2021-01-18	France	22710	2872233	141	69894
2021-01-19	France	20813	2893046	401	70295
2021-01-20	France	21609	2914655	656	70951
2021-01-21	France	22604	2937259	310	71261
2021-01-22	France	12515	2949774	346	71607
2021-01-23	France	2072	2951846	648	72255
2021-01-24	France	29448	2981294	229	72484
2021-01-25	France	22205	3003499	172	72656
2021-01-26	France	20900	3024399	445	73101
2021-01-27	France	22313	3046712	612	73713
2021-01-28	France	22627	3069339	349	74062
2021-01-29	France	12464	3081803	343	74405
2021-01-30	France	2957	3084760	819	75224
2021-01-31	France	29782	3114542	242	75466
2021-02-01	France	22756	3137298	195	75661
2021-02-02	France	20040	3157338	453	76114
2021-02-03	France	20247	3177585	726	76840
2021-02-04	France	21010	3198595	353	77193
2021-02-05	France	11800	3210395	355	77548
2021-02-06	France	1213	3211608	650	78198
2021-02-07	France	25685	3237293	191	78389
2021-02-08	France	19805	3257098	171	78560
2021-02-09	France	17513	3274611	456	79016
2021-02-10	France	17191	3291802	721	79737
2021-02-11	France	17781	3309583	295	80032
2021-02-12	France	10098	3319681	357	80389
2021-02-13	France	2168	3321849	644	81033
2021-02-14	France	23782	3345631	192	81225
2021-02-15	France	19739	3365370	167	81392
2021-02-16	France	19549	3384919	409	81801
2021-02-17	France	20133	3405052	582	82383
2021-02-18	France	21167	3426219	309	82692
2021-02-19	France	12519	3438738	267	82959
2021-02-20	France	2085	3440823	565	83524
2021-02-21	France	28726	3469549	157	83681
2021-02-22	France	22181	3491730	159	83840
2021-02-23	France	20162	3511892	327	84167
2021-02-24	France	20736	3532628	428	84595
2021-02-25	France	20752	3553380	273	84868
2021-02-26	France	12393	3565773	257	85125
2021-02-27	France	2277	3568050	536	85661
2021-02-28	France	27422	3595472	185	85846
2021-03-01	France	20412	3615884	114	85960
2021-03-02	France	20453	3636337	375	86335
2021-03-03	France	19786	3656123	410	86745
2021-03-04	France	21912	3678035	322	87067
2021-03-05	France	13157	3691192	278	87345
2021-03-06	France	2364	3693556	431	87776
2021-03-07	France	29327	3722883	170	87946
2021-03-08	France	23466	3746349	127	88073
2021-03-09	France	23706	3770055	358	88431
2021-03-10	France	23945	3794000	356	88787
2021-03-11	France	26255	3820255	331	89118
2021-03-12	France	17026	3837281	265	89383
2021-03-13	France	4135	3841416	223	89606
2021-03-14	France	38276	3879692	168	89774
2021-03-15	France	30555	3910247	132	89906
2021-03-16	France	30439	3940686	333	90239
2021-03-17	France	30375	3971061	392	90631
2021-03-18	France	33123	4004184	236	90867
2021-03-19	France	20670	4024854	268	91135
2021-03-20	France	4986	4029840	276	91411
2021-03-21	France	46270	4076110	175	91586
2021-03-22	France	38088	4114198	138	91724
2021-03-23	France	37136	4151334	343	92067
2021-03-24	France	37079	4188413	269	92336
2021-03-25	France	39932	4228345	245	92581
2021-03-26	France	24890	4253235	223	92804
2021-03-27	France	5122	4258357	897	93701
2021-03-28	France	52323	4310680	178	93879
2021-03-29	France	43554	4354234	131	94010
2021-03-30	France	39629	4393863	360	94370
2021-03-31	France	38379	4432242	361	94731
2021-04-01	France	38483	4470725	299	95030
2021-04-02	France	24320	4495045	308	95338
2021-04-03	France	3775	4498820	321	95659
2021-04-04	France	8602	4507422	185	95844
2021-04-05	France	53843	4561265	185	96029
2021-04-06	France	39110	4600375	197	96226
2021-04-07	France	35899	4636274	412	96638
2021-04-08	France	37967	4674241	421	97059
2021-04-09	France	23785	4698026	343	97402
2021-04-10	France	3728	4701754	319	97721
2021-04-11	France	46288	4748042	207	97928
2021-04-12	France	34343	4782385	176	98104
2021-04-13	France	30754	4813139	373	98477
2021-04-14	France	31275	4844414	345	98822
2021-04-15	France	32128	4876542	295	99117
2021-04-16	France	20291	4896833	296	99413
2021-04-17	France	4515	4901348	331	99744
2021-04-18	France	39723	4941071	177	99921
2021-04-19	France	30755	4971826	140	100061
2021-04-20	France	29142	5000968	446	100507
2021-04-21	France	26869	5027837	381	100888
2021-04-22	France	28363	5056200	313	101201
2021-04-23	France	17221	5073421	283	101484
2021-04-24	France	3476	5076897	331	101815
2021-04-25	France	32465	5109362	195	102010
2021-04-26	France	24812	5134174	145	102155
2021-04-27	France	21077	5155251	391	102546
2021-04-28	France	20966	5176217	344	102890
2021-04-29	France	22575	5198792	315	103205
2021-04-30	France	3828	5202620	306	103511
2021-05-01	France	3376	5205996	290	103801
2021-05-02	France	27245	5233241	164	103965
2021-05-03	France	20203	5253444	113	104078
2021-05-04	France	17478	5270922	308	104386
2021-05-05	France	15889	5286811	255	104641
2021-05-06	France	17918	5304729	244	104885
2021-05-07	France	3888	5308617	219	105104
2021-05-08	France	1562	5310179	235	105339
2021-05-09	France	23884	5334063	176	105515
2021-05-10	France	16618	5350681	115	105630
2021-05-11	France	15762	5366443	290	105920
2021-05-12	France	1571	5368014	231	106151
2021-05-13	France	17164	5385178	182	106333
2021-05-14	France	8576	5393754	131	106464
2021-05-15	France	2262	5396016	173	106637
2021-05-16	France	18820	5414836	100	106737
2021-05-17	France	15432	5430268	81	106818
2021-05-18	France	13220	5443488	195	107013
2021-05-19	France	11514	5455002	221	107234
2021-05-20	France	11986	5466988	140	107374
2021-05-21	France	4817	5471805	133	107507
2021-05-22	France	13447	5485252	121	107628
2021-05-23	France	11821	5497073	75	107703
2021-05-24	France	9704	5506777	70	107773
2021-05-25	France	1908	5508685	61	107834
2021-05-26	France	1749	5510434	207	108041
2021-05-27	France	12438	5522872	143	108184
2021-05-28	France	13704	5536576	141	108325
2021-05-29	France	11090	5547666	123	108448
2021-05-30	France	10007	5557673	66	108514
2021-05-31	France	8541	5566214	44	108558
2021-06-01	France	938	5567152	126	108684
2021-06-02	France	8498	5575650	117	108801
2021-06-03	France	8582	5584232	95	108896
2021-06-04	France	7978	5592210	69	108965
2021-06-05	France	6762	5598972	88	109053
2021-06-06	France	6229	5605201	43	109096
2021-06-07	France	5070	5610271	25	109121
2021-06-08	France	946	5611217	59	109180
2021-06-09	France	4700	5615917	63	109243
2021-06-10	France	5358	5621275	64	109307
2021-06-11	France	4475	5625750	68	109375
2021-06-12	France	3639	5629389	71	109446
2021-06-13	France	3603	5632992	25	109471
2021-06-14	France	2850	5635842	13	109484
2021-06-15	France	407	5636249	60	109544
2021-06-16	France	1867	5638116	72	109616
2021-06-17	France	2865	5640981	44	109660
2021-06-18	France	2775	5643756	55	109715
2021-06-19	France	2132	5645888	63	109778
2021-06-20	France	2322	5648210	20	109798
2021-06-21	France	1815	5650025	14	109812
2021-06-22	France	290	5650315	39	109851
2021-06-23	France	978	5651293	45	109896
2021-06-24	France	2287	5653580	33	109929
2021-06-25	France	1796	5655376	44	109973
2021-06-26	France	1851	5657227	33	110006
2021-06-27	France	1762	5658989	10	110016
2021-06-28	France	1571	5660560	17	110033
2021-06-29	France	509	5661069	32	110065
2021-06-30	France	1104	5662173	43	110108
2021-07-01	France	2336	5664509	25	110133
2021-07-02	France	2572	5667081	28	110161
2021-07-03	France	2581	5669662	22	110183
2021-07-04	France	2695	5672357	12	110195
2021-07-05	France	2549	5674906	9	110204
2021-07-06	France	796	5675702	26	110230
2021-07-07	France	2044	5677746	31	110261
2021-07-08	France	3996	5681742	28	110289
2021-07-09	France	4324	5686066	23	110312
2021-07-10	France	4498	5690564	17	110329
2021-07-11	France	4102	5694666	14	110343
2021-07-12	France	4231	5698897	4	110347
2021-07-13	France	1120	5700017	24	110371
2021-07-14	France	5367	5705384	40	110411
2021-07-15	France	8748	5714132	6	110417
2021-07-16	France	3583	5717715	16	110433
2021-07-17	France	8433	5726148	14	110447
2021-07-18	France	10949	5737097	16	110463
2021-07-19	France	12523	5749620	5	110468
2021-07-20	France	3959	5753579	16	110484
2021-07-21	France	16723	5770302	21	110505
2021-07-22	France	21386	5791688	22	110527
2021-07-23	France	21769	5813457	10	110537
2021-07-24	France	19052	5832509	31	110568
2021-07-25	France	23373	5855882	20	110588
2021-07-26	France	15233	5871115	6	110594
2021-07-27	France	5154	5876269	42	110636
2021-07-28	France	24127	5900396	17	110653
2021-07-29	France	27798	5928194	39	110692
2021-07-30	France	21259	5949453	15	110707
2021-07-31	France	22043	5971496	50	110757
2021-08-01	France	22785	5994281	38	110795
2021-08-02	France	19600	6013881	18	110813
2021-08-03	France	5184	6019065	24	110837
2021-08-04	France	20508	6039573	55	110892
2021-08-05	France	27856	6067429	41	110933
2021-08-06	France	25481	6092910	42	110975
2021-08-07	France	22643	6115553	51	111026
2021-08-08	France	24960	6140513	28	111054
2021-08-09	France	20422	6160935	27	111081
2021-08-10	France	672	6161607	62	111143
2021-08-11	France	24236	6185843	54	111197
2021-08-12	France	30757	6216600	57	111254
2021-08-13	France	26647	6243247	50	111304
2021-08-14	France	22502	6265749	34	111338
2021-08-15	France	24427	6290176	53	111391
2021-08-16	France	21125	6311301	44	111435
2021-08-17	France	5829	6317130	79	111514
2021-08-18	France	17104	6334234	91	111605
2021-08-19	France	27437	6361671	110	111715
2021-08-20	France	23102	6384773	107	111822
2021-08-21	France	18918	6403691	38	111860
2021-08-22	France	22636	6426327	129	111989
2021-08-23	France	17282	6443609	115	112104
2021-08-24	France	3857	6447466	55	112159
2021-08-25	France	22905	6470371	134	112293
2021-08-26	France	22610	6492981	103	112396
2021-08-27	France	18812	6511793	-6	112390
2021-08-28	France	10563	6522356	30	112420
2021-08-29	France	17381	6539737	74	112494
2021-08-30	France	13589	6553326	53	112547
2021-08-31	France	2132	6555458	62	112609
2021-09-01	France	17441	6572899	123	112732
2021-09-02	France	17102	6590001	95	112827
2021-09-03	France	15353	6605354	91	112918
2021-09-04	France	8708	6614062	95	113013
2021-09-05	France	13143	6627205	-32	112981
2021-09-06	France	10360	6637565	49	113030
2021-09-07	France	2310	6639875	112	113142
2021-09-08	France	12851	6652726	67	113209
2021-09-09	France	12348	6665074	117	113326
2021-09-10	France	10649	6675723	89	113415
2021-09-11	France	7575	6683298	2	113417
2021-09-12	France	9408	6692706	44	113461
2021-09-13	France	7653	6700359	29	113490
2021-09-14	France	415	6700774	82	113572
2021-09-15	France	9944	6710718	80	113652
2021-09-16	France	8686	6719404	75	113727
2021-09-17	France	7690	6727094	69	113796
2021-09-18	France	5898	6732992	32	113828
2021-09-19	France	7414	6740406	42	113870
2021-09-20	France	5814	6746220	28	113898
2021-09-21	France	180	6746400	9	113907
2021-09-22	France	7465	6753865	144	114051
2021-09-23	France	6400	6760265	55	114106
2021-09-24	France	6110	6766375	59	114165
2021-09-25	France	4527	6770902	20	114185
2021-09-26	France	6012	6776914	29	114214
2021-09-27	France	4683	6781597	14	114228
2021-09-28	France	1161	6782758	73	114301
2021-09-29	France	5859	6788617	49	114350
2021-09-30	France	5479	6794096	43	114393
2021-10-01	France	4858	6798954	54	114447
2021-10-02	France	4124	6803078	21	114468
2021-10-03	France	4948	6808026	30	114498
2021-10-04	France	3744	6811770	9	114507
2021-10-05	France	1138	6812908	40	114547
2021-10-06	France	3875	6816783	54	114601
2021-10-07	France	4632	6821415	34	114635
2021-10-08	France	4281	6825696	33	114668
2021-10-09	France	3897	6829593	16	114684
2021-10-10	France	4734	6834327	15	114699
2021-10-11	France	3991	6838318	8	114707
2021-10-12	France	635	6838953	28	114735
2021-10-13	France	5583	6844536	47	114782
2021-10-14	France	5340	6849876	22	114804
2021-10-15	France	4932	6854808	36	114840
2021-10-16	France	5626	6860434	23	114863
2021-10-17	France	4899	6865333	15	114878
2021-10-18	France	3778	6869111	5	114883
2021-10-19	France	757	6869868	38	114921
2021-10-20	France	5689	6875557	36	114957
2021-10-21	France	5796	6881353	26	114983
2021-10-22	France	5498	6886851	31	115014
2021-10-23	France	6058	6892909	23	115037
2021-10-24	France	6169	6899078	22	115059
2021-10-25	France	4993	6904071	4	115063
2021-10-26	France	1011	6905082	38	115101
2021-10-27	France	6251	6911333	36	115137
2021-10-28	France	6437	6917770	31	115168
2021-10-29	France	6126	6923896	23	115191
2021-10-30	France	6061	6929957	21	115212
2021-10-31	France	7285	6937242	20	115232
2021-11-01	France	6329	6943571	12	115244
2021-11-02	France	1834	6945405	6	115250
2021-11-03	France	1859	6947264	84	115334
2021-11-04	France	9503	6956767	33	115367
2021-11-05	France	9373	6966140	47	115414
2021-11-06	France	8451	6974591	10	115424
2021-11-07	France	9537	6984128	25	115449
2021-11-08	France	8489	6992617	8	115457
2021-11-09	France	1958	6994575	54	115511
2021-11-10	France	11500	7006075	42	115553
2021-11-11	France	11822	7017897	31	115584
2021-11-12	France	12504	7030401	17	115601
2021-11-13	France	3600	7034001	44	115645
2021-11-14	France	14645	7048646	16	115661
2021-11-15	France	12475	7061121	17	115678
2021-11-16	France	3162	7064283	75	115753
2021-11-17	France	18413	7082696	44	115797
2021-11-18	France	20201	7102897	56	115853
2021-11-19	France	19840	7122737	49	115902
2021-11-20	France	20847	7143584	49	115951
2021-11-21	France	22568	7166152	22	115973
2021-11-22	France	19749	7185901	15	115988
2021-11-23	France	5201	7191102	96	116084
2021-11-24	France	28255	7219357	82	116166
2021-11-25	France	32451	7251808	76	116242
2021-11-26	France	33320	7285128	72	116314
2021-11-27	France	34251	7319379	58	116372
2021-11-28	France	37137	7356516	32	116404
2021-11-29	France	31642	7388158	23	116427
2021-11-30	France	5981	7394139	118	116545
2021-12-01	France	46975	7441114	110	116655
2021-12-02	France	49563	7490677	95	116750
2021-12-03	France	48129	7538806	97	116847
2021-12-04	France	49549	7588355	124	116971
2021-12-05	France	51523	7639878	47	117018
2021-12-06	France	42222	7682100	29	117047
2021-12-07	France	8530	7690630	184	117231
2021-12-08	France	58796	7749426	171	117402
2021-12-09	France	61148	7810574	122	117524
2021-12-10	France	56609	7867183	135	117659
2021-12-11	France	55020	7922203	144	117803
2021-12-12	France	53647	7975850	65	117868
2021-12-13	France	43848	8019698	48	117916
2021-12-14	France	8434	8028132	238	118154
2021-12-15	France	63123	8091255	148	118302
2021-12-16	France	65586	8156841	144	118446
2021-12-17	France	60647	8217488	181	118627
2021-12-18	France	57914	8275402	160	118787
2021-12-19	France	58409	8333811	82	118869
2021-12-20	France	48473	8382284	75	118944
2021-12-21	France	14684	8396968	222	119166
2021-12-22	France	72634	8469602	224	119390
2021-12-23	France	79567	8549169	162	119552
2021-12-24	France	91288	8640457	176	119728
2021-12-25	France	93532	8733989	165	119893
2021-12-26	France	104505	8838494	81	119974
2021-12-27	France	27697	8866191	96	120070
2021-12-28	France	29767	8895958	254	120324
2021-12-29	France	174296	9070254	281	120605
2021-12-30	France	207692	9277946	183	120788
2021-12-31	France	204636	9482582	174	120962
2022-01-01	France	229948	9712530	186	121148
2022-01-02	France	219126	9931656	110	121258
2022-01-03	France	58432	9990088	91	121349
2022-01-04	France	62804	10052892	268	121617
2022-01-05	France	261541	10314433	338	121955
2022-01-06	France	329558	10643991	246	122201
2022-01-07	France	258245	10902236	201	122402
2022-01-08	France	322327	11224563	191	122593
2022-01-09	France	303669	11528232	142	122735
2022-01-10	France	290057	11818289	90	122825
2022-01-11	France	88617	11906906	279	123104
2022-01-12	France	343164	12250070	319	123423
2022-01-13	France	358044	12608114	245	123668
2022-01-14	France	299641	12907755	225	123893
2022-01-15	France	308908	13216663	179	124072
2022-01-16	France	324580	13541243	144	124216
2022-01-17	France	278129	13819372	98	124314
2022-01-18	France	98892	13918264	296	124610
2022-01-19	France	428429	14346693	336	124946
2022-01-20	France	432729	14779422	227	125173
2022-01-21	France	421807	15201229	240	125413
2022-01-22	France	379597	15580826	218	125631
2022-01-23	France	387472	15968298	165	125796
2022-01-24	France	301339	16269637	115	125911
2022-01-25	France	60695	16330332	353	126264
2022-01-26	France	500563	16830895	465	126729
2022-01-27	France	421898	17252793	253	126982
2022-01-28	France	390453	17643246	267	127249
2022-01-29	France	337275	17980521	243	127492
2022-01-30	France	330748	18311269	173	127665
2022-01-31	France	240671	18551940	108	127773
2022-02-01	France	82378	18634318	347	128120
2022-02-02	France	367424	19001742	342	128462
2022-02-03	France	311639	19313381	266	128728
2022-02-04	France	274179	19587560	262	128990
2022-02-05	France	239755	19827315	353	129343
2022-02-06	France	213366	20040681	170	129513
2022-02-07	France	149713	20190394	112	129625
2022-02-08	France	45694	20236088	417	130042
2022-02-09	France	201219	20437307	654	130696
2022-02-10	France	176501	20613808	272	130968
2022-02-11	France	153009	20766817	370	131338
2022-02-12	France	129791	20896608	268	131606
2022-02-13	France	117574	21014182	160	131766
2022-02-14	France	86562	21100744	107	131873
2022-02-15	France	26360	21127104	384	132257
2022-02-16	France	118385	21245489	350	132607
2022-02-17	France	98697	21344186	276	132883
2022-02-18	France	92318	21436504	286	133169
2022-02-19	France	78410	21514914	284	133453
2022-02-20	France	73008	21587922	145	133598
2022-02-21	France	58933	21646855	114	133712
2022-02-22	France	3480	21650335	245	133957
2022-02-23	France	95944	21746279	275	134232
2022-02-24	France	66801	21813080	210	134442
2022-02-25	France	66714	21879794	281	134723
2022-02-26	France	53362	21933156	156	134879
2022-02-27	France	53623	21986779	101	134980
2022-02-28	France	42569	22029348	76	135056
2022-03-01	France	3447	22032795	206	135262
2022-03-02	France	79705	22112500	209	135471
2022-03-03	France	56214	22168714	185	135656
2022-03-04	France	59935	22228649	179	135835
2022-03-05	France	55714	22284363	179	136014
2022-03-06	France	52449	22336812	120	136134
2022-03-07	France	45328	22382140	32	136166
2022-03-08	France	1243	22383383	157	136323
2022-03-09	France	89546	22472929	166	136489
2022-03-10	France	67257	22540186	153	136642
2022-03-11	France	72891	22613077	106	136748
2022-03-12	France	68752	22681829	143	136891
2022-03-13	France	72443	22754272	51	136942
2022-03-14	France	60422	22814694	29	136971
2022-03-15	France	9986	22824680	176	137147
2022-03-16	France	113572	22938252	146	137293
2022-03-17	France	107225	23045477	172	137465
2022-03-18	France	100519	23145996	113	137578
2022-03-19	France	92516	23238512	107	137685
2022-03-20	France	98104	23336616	62	137747
2022-03-21	France	81228	23417844	30	137777
2022-03-22	France	23602	23441446	152	137929
2022-03-23	France	168907	23610353	120	138049
2022-03-24	France	144951	23755304	100	138149
2022-03-25	France	148243	23903547	124	138273
2022-03-26	France	139188	24042735	118	138391
2022-03-27	France	139000	24181735	65	138456
2022-03-28	France	110174	24291909	41	138497
2022-03-29	France	19699	24311608	142	138639
2022-03-30	France	216341	24527949	163	138802
2022-03-31	France	169024	24696973	149	138951
2022-04-01	France	167812	24864785	138	139089
2022-04-02	France	143972	25008757	125	139214
2022-04-03	France	132114	25140871	68	139282
2022-04-04	France	102266	25243137	31	139313
2022-04-05	France	16652	25259789	138	139451
2022-04-06	France	201995	25461784	127	139578
2022-04-07	France	161950	25623734	128	139706
2022-04-08	France	157666	25781400	105	139811
2022-04-09	France	145117	25926517	137	139948
2022-04-10	France	141375	26067892	87	140035
2022-04-11	France	107654	26175546	45	140080
2022-04-12	France	25492	26201038	178	140258
2022-04-13	France	177974	26379012	148	140406
2022-04-14	France	146307	26525319	152	140558
2022-04-15	France	136424	26661743	133	140691
2022-04-16	France	122231	26783974	150	140841
2022-04-17	France	111268	26895242	61	140902
2022-04-18	France	86650	26981892	35	140937
2022-04-19	France	19810	27001702	48	140985
2022-04-20	France	25465	27027167	182	141167
2022-04-21	France	155711	27182878	227	141394
2022-04-22	France	89190	27272068	174	141568
2022-04-23	France	85499	27357567	145	141713
2022-04-24	France	80571	27438138	75	141788
2022-04-25	France	58954	27497092	40	141828
2022-04-26	France	13984	27511076	197	142025
2022-04-27	France	84609	27595685	163	142188
2022-04-28	France	67711	27663396	152	142340
2022-04-29	France	57103	27720499	131	142471
2022-04-30	France	50365	27770864	152	142623
2022-05-01	France	49482	27820346	61	142684
2022-05-02	France	36726	27857072	43	142727
2022-05-03	France	8737	27865809	173	142900
2022-05-04	France	56086	27921895	120	143020
2022-05-05	France	47925	27969820	114	143134
2022-05-06	France	42203	28012023	122	143256
2022-05-07	France	37537	28049560	109	143365
2022-05-08	France	37958	28087518	62	143427
2022-05-09	France	29324	28116842	54	143481
2022-05-10	France	7354	28124196	126	143607
2022-05-11	France	48584	28172780	123	143730
2022-05-12	France	40287	28213067	96	143826
2022-05-13	France	31824	28244891	82	143908
2022-05-14	France	30100	28274991	98	144006
2022-05-15	France	30459	28305450	74	144080
2022-05-16	France	17301	28322751	13	144093
2022-05-17	France	5936	28328687	126	144219
2022-05-18	France	43624	28372311	90	144309
2022-05-19	France	29995	28402306	80	144389
2022-05-20	France	22962	28425268	64	144453
2022-05-21	France	20943	28446211	60	144513
2022-05-22	France	22507	28468718	42	144555
2022-05-23	France	16965	28485683	8	144563
2022-05-24	France	1134	28486817	75	144638
2022-05-25	France	32029	28518846	88	144726
2022-05-26	France	22004	28540850	47	144773
2022-05-27	France	20595	28561445	28	144801
2022-05-28	France	4811	28566256	23	144824
2022-05-29	France	15638	28581894	23	144847
2022-05-30	France	16382	28598276	13	144860
2022-05-31	France	4673	28602949	86	144946
2022-06-01	France	33084	28636033	69	145015
2022-06-02	France	26068	28662101	56	145071
2022-06-03	France	25365	28687466	41	145112
2022-06-04	France	22584	28710050	34	145146
2022-06-05	France	19747	28729797	27	145173
2022-06-06	France	20542	28750339	15	145188
2022-06-07	France	6184	28756523	17	145205
2022-06-08	France	9703	28766226	62	145267
2022-06-09	France	53705	28819931	78	145345
2022-06-10	France	40151	28860082	39	145384
2022-06-11	France	5998	28866080	27	145411
2022-06-12	France	6075	28872155	18	145429
2022-06-13	France	78014	28950169	9	145438
2022-06-14	France	8474	28958643	67	145505
2022-06-15	France	65425	29024068	57	145562
2022-06-16	France	51885	29075953	47	145609
2022-06-17	France	53081	29129034	49	145658
2022-06-18	France	39241	29168275	34	145692
2022-06-19	France	50266	29218541	19	145711
2022-06-20	France	40125	29258666	2	145713
2022-06-21	France	10263	29268929	38	145751
2022-06-22	France	95217	29364146	56	145807
2022-06-23	France	77967	29442113	64	145871
2022-06-24	France	79795	29521908	50	145921
2022-06-25	France	68601	29590509	41	145962
2022-06-26	France	80926	29671435	23	145985
2022-06-27	France	66301	29737736	12	145997
2022-06-28	France	16101	29753837	42	146039
2022-06-29	France	147248	29901085	37	146076
2022-06-30	France	124724	30025809	47	146123
2022-07-01	France	133265	30159074	42	146165
2022-07-02	France	115435	30274509	41	146206
2022-07-03	France	122639	30397148	30	146236
2022-07-04	France	96191	30493339	13	146249
2022-07-05	France	24418	30517757	97	146346
2022-07-06	France	206554	30724311	75	146421
2022-07-07	France	151565	30875876	46	146467
2022-07-08	France	164237	31040113	96	146563
2020-01-03	French Guiana	0	0	0	0
2020-01-04	French Guiana	0	0	0	0
2020-01-05	French Guiana	0	0	0	0
2020-01-06	French Guiana	0	0	0	0
2020-01-07	French Guiana	0	0	0	0
2020-01-08	French Guiana	0	0	0	0
2020-01-09	French Guiana	0	0	0	0
2020-01-10	French Guiana	0	0	0	0
2020-01-11	French Guiana	0	0	0	0
2020-01-12	French Guiana	0	0	0	0
2020-01-13	French Guiana	0	0	0	0
2020-01-14	French Guiana	0	0	0	0
2020-01-15	French Guiana	0	0	0	0
2020-01-16	French Guiana	0	0	0	0
2020-01-17	French Guiana	0	0	0	0
2020-01-18	French Guiana	0	0	0	0
2020-01-19	French Guiana	0	0	0	0
2020-01-20	French Guiana	0	0	0	0
2020-01-21	French Guiana	0	0	0	0
2020-01-22	French Guiana	0	0	0	0
2020-01-23	French Guiana	0	0	0	0
2020-01-24	French Guiana	0	0	0	0
2020-01-25	French Guiana	0	0	0	0
2020-01-26	French Guiana	0	0	0	0
2020-01-27	French Guiana	0	0	0	0
2020-01-28	French Guiana	0	0	0	0
2020-01-29	French Guiana	0	0	0	0
2020-01-30	French Guiana	0	0	0	0
2020-01-31	French Guiana	0	0	0	0
2020-02-01	French Guiana	0	0	0	0
2020-02-02	French Guiana	0	0	0	0
2020-02-03	French Guiana	0	0	0	0
2020-02-04	French Guiana	0	0	0	0
2020-02-05	French Guiana	0	0	0	0
2020-02-06	French Guiana	0	0	0	0
2020-02-07	French Guiana	0	0	0	0
2020-02-08	French Guiana	0	0	0	0
2020-02-09	French Guiana	0	0	0	0
2020-02-10	French Guiana	0	0	0	0
2020-02-11	French Guiana	0	0	0	0
2020-02-12	French Guiana	0	0	0	0
2020-02-13	French Guiana	0	0	0	0
2020-02-14	French Guiana	0	0	0	0
2020-02-15	French Guiana	0	0	0	0
2020-02-16	French Guiana	0	0	0	0
2020-02-17	French Guiana	0	0	0	0
2020-02-18	French Guiana	0	0	0	0
2020-02-19	French Guiana	0	0	0	0
2020-02-20	French Guiana	0	0	0	0
2020-02-21	French Guiana	0	0	0	0
2020-02-22	French Guiana	0	0	0	0
2020-02-23	French Guiana	0	0	0	0
2020-02-24	French Guiana	0	0	0	0
2020-02-25	French Guiana	0	0	0	0
2020-02-26	French Guiana	0	0	0	0
2020-02-27	French Guiana	0	0	0	0
2020-02-28	French Guiana	0	0	0	0
2020-02-29	French Guiana	0	0	0	0
2020-03-01	French Guiana	0	0	0	0
2020-03-02	French Guiana	0	0	0	0
2020-03-03	French Guiana	0	0	0	0
2020-03-04	French Guiana	0	0	0	0
2020-03-05	French Guiana	0	0	0	0
2020-03-06	French Guiana	5	5	0	0
2020-03-07	French Guiana	0	5	0	0
2020-03-08	French Guiana	0	5	0	0
2020-03-09	French Guiana	0	5	0	0
2020-03-10	French Guiana	0	5	0	0
2020-03-11	French Guiana	0	5	0	0
2020-03-12	French Guiana	0	5	0	0
2020-03-13	French Guiana	1	6	0	0
2020-03-14	French Guiana	0	6	0	0
2020-03-15	French Guiana	0	6	0	0
2020-03-16	French Guiana	1	7	0	0
2020-03-17	French Guiana	0	7	0	0
2020-03-18	French Guiana	4	11	0	0
2020-03-19	French Guiana	0	11	0	0
2020-03-20	French Guiana	0	11	0	0
2020-03-21	French Guiana	4	15	0	0
2020-03-22	French Guiana	0	15	0	0
2020-03-23	French Guiana	3	18	0	0
2020-03-24	French Guiana	1	19	0	0
2020-03-25	French Guiana	1	20	0	0
2020-03-26	French Guiana	3	23	0	0
2020-03-27	French Guiana	5	28	0	0
2020-03-28	French Guiana	3	31	0	0
2020-03-29	French Guiana	0	31	0	0
2020-03-30	French Guiana	0	31	0	0
2020-03-31	French Guiana	12	43	0	0
2020-04-01	French Guiana	3	46	0	0
2020-04-02	French Guiana	5	51	0	0
2020-04-03	French Guiana	4	55	0	0
2020-04-04	French Guiana	2	57	0	0
2020-04-05	French Guiana	5	62	0	0
2020-04-06	French Guiana	4	66	0	0
2020-04-07	French Guiana	2	68	0	0
2020-04-08	French Guiana	4	72	0	0
2020-04-09	French Guiana	5	77	0	0
2020-04-10	French Guiana	6	83	0	0
2020-04-11	French Guiana	1	84	0	0
2020-04-12	French Guiana	2	86	0	0
2020-04-13	French Guiana	0	86	0	0
2020-04-14	French Guiana	2	88	0	0
2020-04-15	French Guiana	0	88	0	0
2020-04-16	French Guiana	7	95	0	0
2020-04-17	French Guiana	1	96	0	0
2020-04-18	French Guiana	0	96	0	0
2020-04-19	French Guiana	0	96	0	0
2020-04-20	French Guiana	0	96	0	0
2020-04-21	French Guiana	1	97	1	1
2020-04-22	French Guiana	0	97	0	1
2020-04-23	French Guiana	0	97	0	1
2020-04-24	French Guiana	10	107	0	1
2020-04-25	French Guiana	2	109	0	1
2020-04-26	French Guiana	0	109	0	1
2020-04-27	French Guiana	0	109	0	1
2020-04-28	French Guiana	2	111	0	1
2020-04-29	French Guiana	13	124	0	1
2020-04-30	French Guiana	1	125	0	1
2020-05-01	French Guiana	1	126	0	1
2020-05-02	French Guiana	2	128	0	1
2020-05-03	French Guiana	0	128	0	1
2020-05-04	French Guiana	0	128	0	1
2020-05-05	French Guiana	5	133	0	1
2020-05-06	French Guiana	0	133	0	1
2020-05-07	French Guiana	5	138	0	1
2020-05-08	French Guiana	0	138	0	1
2020-05-09	French Guiana	3	141	0	1
2020-05-10	French Guiana	0	141	0	1
2020-05-11	French Guiana	3	144	0	1
2020-05-12	French Guiana	0	144	0	1
2020-05-13	French Guiana	2	146	0	1
2020-05-14	French Guiana	7	153	0	1
2020-05-15	French Guiana	11	164	0	1
2020-05-16	French Guiana	20	184	0	1
2020-05-17	French Guiana	5	189	0	1
2020-05-18	French Guiana	8	197	0	1
2020-05-19	French Guiana	0	197	0	1
2020-05-20	French Guiana	13	210	0	1
2020-05-21	French Guiana	8	218	0	1
2020-05-22	French Guiana	19	237	0	1
2020-05-23	French Guiana	12	249	0	1
2020-05-24	French Guiana	12	261	0	1
2020-05-25	French Guiana	18	279	0	1
2020-05-26	French Guiana	49	328	0	1
2020-05-27	French Guiana	25	353	0	1
2020-05-28	French Guiana	31	384	0	1
2020-05-29	French Guiana	25	409	0	1
2020-05-30	French Guiana	27	436	0	1
2020-05-31	French Guiana	0	436	0	1
2020-06-01	French Guiana	41	477	0	1
2020-06-02	French Guiana	22	499	0	1
2020-06-03	French Guiana	18	517	0	1
2020-06-04	French Guiana	16	533	0	1
2020-06-05	French Guiana	23	556	0	1
2020-06-06	French Guiana	33	589	0	1
2020-06-07	French Guiana	50	639	0	1
2020-06-08	French Guiana	50	689	0	1
2020-06-09	French Guiana	40	729	1	2
2020-06-10	French Guiana	44	773	0	2
2020-06-11	French Guiana	92	865	0	2
2020-06-12	French Guiana	52	917	0	2
2020-06-13	French Guiana	126	1043	0	2
2020-06-14	French Guiana	118	1161	0	2
2020-06-15	French Guiana	94	1255	1	3
2020-06-16	French Guiana	71	1326	0	3
2020-06-17	French Guiana	95	1421	2	5
2020-06-18	French Guiana	133	1554	0	5
2020-06-19	French Guiana	204	1758	0	5
2020-06-20	French Guiana	211	1969	0	5
2020-06-21	French Guiana	194	2163	0	5
2020-06-22	French Guiana	278	2441	1	6
2020-06-23	French Guiana	17	2458	2	8
2020-06-24	French Guiana	135	2593	0	8
2020-06-25	French Guiana	234	2827	1	9
2020-06-26	French Guiana	206	3033	1	10
2020-06-27	French Guiana	237	3270	1	11
2020-06-28	French Guiana	191	3461	1	12
2020-06-29	French Guiana	0	3461	0	12
2020-06-30	French Guiana	313	3774	3	15
2020-07-01	French Guiana	230	4004	0	15
2020-07-02	French Guiana	264	4268	1	16
2020-07-03	French Guiana	176	4444	0	16
2020-07-04	French Guiana	114	4558	0	16
2020-07-05	French Guiana	355	4913	0	16
2020-07-06	French Guiana	0	4913	0	16
2020-07-07	French Guiana	141	5054	4	20
2020-07-08	French Guiana	124	5178	1	21
2020-07-09	French Guiana	281	5459	1	22
2020-07-10	French Guiana	99	5558	0	22
2020-07-11	French Guiana	146	5704	1	23
2020-07-12	French Guiana	245	5949	3	26
2020-07-13	French Guiana	0	5949	0	26
2020-07-14	French Guiana	221	6170	3	29
2020-07-15	French Guiana	59	6229	2	31
2020-07-16	French Guiana	70	6299	2	33
2020-07-17	French Guiana	94	6393	1	34
2020-07-18	French Guiana	116	6509	0	34
2020-07-19	French Guiana	146	6655	3	37
2020-07-20	French Guiana	0	6655	0	37
2020-07-21	French Guiana	90	6745	1	38
2020-07-22	French Guiana	106	6851	1	39
2020-07-23	French Guiana	32	6883	0	39
2020-07-24	French Guiana	203	7086	1	40
2020-07-25	French Guiana	165	7251	1	41
2020-07-26	French Guiana	81	7332	0	41
2020-07-27	French Guiana	0	7332	0	41
2020-07-28	French Guiana	182	7514	1	42
2020-07-29	French Guiana	48	7562	1	43
2020-07-30	French Guiana	85	7647	0	43
2020-07-31	French Guiana	81	7728	0	43
2020-08-01	French Guiana	71	7799	0	43
2020-08-02	French Guiana	58	7857	0	43
2020-08-03	French Guiana	0	7857	0	43
2020-08-04	French Guiana	91	7948	1	44
2020-08-05	French Guiana	50	7998	1	45
2020-08-06	French Guiana	71	8069	2	47
2020-08-07	French Guiana	58	8127	0	47
2020-08-08	French Guiana	77	8204	0	47
2020-08-09	French Guiana	63	8267	1	48
2020-08-10	French Guiana	0	8267	0	48
2020-08-11	French Guiana	57	8324	1	49
2020-08-12	French Guiana	36	8360	0	49
2020-08-13	French Guiana	63	8423	1	50
2020-08-14	French Guiana	48	8471	1	51
2020-08-15	French Guiana	78	8549	2	53
2020-08-16	French Guiana	39	8588	0	53
2020-08-17	French Guiana	0	8588	0	53
2020-08-18	French Guiana	34	8622	0	53
2020-08-19	French Guiana	35	8657	0	53
2020-08-20	French Guiana	54	8711	1	54
2020-08-21	French Guiana	32	8743	0	54
2020-08-22	French Guiana	34	8777	1	55
2020-08-23	French Guiana	20	8797	0	55
2020-08-24	French Guiana	0	8797	0	55
2020-08-25	French Guiana	78	8875	1	56
2020-08-26	French Guiana	29	8904	0	56
2020-08-27	French Guiana	32	8936	0	56
2020-08-28	French Guiana	46	8982	2	58
2020-08-29	French Guiana	40	9022	0	58
2020-08-30	French Guiana	54	9076	0	58
2020-08-31	French Guiana	0	9076	0	58
2020-09-01	French Guiana	39	9115	1	59
2020-09-02	French Guiana	39	9154	1	60
2020-09-03	French Guiana	55	9209	1	61
2020-09-04	French Guiana	42	9251	0	61
2020-09-05	French Guiana	25	9276	1	62
2020-09-06	French Guiana	46	9322	0	62
2020-09-07	French Guiana	0	9322	0	62
2020-09-08	French Guiana	33	9355	0	62
2020-09-09	French Guiana	32	9387	0	62
2020-09-10	French Guiana	31	9418	0	62
2020-09-11	French Guiana	44	9462	1	63
2020-09-12	French Guiana	32	9494	0	63
2020-09-13	French Guiana	27	9521	0	63
2020-09-14	French Guiana	0	9521	0	63
2020-09-15	French Guiana	31	9552	0	63
2020-09-16	French Guiana	26	9578	1	64
2020-09-17	French Guiana	17	9595	1	65
2020-09-18	French Guiana	28	9623	0	65
2020-09-19	French Guiana	36	9659	0	65
2020-09-20	French Guiana	33	9692	0	65
2020-09-21	French Guiana	0	9692	0	65
2020-09-22	French Guiana	20	9712	0	65
2020-09-23	French Guiana	26	9738	0	65
2020-09-24	French Guiana	24	9762	0	65
2020-09-25	French Guiana	28	9790	0	65
2020-09-26	French Guiana	41	9831	0	65
2020-09-27	French Guiana	32	9863	0	65
2020-09-28	French Guiana	0	9863	0	65
2020-09-29	French Guiana	32	9895	0	65
2020-09-30	French Guiana	34	9929	1	66
2020-10-01	French Guiana	26	9955	0	66
2020-10-02	French Guiana	11	9966	1	67
2020-10-03	French Guiana	2	9968	0	67
2020-10-04	French Guiana	61	10029	0	67
2020-10-05	French Guiana	0	10029	0	67
2020-10-06	French Guiana	28	10057	1	68
2020-10-07	French Guiana	13	10070	1	69
2020-10-08	French Guiana	33	10103	0	69
2020-10-09	French Guiana	25	10128	0	69
2020-10-10	French Guiana	16	10144	0	69
2020-10-11	French Guiana	0	10144	0	69
2020-10-12	French Guiana	0	10144	0	69
2020-10-13	French Guiana	36	10180	0	69
2020-10-14	French Guiana	12	10192	0	69
2020-10-15	French Guiana	10	10202	0	69
2020-10-16	French Guiana	31	10233	0	69
2020-10-17	French Guiana	6	10239	0	69
2020-10-18	French Guiana	0	10239	0	69
2020-10-19	French Guiana	4	10243	0	69
2020-10-20	French Guiana	25	10268	0	69
2020-10-21	French Guiana	0	10268	0	69
2020-10-22	French Guiana	27	10295	0	69
2020-10-23	French Guiana	47	10342	0	69
2020-10-24	French Guiana	0	10342	0	69
2020-10-25	French Guiana	34	10376	0	69
2020-10-26	French Guiana	0	10376	0	69
2020-10-27	French Guiana	9	10385	0	69
2020-10-28	French Guiana	12	10397	1	70
2020-10-29	French Guiana	7	10404	0	70
2020-10-30	French Guiana	21	10425	0	70
2020-10-31	French Guiana	0	10425	0	70
2020-11-01	French Guiana	111	10536	0	70
2020-11-02	French Guiana	0	10536	0	70
2020-11-03	French Guiana	0	10536	0	70
2020-11-04	French Guiana	41	10577	0	70
2020-11-05	French Guiana	14	10591	0	70
2020-11-06	French Guiana	29	10620	0	70
2020-11-07	French Guiana	27	10647	0	70
2020-11-08	French Guiana	57	10704	0	70
2020-11-09	French Guiana	0	10704	0	70
2020-11-10	French Guiana	11	10715	0	70
2020-11-11	French Guiana	14	10729	0	70
2020-11-12	French Guiana	33	10762	0	70
2020-11-13	French Guiana	18	10780	0	70
2020-11-14	French Guiana	28	10808	0	70
2020-11-15	French Guiana	36	10844	0	70
2020-11-16	French Guiana	0	10844	0	70
2020-11-17	French Guiana	32	10876	0	70
2020-11-18	French Guiana	24	10900	0	70
2020-11-19	French Guiana	30	10930	0	70
2020-11-20	French Guiana	20	10950	0	70
2020-11-21	French Guiana	37	10987	0	70
2020-11-22	French Guiana	27	11014	0	70
2020-11-23	French Guiana	0	11014	0	70
2020-11-24	French Guiana	28	11042	0	70
2020-11-25	French Guiana	37	11079	0	70
2020-11-26	French Guiana	37	11116	0	70
2020-11-27	French Guiana	22	11138	0	70
2020-11-28	French Guiana	20	11158	0	70
2020-11-29	French Guiana	21	11179	0	70
2020-11-30	French Guiana	0	11179	0	70
2020-12-01	French Guiana	25	11204	0	70
2020-12-02	French Guiana	36	11240	0	70
2020-12-03	French Guiana	43	11283	0	70
2020-12-04	French Guiana	35	11318	0	70
2020-12-05	French Guiana	16	11334	1	71
2020-12-06	French Guiana	73	11407	0	71
2020-12-07	French Guiana	0	11407	0	71
2020-12-08	French Guiana	51	11458	0	71
2020-12-09	French Guiana	55	11513	0	71
2020-12-10	French Guiana	87	11600	0	71
2020-12-11	French Guiana	77	11677	0	71
2020-12-12	French Guiana	78	11755	0	71
2020-12-13	French Guiana	45	11800	0	71
2020-12-14	French Guiana	0	11800	0	71
2020-12-15	French Guiana	55	11855	0	71
2020-12-16	French Guiana	51	11906	0	71
2020-12-17	French Guiana	120	12026	0	71
2020-12-18	French Guiana	137	12163	0	71
2020-12-19	French Guiana	118	12281	0	71
2020-12-20	French Guiana	88	12369	0	71
2020-12-21	French Guiana	0	12369	0	71
2020-12-22	French Guiana	64	12433	0	71
2020-12-23	French Guiana	66	12499	0	71
2020-12-24	French Guiana	48	12547	0	71
2020-12-25	French Guiana	138	12685	0	71
2020-12-26	French Guiana	0	12685	0	71
2020-12-27	French Guiana	88	12773	0	71
2020-12-28	French Guiana	6	12779	0	71
2020-12-29	French Guiana	53	12832	0	71
2020-12-30	French Guiana	64	12896	0	71
2020-12-31	French Guiana	149	13045	0	71
2021-01-01	French Guiana	121	13166	0	71
2021-01-02	French Guiana	107	13273	0	71
2021-01-03	French Guiana	0	13273	0	71
2021-01-04	French Guiana	0	13273	0	71
2021-01-05	French Guiana	101	13374	1	72
2021-01-06	French Guiana	123	13497	0	72
2021-01-07	French Guiana	135	13632	1	73
2021-01-08	French Guiana	193	13825	0	73
2021-01-09	French Guiana	145	13970	1	74
2021-01-10	French Guiana	143	14113	0	74
2021-01-11	French Guiana	0	14113	0	74
2021-01-12	French Guiana	108	14221	0	74
2021-01-13	French Guiana	149	14370	0	74
2021-01-14	French Guiana	156	14526	0	74
2021-01-15	French Guiana	128	14654	0	74
2021-01-16	French Guiana	122	14776	0	74
2021-01-17	French Guiana	199	14975	1	75
2021-01-18	French Guiana	0	14975	0	75
2021-01-19	French Guiana	80	15055	1	76
2021-01-20	French Guiana	132	15187	0	76
2021-01-21	French Guiana	124	15311	0	76
2021-01-22	French Guiana	120	15431	0	76
2021-01-23	French Guiana	129	15560	0	76
2021-01-24	French Guiana	104	15664	0	76
2021-01-25	French Guiana	0	15664	0	76
2021-01-26	French Guiana	38	15702	0	76
2021-01-27	French Guiana	77	15779	0	76
2021-01-28	French Guiana	78	15857	0	76
2021-01-29	French Guiana	75	15932	0	76
2021-01-30	French Guiana	96	16028	0	76
2021-01-31	French Guiana	55	16083	0	76
2021-02-01	French Guiana	0	16083	0	76
2021-02-02	French Guiana	51	16134	0	76
2021-02-03	French Guiana	51	16185	0	76
2021-02-04	French Guiana	33	16218	2	78
2021-02-05	French Guiana	46	16264	1	79
2021-02-06	French Guiana	32	16296	0	79
2021-02-07	French Guiana	0	16296	0	79
2021-02-08	French Guiana	0	16296	0	79
2021-02-09	French Guiana	0	16296	0	79
2021-02-10	French Guiana	0	16296	0	79
2021-02-11	French Guiana	0	16296	0	79
2021-02-12	French Guiana	0	16296	0	79
2021-02-13	French Guiana	160	16456	1	80
2021-02-14	French Guiana	0	16456	0	80
2021-02-15	French Guiana	0	16456	0	80
2021-02-16	French Guiana	0	16456	0	80
2021-02-17	French Guiana	0	16456	0	80
2021-02-18	French Guiana	0	16456	0	80
2021-02-19	French Guiana	0	16456	0	80
2021-02-20	French Guiana	73	16529	3	83
2021-02-21	French Guiana	0	16529	0	83
2021-02-22	French Guiana	0	16529	0	83
2021-02-23	French Guiana	0	16529	0	83
2021-02-24	French Guiana	0	16529	0	83
2021-02-25	French Guiana	0	16529	0	83
2021-02-26	French Guiana	0	16529	0	83
2021-02-27	French Guiana	98	16627	2	85
2021-02-28	French Guiana	0	16627	0	85
2021-03-01	French Guiana	0	16627	0	85
2021-03-02	French Guiana	0	16627	0	85
2021-03-03	French Guiana	0	16627	0	85
2021-03-04	French Guiana	0	16627	0	85
2021-03-05	French Guiana	0	16627	0	85
2021-03-06	French Guiana	66	16693	2	87
2021-03-07	French Guiana	0	16693	0	87
2021-03-08	French Guiana	0	16693	0	87
2021-03-09	French Guiana	0	16693	0	87
2021-03-10	French Guiana	0	16693	0	87
2021-03-11	French Guiana	0	16693	0	87
2021-03-12	French Guiana	0	16693	0	87
2021-03-13	French Guiana	71	16764	0	87
2021-03-14	French Guiana	0	16764	0	87
2021-03-15	French Guiana	0	16764	0	87
2021-03-16	French Guiana	0	16764	0	87
2021-03-17	French Guiana	0	16764	0	87
2021-03-18	French Guiana	0	16764	0	87
2021-03-19	French Guiana	0	16764	0	87
2021-03-20	French Guiana	0	16764	0	87
2021-03-21	French Guiana	0	16764	0	87
2021-03-22	French Guiana	0	16764	0	87
2021-03-23	French Guiana	0	16764	0	87
2021-03-24	French Guiana	0	16764	0	87
2021-03-25	French Guiana	0	16764	0	87
2021-03-26	French Guiana	158	16922	2	89
2021-03-27	French Guiana	0	16922	0	89
2021-03-28	French Guiana	0	16922	0	89
2021-03-29	French Guiana	0	16922	0	89
2021-03-30	French Guiana	0	16922	0	89
2021-03-31	French Guiana	0	16922	0	89
2021-04-01	French Guiana	210	17132	4	93
2021-04-02	French Guiana	0	17132	0	93
2021-04-03	French Guiana	0	17132	0	93
2021-04-04	French Guiana	0	17132	0	93
2021-04-05	French Guiana	0	17132	0	93
2021-04-06	French Guiana	0	17132	0	93
2021-04-07	French Guiana	186	17318	1	94
2021-04-08	French Guiana	0	17318	0	94
2021-04-09	French Guiana	123	17441	0	94
2021-04-10	French Guiana	108	17549	0	94
2021-04-11	French Guiana	0	17549	0	94
2021-04-12	French Guiana	0	17549	0	94
2021-04-13	French Guiana	0	17549	0	94
2021-04-14	French Guiana	157	17706	0	94
2021-04-15	French Guiana	100	17806	1	95
2021-04-16	French Guiana	77	17883	0	95
2021-04-17	French Guiana	82	17965	0	95
2021-04-18	French Guiana	116	18081	0	95
2021-04-19	French Guiana	0	18081	0	95
2021-04-20	French Guiana	0	18081	0	95
2021-04-21	French Guiana	180	18261	1	96
2021-04-22	French Guiana	0	18261	0	96
2021-04-23	French Guiana	284	18545	0	96
2021-04-24	French Guiana	148	18693	1	97
2021-04-25	French Guiana	133	18826	1	98
2021-04-26	French Guiana	0	18826	0	98
2021-04-27	French Guiana	0	18826	0	98
2021-04-28	French Guiana	178	19004	2	100
2021-04-29	French Guiana	95	19099	0	100
2021-04-30	French Guiana	165	19264	0	100
2021-05-01	French Guiana	140	19404	0	100
2021-05-02	French Guiana	139	19543	1	101
2021-05-03	French Guiana	0	19543	0	101
2021-05-04	French Guiana	154	19697	3	104
2021-05-05	French Guiana	185	19882	0	104
2021-05-06	French Guiana	196	20078	0	104
2021-05-07	French Guiana	148	20226	0	104
2021-05-08	French Guiana	140	20366	0	104
2021-05-09	French Guiana	0	20366	0	104
2021-05-10	French Guiana	0	20366	0	104
2021-05-11	French Guiana	278	20644	2	106
2021-05-12	French Guiana	233	20877	0	106
2021-05-13	French Guiana	229	21106	2	108
2021-05-14	French Guiana	327	21433	0	108
2021-05-15	French Guiana	32	21465	0	108
2021-05-16	French Guiana	0	21465	0	108
2021-05-17	French Guiana	0	21465	0	108
2021-05-18	French Guiana	380	21845	1	109
2021-05-19	French Guiana	0	21845	0	109
2021-05-20	French Guiana	270	22115	1	110
2021-05-21	French Guiana	267	22382	0	110
2021-05-22	French Guiana	228	22610	2	112
2021-05-23	French Guiana	170	22780	0	112
2021-05-24	French Guiana	0	22780	0	112
2021-05-25	French Guiana	321	23101	1	113
2021-05-26	French Guiana	71	23172	1	114
2021-05-27	French Guiana	208	23380	1	115
2021-05-28	French Guiana	229	23609	1	116
2021-05-29	French Guiana	154	23763	0	116
2021-05-30	French Guiana	0	23763	0	116
2021-05-31	French Guiana	0	23763	0	116
2021-06-01	French Guiana	273	24036	0	116
2021-06-02	French Guiana	176	24212	3	119
2021-06-03	French Guiana	153	24365	1	120
2021-06-04	French Guiana	169	24534	1	121
2021-06-05	French Guiana	191	24725	0	121
2021-06-06	French Guiana	0	24725	0	121
2021-06-07	French Guiana	0	24725	0	121
2021-06-08	French Guiana	210	24935	5	126
2021-06-09	French Guiana	158	25093	3	129
2021-06-10	French Guiana	199	25292	1	130
2021-06-11	French Guiana	0	25292	0	130
2021-06-12	French Guiana	214	25506	3	133
2021-06-13	French Guiana	0	25506	0	133
2021-06-14	French Guiana	0	25506	0	133
2021-06-15	French Guiana	282	25788	3	136
2021-06-16	French Guiana	162	25950	0	136
2021-06-17	French Guiana	193	26143	0	136
2021-06-18	French Guiana	0	26143	0	136
2021-06-19	French Guiana	307	26450	5	141
2021-06-20	French Guiana	0	26450	0	141
2021-06-21	French Guiana	0	26450	0	141
2021-06-22	French Guiana	197	26647	1	142
2021-06-23	French Guiana	152	26799	0	142
2021-06-24	French Guiana	33	26832	0	142
2021-06-25	French Guiana	208	27040	0	142
2021-06-26	French Guiana	135	27175	0	142
2021-06-27	French Guiana	111	27286	0	142
2021-06-28	French Guiana	0	27286	0	142
2021-06-29	French Guiana	32	27318	1	143
2021-06-30	French Guiana	97	27415	2	145
2021-07-01	French Guiana	121	27536	0	145
2021-07-02	French Guiana	92	27628	1	146
2021-07-03	French Guiana	102	27730	2	148
2021-07-04	French Guiana	0	27730	0	148
2021-07-05	French Guiana	0	27730	0	148
2021-07-06	French Guiana	157	27887	3	151
2021-07-07	French Guiana	109	27996	3	154
2021-07-08	French Guiana	85	28081	0	154
2021-07-09	French Guiana	118	28199	2	156
2021-07-10	French Guiana	82	28281	1	157
2021-07-11	French Guiana	0	28281	0	157
2021-07-12	French Guiana	0	28281	0	157
2021-07-13	French Guiana	140	28421	4	161
2021-07-14	French Guiana	133	28554	2	163
2021-07-15	French Guiana	127	28681	0	163
2021-07-16	French Guiana	33	28714	0	163
2021-07-17	French Guiana	89	28803	0	163
2021-07-18	French Guiana	0	28803	0	163
2021-07-19	French Guiana	0	28803	0	163
2021-07-20	French Guiana	192	28995	4	167
2021-07-21	French Guiana	138	29133	2	169
2021-07-22	French Guiana	152	29285	0	169
2021-07-23	French Guiana	134	29419	1	170
2021-07-24	French Guiana	114	29533	4	174
2021-07-25	French Guiana	0	29533	0	174
2021-07-26	French Guiana	0	29533	0	174
2021-07-27	French Guiana	153	29686	3	177
2021-07-28	French Guiana	128	29814	2	179
2021-07-29	French Guiana	136	29950	5	184
2021-07-30	French Guiana	90	30040	1	185
2021-07-31	French Guiana	124	30164	2	187
2021-08-01	French Guiana	0	30164	0	187
2021-08-02	French Guiana	0	30164	0	187
2021-08-03	French Guiana	165	30329	2	189
2021-08-04	French Guiana	120	30449	0	189
2021-08-05	French Guiana	162	30611	1	190
2021-08-06	French Guiana	145	30756	3	193
2021-08-07	French Guiana	119	30875	0	193
2021-08-08	French Guiana	0	30875	0	193
2021-08-09	French Guiana	0	30875	0	193
2021-08-10	French Guiana	224	31099	2	195
2021-08-11	French Guiana	177	31276	0	195
2021-08-12	French Guiana	163	31439	1	196
2021-08-13	French Guiana	194	31633	1	197
2021-08-14	French Guiana	193	31826	1	198
2021-08-15	French Guiana	0	31826	0	198
2021-08-16	French Guiana	0	31826	0	198
2021-08-17	French Guiana	354	32180	2	200
2021-08-18	French Guiana	246	32426	1	201
2021-08-19	French Guiana	218	32644	2	203
2021-08-20	French Guiana	225	32869	1	204
2021-08-21	French Guiana	191	33060	0	204
2021-08-22	French Guiana	0	33060	0	204
2021-08-23	French Guiana	0	33060	0	204
2021-08-24	French Guiana	392	33452	3	207
2021-08-25	French Guiana	0	33452	0	207
2021-08-26	French Guiana	270	33722	1	208
2021-08-27	French Guiana	444	34166	7	215
2021-08-28	French Guiana	0	34166	0	215
2021-08-29	French Guiana	209	34375	0	215
2021-08-30	French Guiana	0	34375	0	215
2021-08-31	French Guiana	400	34775	2	217
2021-09-01	French Guiana	298	35073	2	219
2021-09-02	French Guiana	0	35073	0	219
2021-09-03	French Guiana	236	35309	1	220
2021-09-04	French Guiana	219	35528	1	221
2021-09-05	French Guiana	193	35721	0	221
2021-09-06	French Guiana	0	35721	0	221
2021-09-07	French Guiana	314	36035	2	223
2021-09-08	French Guiana	186	36221	1	224
2021-09-09	French Guiana	260	36481	1	225
2021-09-10	French Guiana	0	36481	0	225
2021-09-11	French Guiana	185	36666	0	225
2021-09-12	French Guiana	193	36859	2	227
2021-09-13	French Guiana	0	36859	0	227
2021-09-14	French Guiana	351	37210	3	230
2021-09-15	French Guiana	247	37457	1	231
2021-09-16	French Guiana	299	37756	0	231
2021-09-17	French Guiana	265	38021	1	232
2021-09-18	French Guiana	245	38266	3	235
2021-09-19	French Guiana	0	38266	0	235
2021-09-20	French Guiana	0	38266	0	235
2021-09-21	French Guiana	445	38711	10	245
2021-09-22	French Guiana	254	38965	3	248
2021-09-23	French Guiana	274	39239	2	250
2021-09-24	French Guiana	0	39239	0	250
2021-09-25	French Guiana	551	39790	6	256
2021-09-26	French Guiana	0	39790	0	256
2021-09-27	French Guiana	0	39790	0	256
2021-09-28	French Guiana	0	39790	0	256
2021-09-29	French Guiana	779	40569	6	262
2021-09-30	French Guiana	276	40845	0	262
2021-10-01	French Guiana	268	41113	5	267
2021-10-02	French Guiana	212	41325	1	268
2021-10-03	French Guiana	0	41325	0	268
2021-10-04	French Guiana	0	41325	0	268
2021-10-05	French Guiana	388	41713	8	276
2021-10-06	French Guiana	243	41956	4	280
2021-10-07	French Guiana	201	42157	1	281
2021-10-08	French Guiana	225	42382	1	282
2021-10-09	French Guiana	161	42543	4	286
2021-10-10	French Guiana	0	42543	0	286
2021-10-11	French Guiana	0	42543	0	286
2021-10-12	French Guiana	251	42794	3	289
2021-10-13	French Guiana	168	42962	2	291
2021-10-14	French Guiana	152	43114	2	293
2021-10-15	French Guiana	141	43255	0	293
2021-10-16	French Guiana	121	43376	2	295
2021-10-17	French Guiana	0	43376	0	295
2021-10-18	French Guiana	0	43376	0	295
2021-10-19	French Guiana	185	43561	2	297
2021-10-20	French Guiana	129	43690	0	297
2021-10-21	French Guiana	126	43816	0	297
2021-10-22	French Guiana	122	43938	1	298
2021-10-23	French Guiana	0	43938	0	298
2021-10-24	French Guiana	122	44060	1	299
2021-10-25	French Guiana	0	44060	0	299
2021-10-26	French Guiana	165	44225	3	302
2021-10-27	French Guiana	122	44347	0	302
2021-10-28	French Guiana	91	44438	2	304
2021-10-29	French Guiana	116	44554	2	306
2021-10-30	French Guiana	0	44554	0	306
2021-10-31	French Guiana	75	44629	2	308
2021-11-01	French Guiana	0	44629	0	308
2021-11-02	French Guiana	0	44629	0	308
2021-11-03	French Guiana	155	44784	3	311
2021-11-04	French Guiana	90	44874	0	311
2021-11-05	French Guiana	90	44964	2	313
2021-11-06	French Guiana	64	45028	2	315
2021-11-07	French Guiana	0	45028	0	315
2021-11-08	French Guiana	0	45028	0	315
2021-11-09	French Guiana	115	45143	1	316
2021-11-10	French Guiana	102	45245	0	316
2021-11-11	French Guiana	61	45306	2	318
2021-11-12	French Guiana	0	45306	0	318
2021-11-13	French Guiana	60	45366	4	322
2021-11-14	French Guiana	0	45366	0	322
2021-11-15	French Guiana	0	45366	0	322
2021-11-16	French Guiana	79	45445	0	322
2021-11-17	French Guiana	57	45502	0	322
2021-11-18	French Guiana	46	45548	0	322
2021-11-19	French Guiana	35	45583	0	322
2021-11-20	French Guiana	33	45616	0	322
2021-11-21	French Guiana	0	45616	0	322
2021-11-22	French Guiana	0	45616	0	322
2021-11-23	French Guiana	59	45675	1	323
2021-11-24	French Guiana	56	45731	0	323
2021-11-25	French Guiana	32	45763	2	325
2021-11-26	French Guiana	39	45802	0	325
2021-11-27	French Guiana	62	45864	1	326
2021-11-28	French Guiana	0	45864	0	326
2021-11-29	French Guiana	0	45864	0	326
2021-11-30	French Guiana	120	45984	1	327
2021-12-01	French Guiana	30	46014	0	327
2021-12-02	French Guiana	46	46060	1	328
2021-12-03	French Guiana	34	46094	0	328
2021-12-04	French Guiana	48	46142	0	328
2021-12-05	French Guiana	0	46142	0	328
2021-12-06	French Guiana	0	46142	0	328
2021-12-07	French Guiana	63	46205	1	329
2021-12-08	French Guiana	56	46261	0	329
2021-12-09	French Guiana	43	46304	2	331
2021-12-10	French Guiana	61	46365	0	331
2021-12-11	French Guiana	56	46421	1	332
2021-12-12	French Guiana	0	46421	0	332
2021-12-13	French Guiana	0	46421	0	332
2021-12-14	French Guiana	0	46421	0	332
2021-12-15	French Guiana	169	46590	1	333
2021-12-16	French Guiana	0	46590	0	333
2021-12-17	French Guiana	100	46690	2	335
2021-12-18	French Guiana	0	46690	0	335
2021-12-19	French Guiana	42	46732	1	336
2021-12-20	French Guiana	0	46732	0	336
2021-12-21	French Guiana	109	46841	1	337
2021-12-22	French Guiana	69	46910	0	337
2021-12-23	French Guiana	102	47012	0	337
2021-12-24	French Guiana	117	47129	0	337
2021-12-25	French Guiana	100	47229	0	337
2021-12-26	French Guiana	0	47229	0	337
2021-12-27	French Guiana	0	47229	0	337
2021-12-28	French Guiana	103	47332	0	337
2021-12-29	French Guiana	299	47631	1	338
2021-12-30	French Guiana	407	48038	1	339
2021-12-31	French Guiana	361	48399	0	339
2022-01-01	French Guiana	538	48937	0	339
2022-01-02	French Guiana	0	48937	0	339
2022-01-03	French Guiana	0	48937	0	339
2022-01-04	French Guiana	834	49771	0	339
2022-01-05	French Guiana	0	49771	0	339
2022-01-06	French Guiana	2694	52465	0	339
2022-01-07	French Guiana	3236	55701	3	342
2022-01-08	French Guiana	279	55980	1	343
2022-01-09	French Guiana	0	55980	0	343
2022-01-10	French Guiana	0	55980	0	343
2022-01-11	French Guiana	4510	60490	1	344
2022-01-12	French Guiana	1190	61680	0	344
2022-01-13	French Guiana	2429	64109	0	344
2022-01-14	French Guiana	974	65083	0	344
2022-01-15	French Guiana	2192	67275	0	344
2022-01-16	French Guiana	0	67275	4	348
2022-01-17	French Guiana	0	67275	0	348
2022-01-18	French Guiana	2106	69381	0	348
2022-01-19	French Guiana	1102	70483	4	352
2022-01-20	French Guiana	993	71476	4	356
2022-01-21	French Guiana	712	72188	1	357
2022-01-22	French Guiana	631	72819	2	359
2022-01-23	French Guiana	0	72819	0	359
2022-01-24	French Guiana	0	72819	0	359
2022-01-25	French Guiana	872	73691	2	361
2022-01-26	French Guiana	872	74563	2	363
2022-01-27	French Guiana	123	74686	0	363
2022-01-28	French Guiana	0	74686	0	363
2022-01-29	French Guiana	556	75242	8	371
2022-01-30	French Guiana	0	75242	0	371
2022-01-31	French Guiana	0	75242	0	371
2022-02-01	French Guiana	0	75242	0	371
2022-02-02	French Guiana	812	76054	7	378
2022-02-03	French Guiana	210	76264	1	379
2022-02-04	French Guiana	135	76399	2	381
2022-02-05	French Guiana	110	76509	2	383
2022-02-06	French Guiana	0	76509	0	383
2022-02-07	French Guiana	0	76509	0	383
2022-02-08	French Guiana	264	76773	0	383
2022-02-09	French Guiana	0	76773	0	383
2022-02-10	French Guiana	120	76893	0	383
2022-02-11	French Guiana	0	76893	0	383
2022-02-12	French Guiana	271	77164	1	384
2022-02-13	French Guiana	0	77164	0	384
2022-02-14	French Guiana	0	77164	0	384
2022-02-15	French Guiana	115	77279	1	385
2022-02-16	French Guiana	70	77349	0	385
2022-02-17	French Guiana	38	77387	0	385
2022-02-18	French Guiana	27	77414	1	386
2022-02-19	French Guiana	0	77414	0	386
2022-02-20	French Guiana	40	77454	1	387
2022-02-21	French Guiana	0	77454	0	387
2022-02-22	French Guiana	78	77532	1	388
2022-02-23	French Guiana	43	77575	1	389
2022-02-24	French Guiana	32	77607	2	391
2022-02-25	French Guiana	18	77625	0	391
2022-02-26	French Guiana	27	77652	0	391
2022-02-27	French Guiana	0	77652	0	391
2022-02-28	French Guiana	0	77652	0	391
2022-03-01	French Guiana	0	77652	0	391
2022-03-02	French Guiana	81	77733	0	391
2022-03-03	French Guiana	0	77733	0	391
2022-03-04	French Guiana	32	77765	1	392
2022-03-05	French Guiana	17	77782	1	393
2022-03-06	French Guiana	0	77782	0	393
2022-03-07	French Guiana	0	77782	0	393
2022-03-08	French Guiana	84	77866	1	394
2022-03-09	French Guiana	65	77931	0	394
2022-03-10	French Guiana	0	77931	0	394
2022-03-11	French Guiana	55	77986	0	394
2022-03-12	French Guiana	89	78075	0	394
2022-03-13	French Guiana	0	78075	0	394
2022-03-14	French Guiana	0	78075	0	394
2022-03-15	French Guiana	73	78148	0	394
2022-03-16	French Guiana	72	78220	0	394
2022-03-17	French Guiana	52	78272	0	394
2022-03-18	French Guiana	54	78326	0	394
2022-03-19	French Guiana	0	78326	0	394
2022-03-20	French Guiana	0	78326	0	394
2022-03-21	French Guiana	0	78326	0	394
2022-03-22	French Guiana	0	78326	0	394
2022-03-23	French Guiana	0	78326	0	394
2022-03-24	French Guiana	0	78326	0	394
2022-03-25	French Guiana	353	78679	0	394
2022-03-26	French Guiana	0	78679	0	394
2022-03-27	French Guiana	0	78679	0	394
2022-03-28	French Guiana	0	78679	0	394
2022-03-29	French Guiana	0	78679	0	394
2022-03-30	French Guiana	0	78679	0	394
2022-03-31	French Guiana	0	78679	0	394
2022-04-01	French Guiana	0	78679	0	394
2022-04-02	French Guiana	396	79075	0	394
2022-04-03	French Guiana	0	79075	0	394
2022-04-04	French Guiana	0	79075	0	394
2022-04-05	French Guiana	0	79075	0	394
2022-04-06	French Guiana	0	79075	0	394
2022-04-07	French Guiana	0	79075	0	394
2022-04-08	French Guiana	454	79529	0	394
2022-04-09	French Guiana	0	79529	0	394
2022-04-10	French Guiana	0	79529	0	394
2022-04-11	French Guiana	0	79529	0	394
2022-04-12	French Guiana	0	79529	0	394
2022-04-13	French Guiana	0	79529	0	394
2022-04-14	French Guiana	0	79529	0	394
2022-04-15	French Guiana	506	80035	0	394
2022-04-16	French Guiana	0	80035	0	394
2022-04-17	French Guiana	0	80035	0	394
2022-04-18	French Guiana	0	80035	0	394
2022-04-19	French Guiana	0	80035	0	394
2022-04-20	French Guiana	0	80035	0	394
2022-04-21	French Guiana	0	80035	0	394
2022-04-22	French Guiana	387	80422	0	394
2022-04-23	French Guiana	0	80422	0	394
2022-04-24	French Guiana	0	80422	0	394
2022-04-25	French Guiana	0	80422	0	394
2022-04-26	French Guiana	0	80422	0	394
2022-04-27	French Guiana	0	80422	0	394
2022-04-28	French Guiana	0	80422	0	394
2022-04-29	French Guiana	437	80859	1	395
2022-04-30	French Guiana	0	80859	0	395
2022-05-01	French Guiana	0	80859	0	395
2022-05-02	French Guiana	0	80859	0	395
2022-05-03	French Guiana	0	80859	0	395
2022-05-04	French Guiana	0	80859	0	395
2022-05-05	French Guiana	0	80859	0	395
2022-05-06	French Guiana	0	80859	0	395
2022-05-07	French Guiana	0	80859	0	395
2022-05-08	French Guiana	0	80859	0	395
2022-05-09	French Guiana	0	80859	0	395
2022-05-10	French Guiana	0	80859	0	395
2022-05-11	French Guiana	0	80859	0	395
2022-05-12	French Guiana	0	80859	0	395
2022-05-13	French Guiana	925	81784	2	397
2022-05-14	French Guiana	0	81784	0	397
2022-05-15	French Guiana	0	81784	0	397
2022-05-16	French Guiana	0	81784	0	397
2022-05-17	French Guiana	0	81784	0	397
2022-05-18	French Guiana	0	81784	0	397
2022-05-19	French Guiana	0	81784	0	397
2022-05-20	French Guiana	0	81784	0	397
2022-05-21	French Guiana	529	82313	0	397
2022-05-22	French Guiana	0	82313	0	397
2022-05-23	French Guiana	0	82313	0	397
2022-05-24	French Guiana	0	82313	0	397
2022-05-25	French Guiana	0	82313	0	397
2022-05-26	French Guiana	0	82313	0	397
2022-05-27	French Guiana	639	82952	0	397
2022-05-28	French Guiana	0	82952	0	397
2022-05-29	French Guiana	0	82952	0	397
2022-05-30	French Guiana	0	82952	0	397
2022-05-31	French Guiana	0	82952	0	397
2022-06-01	French Guiana	0	82952	0	397
2022-06-02	French Guiana	0	82952	0	397
2022-06-03	French Guiana	0	82952	0	397
2022-06-04	French Guiana	719	83671	0	397
2022-06-05	French Guiana	0	83671	0	397
2022-06-06	French Guiana	0	83671	0	397
2022-06-07	French Guiana	0	83671	0	397
2022-06-08	French Guiana	0	83671	0	397
2022-06-09	French Guiana	0	83671	0	397
2022-06-10	French Guiana	0	83671	0	397
2022-06-11	French Guiana	836	84507	2	399
2022-06-12	French Guiana	0	84507	0	399
2022-06-13	French Guiana	0	84507	0	399
2022-06-14	French Guiana	0	84507	0	399
2022-06-15	French Guiana	0	84507	0	399
2022-06-16	French Guiana	0	84507	0	399
2022-06-17	French Guiana	0	84507	0	399
2022-06-18	French Guiana	1089	85596	1	400
2022-06-19	French Guiana	0	85596	0	400
2022-06-20	French Guiana	0	85596	0	400
2022-06-21	French Guiana	0	85596	0	400
2022-06-22	French Guiana	0	85596	0	400
2022-06-23	French Guiana	0	85596	0	400
2022-06-24	French Guiana	0	85596	0	400
2022-06-25	French Guiana	1315	86911	1	401
2022-06-26	French Guiana	0	86911	0	401
2022-06-27	French Guiana	0	86911	0	401
2022-06-28	French Guiana	0	86911	0	401
2022-06-29	French Guiana	0	86911	0	401
2022-06-30	French Guiana	0	86911	0	401
2022-07-01	French Guiana	0	86911	0	401
2022-07-02	French Guiana	1451	88362	0	401
2022-07-03	French Guiana	0	88362	0	401
2022-07-04	French Guiana	0	88362	0	401
2022-07-05	French Guiana	0	88362	0	401
2022-07-06	French Guiana	0	88362	0	401
2022-07-07	French Guiana	0	88362	0	401
2022-07-08	French Guiana	0	88362	0	401
2020-01-03	French Polynesia	0	0	0	0
2020-01-04	French Polynesia	0	0	0	0
2020-01-05	French Polynesia	0	0	0	0
2020-01-06	French Polynesia	0	0	0	0
2020-01-07	French Polynesia	0	0	0	0
2020-01-08	French Polynesia	0	0	0	0
2020-01-09	French Polynesia	0	0	0	0
2020-01-10	French Polynesia	0	0	0	0
2020-01-11	French Polynesia	0	0	0	0
2020-01-12	French Polynesia	0	0	0	0
2020-01-13	French Polynesia	0	0	0	0
2020-01-14	French Polynesia	0	0	0	0
2020-01-15	French Polynesia	0	0	0	0
2020-01-16	French Polynesia	0	0	0	0
2020-01-17	French Polynesia	0	0	0	0
2020-01-18	French Polynesia	0	0	0	0
2020-01-19	French Polynesia	0	0	0	0
2020-01-20	French Polynesia	0	0	0	0
2020-01-21	French Polynesia	0	0	0	0
2020-01-22	French Polynesia	0	0	0	0
2020-01-23	French Polynesia	0	0	0	0
2020-01-24	French Polynesia	0	0	0	0
2020-01-25	French Polynesia	0	0	0	0
2020-01-26	French Polynesia	0	0	0	0
2020-01-27	French Polynesia	0	0	0	0
2020-01-28	French Polynesia	0	0	0	0
2020-01-29	French Polynesia	0	0	0	0
2020-01-30	French Polynesia	0	0	0	0
2020-01-31	French Polynesia	0	0	0	0
2020-02-01	French Polynesia	0	0	0	0
2020-02-02	French Polynesia	0	0	0	0
2020-02-03	French Polynesia	0	0	0	0
2020-02-04	French Polynesia	0	0	0	0
2020-02-05	French Polynesia	0	0	0	0
2020-02-06	French Polynesia	0	0	0	0
2020-02-07	French Polynesia	0	0	0	0
2020-02-08	French Polynesia	0	0	0	0
2020-02-09	French Polynesia	0	0	0	0
2020-02-10	French Polynesia	0	0	0	0
2020-02-11	French Polynesia	0	0	0	0
2020-02-12	French Polynesia	0	0	0	0
2020-02-13	French Polynesia	0	0	0	0
2020-02-14	French Polynesia	0	0	0	0
2020-02-15	French Polynesia	0	0	0	0
2020-02-16	French Polynesia	0	0	0	0
2020-02-17	French Polynesia	0	0	0	0
2020-02-18	French Polynesia	0	0	0	0
2020-02-19	French Polynesia	0	0	0	0
2020-02-20	French Polynesia	0	0	0	0
2020-02-21	French Polynesia	0	0	0	0
2020-02-22	French Polynesia	0	0	0	0
2020-02-23	French Polynesia	0	0	0	0
2020-02-24	French Polynesia	0	0	0	0
2020-02-25	French Polynesia	0	0	0	0
2020-02-26	French Polynesia	0	0	0	0
2020-02-27	French Polynesia	0	0	0	0
2020-02-28	French Polynesia	0	0	0	0
2020-02-29	French Polynesia	0	0	0	0
2020-03-01	French Polynesia	0	0	0	0
2020-03-02	French Polynesia	0	0	0	0
2020-03-03	French Polynesia	0	0	0	0
2020-03-04	French Polynesia	0	0	0	0
2020-03-05	French Polynesia	0	0	0	0
2020-03-06	French Polynesia	0	0	0	0
2020-03-07	French Polynesia	0	0	0	0
2020-03-08	French Polynesia	0	0	0	0
2020-03-09	French Polynesia	0	0	0	0
2020-03-10	French Polynesia	1	1	0	0
2020-03-11	French Polynesia	0	1	0	0
2020-03-12	French Polynesia	2	3	0	0
2020-03-13	French Polynesia	0	3	0	0
2020-03-14	French Polynesia	0	3	0	0
2020-03-15	French Polynesia	0	3	0	0
2020-03-16	French Polynesia	0	3	0	0
2020-03-17	French Polynesia	0	3	0	0
2020-03-18	French Polynesia	3	6	0	0
2020-03-19	French Polynesia	5	11	0	0
2020-03-20	French Polynesia	4	15	0	0
2020-03-21	French Polynesia	2	17	0	0
2020-03-22	French Polynesia	1	18	0	0
2020-03-23	French Polynesia	5	23	0	0
2020-03-24	French Polynesia	2	25	0	0
2020-03-25	French Polynesia	0	25	0	0
2020-03-26	French Polynesia	5	30	0	0
2020-03-27	French Polynesia	0	30	0	0
2020-03-28	French Polynesia	4	34	0	0
2020-03-29	French Polynesia	1	35	0	0
2020-03-30	French Polynesia	0	35	0	0
2020-03-31	French Polynesia	1	36	0	0
2020-04-01	French Polynesia	1	37	0	0
2020-04-02	French Polynesia	0	37	0	0
2020-04-03	French Polynesia	0	37	0	0
2020-04-04	French Polynesia	2	39	0	0
2020-04-05	French Polynesia	1	40	0	0
2020-04-06	French Polynesia	1	41	0	0
2020-04-07	French Polynesia	1	42	0	0
2020-04-08	French Polynesia	5	47	0	0
2020-04-09	French Polynesia	4	51	0	0
2020-04-10	French Polynesia	0	51	0	0
2020-04-11	French Polynesia	0	51	0	0
2020-04-12	French Polynesia	0	51	0	0
2020-04-13	French Polynesia	2	53	0	0
2020-04-14	French Polynesia	2	55	0	0
2020-04-15	French Polynesia	0	55	0	0
2020-04-16	French Polynesia	0	55	0	0
2020-04-17	French Polynesia	0	55	0	0
2020-04-18	French Polynesia	0	55	0	0
2020-04-19	French Polynesia	0	55	0	0
2020-04-20	French Polynesia	0	55	0	0
2020-04-21	French Polynesia	1	56	0	0
2020-04-22	French Polynesia	1	57	0	0
2020-04-23	French Polynesia	0	57	0	0
2020-04-24	French Polynesia	0	57	0	0
2020-04-25	French Polynesia	0	57	0	0
2020-04-26	French Polynesia	0	57	0	0
2020-04-27	French Polynesia	0	57	0	0
2020-04-28	French Polynesia	1	58	0	0
2020-04-29	French Polynesia	0	58	0	0
2020-04-30	French Polynesia	0	58	0	0
2020-05-01	French Polynesia	0	58	0	0
2020-05-02	French Polynesia	0	58	0	0
2020-05-03	French Polynesia	0	58	0	0
2020-05-04	French Polynesia	0	58	0	0
2020-05-05	French Polynesia	0	58	0	0
2020-05-06	French Polynesia	2	60	0	0
2020-05-07	French Polynesia	0	60	0	0
2020-05-08	French Polynesia	0	60	0	0
2020-05-09	French Polynesia	0	60	0	0
2020-05-10	French Polynesia	0	60	0	0
2020-05-11	French Polynesia	0	60	0	0
2020-05-12	French Polynesia	0	60	0	0
2020-05-13	French Polynesia	0	60	0	0
2020-05-14	French Polynesia	0	60	0	0
2020-05-15	French Polynesia	0	60	0	0
2020-05-16	French Polynesia	0	60	0	0
2020-05-17	French Polynesia	0	60	0	0
2020-05-18	French Polynesia	0	60	0	0
2020-05-19	French Polynesia	0	60	0	0
2020-05-20	French Polynesia	0	60	0	0
2020-05-21	French Polynesia	0	60	0	0
2020-05-22	French Polynesia	0	60	0	0
2020-05-23	French Polynesia	0	60	0	0
2020-05-24	French Polynesia	0	60	0	0
2020-05-25	French Polynesia	0	60	0	0
2020-05-26	French Polynesia	0	60	0	0
2020-05-27	French Polynesia	0	60	0	0
2020-05-28	French Polynesia	0	60	0	0
2020-05-29	French Polynesia	0	60	0	0
2020-05-30	French Polynesia	0	60	0	0
2020-05-31	French Polynesia	0	60	0	0
2020-06-01	French Polynesia	0	60	0	0
2020-06-02	French Polynesia	0	60	0	0
2020-06-03	French Polynesia	0	60	0	0
2020-06-04	French Polynesia	0	60	0	0
2020-06-05	French Polynesia	0	60	0	0
2020-06-06	French Polynesia	0	60	0	0
2020-06-07	French Polynesia	0	60	0	0
2020-06-08	French Polynesia	0	60	0	0
2020-06-09	French Polynesia	0	60	0	0
2020-06-10	French Polynesia	0	60	0	0
2020-06-11	French Polynesia	0	60	0	0
2020-06-12	French Polynesia	0	60	0	0
2020-06-13	French Polynesia	0	60	0	0
2020-06-14	French Polynesia	0	60	0	0
2020-06-15	French Polynesia	0	60	0	0
2020-06-16	French Polynesia	0	60	0	0
2020-06-17	French Polynesia	0	60	0	0
2020-06-18	French Polynesia	0	60	0	0
2020-06-19	French Polynesia	0	60	0	0
2020-06-20	French Polynesia	0	60	0	0
2020-06-21	French Polynesia	0	60	0	0
2020-06-22	French Polynesia	0	60	0	0
2020-06-23	French Polynesia	0	60	0	0
2020-06-24	French Polynesia	0	60	0	0
2020-06-25	French Polynesia	0	60	0	0
2020-06-26	French Polynesia	0	60	0	0
2020-06-27	French Polynesia	0	60	0	0
2020-06-28	French Polynesia	2	62	0	0
2020-06-29	French Polynesia	0	62	0	0
2020-06-30	French Polynesia	0	62	0	0
2020-07-01	French Polynesia	0	62	0	0
2020-07-02	French Polynesia	0	62	0	0
2020-07-03	French Polynesia	0	62	0	0
2020-07-04	French Polynesia	0	62	0	0
2020-07-05	French Polynesia	0	62	0	0
2020-07-06	French Polynesia	0	62	0	0
2020-07-07	French Polynesia	0	62	0	0
2020-07-08	French Polynesia	0	62	0	0
2020-07-09	French Polynesia	0	62	0	0
2020-07-10	French Polynesia	0	62	0	0
2020-07-11	French Polynesia	0	62	0	0
2020-07-12	French Polynesia	0	62	0	0
2020-07-13	French Polynesia	0	62	0	0
2020-07-14	French Polynesia	0	62	0	0
2020-07-15	French Polynesia	0	62	0	0
2020-07-16	French Polynesia	0	62	0	0
2020-07-17	French Polynesia	0	62	0	0
2020-07-18	French Polynesia	0	62	0	0
2020-07-19	French Polynesia	0	62	0	0
2020-07-20	French Polynesia	0	62	0	0
2020-07-21	French Polynesia	0	62	0	0
2020-07-22	French Polynesia	0	62	0	0
2020-07-23	French Polynesia	0	62	0	0
2020-07-24	French Polynesia	0	62	0	0
2020-07-25	French Polynesia	0	62	0	0
2020-07-26	French Polynesia	0	62	0	0
2020-07-27	French Polynesia	0	62	0	0
2020-07-28	French Polynesia	0	62	0	0
2020-07-29	French Polynesia	0	62	0	0
2020-07-30	French Polynesia	0	62	0	0
2020-07-31	French Polynesia	0	62	0	0
2020-08-01	French Polynesia	0	62	0	0
2020-08-02	French Polynesia	0	62	0	0
2020-08-03	French Polynesia	0	62	0	0
2020-08-04	French Polynesia	0	62	0	0
2020-08-05	French Polynesia	2	64	0	0
2020-08-06	French Polynesia	0	64	0	0
2020-08-07	French Polynesia	0	64	0	0
2020-08-08	French Polynesia	5	69	0	0
2020-08-09	French Polynesia	0	69	0	0
2020-08-10	French Polynesia	0	69	0	0
2020-08-11	French Polynesia	0	69	0	0
2020-08-12	French Polynesia	43	112	0	0
2020-08-13	French Polynesia	27	139	0	0
2020-08-14	French Polynesia	0	139	0	0
2020-08-15	French Polynesia	27	166	0	0
2020-08-16	French Polynesia	0	166	0	0
2020-08-17	French Polynesia	0	166	0	0
2020-08-18	French Polynesia	45	211	0	0
2020-08-19	French Polynesia	0	211	0	0
2020-08-20	French Polynesia	21	232	0	0
2020-08-21	French Polynesia	20	252	0	0
2020-08-22	French Polynesia	46	298	0	0
2020-08-23	French Polynesia	0	298	0	0
2020-08-24	French Polynesia	51	349	0	0
2020-08-25	French Polynesia	23	372	0	0
2020-08-26	French Polynesia	25	397	0	0
2020-08-27	French Polynesia	18	415	0	0
2020-08-28	French Polynesia	32	447	0	0
2020-08-29	French Polynesia	35	482	0	0
2020-08-30	French Polynesia	0	482	0	0
2020-08-31	French Polynesia	45	527	0	0
2020-09-01	French Polynesia	46	573	0	0
2020-09-02	French Polynesia	23	596	0	0
2020-09-03	French Polynesia	26	622	0	0
2020-09-04	French Polynesia	36	658	0	0
2020-09-05	French Polynesia	36	694	0	0
2020-09-06	French Polynesia	26	720	0	0
2020-09-07	French Polynesia	18	738	0	0
2020-09-08	French Polynesia	35	773	0	0
2020-09-09	French Polynesia	47	820	0	0
2020-09-10	French Polynesia	37	857	0	0
2020-09-11	French Polynesia	74	931	1	1
2020-09-12	French Polynesia	22	953	1	2
2020-09-13	French Polynesia	67	1020	0	2
2020-09-14	French Polynesia	35	1055	0	2
2020-09-15	French Polynesia	44	1099	0	2
2020-09-16	French Polynesia	36	1135	0	2
2020-09-17	French Polynesia	55	1190	0	2
2020-09-18	French Polynesia	34	1224	0	2
2020-09-19	French Polynesia	47	1271	0	2
2020-09-20	French Polynesia	47	1318	0	2
2020-09-21	French Polynesia	35	1353	0	2
2020-09-22	French Polynesia	41	1394	0	2
2020-09-23	French Polynesia	0	1394	3	5
2020-09-24	French Polynesia	75	1469	0	5
2020-09-25	French Polynesia	0	1469	0	5
2020-09-26	French Polynesia	110	1579	1	6
2020-09-27	French Polynesia	0	1579	0	6
2020-09-28	French Polynesia	0	1579	0	6
2020-09-29	French Polynesia	0	1579	1	7
2020-09-30	French Polynesia	149	1728	0	7
2020-10-01	French Polynesia	124	1852	0	7
2020-10-02	French Polynesia	0	1852	0	7
2020-10-03	French Polynesia	174	2026	1	8
2020-10-04	French Polynesia	0	2026	0	8
2020-10-05	French Polynesia	0	2026	0	8
2020-10-06	French Polynesia	264	2290	1	9
2020-10-07	French Polynesia	0	2290	0	9
2020-10-08	French Polynesia	130	2420	1	10
2020-10-09	French Polynesia	0	2420	0	10
2020-10-10	French Polynesia	334	2754	0	10
2020-10-11	French Polynesia	0	2754	0	10
2020-10-12	French Polynesia	0	2754	0	10
2020-10-13	French Polynesia	497	3251	1	11
2020-10-14	French Polynesia	0	3251	0	11
2020-10-15	French Polynesia	322	3573	2	13
2020-10-16	French Polynesia	0	3573	0	13
2020-10-17	French Polynesia	224	3797	1	14
2020-10-18	French Polynesia	0	3797	0	14
2020-10-19	French Polynesia	0	3797	0	14
2020-10-20	French Polynesia	813	4610	2	16
2020-10-21	French Polynesia	0	4610	0	16
2020-10-22	French Polynesia	551	5161	3	19
2020-10-23	French Polynesia	0	5161	0	19
2020-10-24	French Polynesia	698	5859	1	20
2020-10-25	French Polynesia	0	5859	0	20
2020-10-26	French Polynesia	0	5859	0	20
2020-10-27	French Polynesia	634	6493	6	26
2020-10-28	French Polynesia	0	6493	0	26
2020-10-29	French Polynesia	769	7262	3	29
2020-10-30	French Polynesia	0	7262	0	29
2020-10-31	French Polynesia	0	7262	0	29
2020-11-01	French Polynesia	0	7262	0	29
2020-11-02	French Polynesia	0	7262	0	29
2020-11-03	French Polynesia	1384	8646	9	38
2020-11-04	French Polynesia	303	8949	0	38
2020-11-05	French Polynesia	338	9287	1	39
2020-11-06	French Polynesia	467	9754	0	39
2020-11-07	French Polynesia	241	9995	0	39
2020-11-08	French Polynesia	0	9995	0	39
2020-11-09	French Polynesia	0	9995	0	39
2020-11-10	French Polynesia	685	10680	10	49
2020-11-11	French Polynesia	291	10971	3	52
2020-11-12	French Polynesia	345	11316	0	52
2020-11-13	French Polynesia	169	11485	0	52
2020-11-14	French Polynesia	221	11706	1	53
2020-11-15	French Polynesia	0	11706	0	53
2020-11-16	French Polynesia	0	11706	0	53
2020-11-17	French Polynesia	415	12121	3	56
2020-11-18	French Polynesia	241	12362	5	61
2020-11-19	French Polynesia	225	12587	1	62
2020-11-20	French Polynesia	229	12816	0	62
2020-11-21	French Polynesia	162	12978	1	63
2020-11-22	French Polynesia	0	12978	0	63
2020-11-23	French Polynesia	0	12978	0	63
2020-11-24	French Polynesia	308	13286	5	68
2020-11-25	French Polynesia	231	13517	2	70
2020-11-26	French Polynesia	266	13783	0	70
2020-11-27	French Polynesia	100	13883	2	72
2020-11-28	French Polynesia	213	14096	1	73
2020-11-29	French Polynesia	0	14096	0	73
2020-11-30	French Polynesia	0	14096	0	73
2020-12-01	French Polynesia	276	14372	2	75
2020-12-02	French Polynesia	187	14559	1	76
2020-12-03	French Polynesia	157	14716	1	77
2020-12-04	French Polynesia	181	14897	1	78
2020-12-05	French Polynesia	210	15107	1	79
2020-12-06	French Polynesia	0	15107	0	79
2020-12-07	French Polynesia	0	15107	0	79
2020-12-08	French Polynesia	0	15107	0	79
2020-12-09	French Polynesia	225	15332	7	86
2020-12-10	French Polynesia	79	15411	4	90
2020-12-11	French Polynesia	124	15535	1	91
2020-12-12	French Polynesia	83	15618	0	91
2020-12-13	French Polynesia	0	15618	0	91
2020-12-14	French Polynesia	0	15618	0	91
2020-12-15	French Polynesia	129	15747	5	96
2020-12-16	French Polynesia	123	15870	1	97
2020-12-17	French Polynesia	104	15974	1	98
2020-12-18	French Polynesia	144	16118	3	101
2020-12-19	French Polynesia	64	16182	2	103
2020-12-20	French Polynesia	0	16182	0	103
2020-12-21	French Polynesia	0	16182	0	103
2020-12-22	French Polynesia	163	16345	3	106
2020-12-23	French Polynesia	65	16410	0	106
2020-12-24	French Polynesia	56	16466	1	107
2020-12-25	French Polynesia	84	16550	1	108
2020-12-26	French Polynesia	0	16550	0	108
2020-12-27	French Polynesia	0	16550	0	108
2020-12-28	French Polynesia	0	16550	0	108
2020-12-29	French Polynesia	146	16696	5	113
2020-12-30	French Polynesia	99	16795	0	113
2020-12-31	French Polynesia	56	16851	1	114
2021-01-01	French Polynesia	75	16926	0	114
2021-01-02	French Polynesia	0	16926	0	114
2021-01-03	French Polynesia	0	16926	0	114
2021-01-04	French Polynesia	0	16926	0	114
2021-01-05	French Polynesia	62	16988	7	121
2021-01-06	French Polynesia	100	17088	0	121
2021-01-07	French Polynesia	43	17131	0	121
2021-01-08	French Polynesia	64	17195	0	121
2021-01-09	French Polynesia	46	17241	1	122
2021-01-10	French Polynesia	0	17241	0	122
2021-01-11	French Polynesia	0	17241	0	122
2021-01-12	French Polynesia	99	17340	2	124
2021-01-13	French Polynesia	63	17403	0	124
2021-01-14	French Polynesia	80	17483	0	124
2021-01-15	French Polynesia	107	17590	2	126
2021-01-16	French Polynesia	45	17635	0	126
2021-01-17	French Polynesia	0	17635	0	126
2021-01-18	French Polynesia	0	17635	0	126
2021-01-19	French Polynesia	62	17697	1	127
2021-01-20	French Polynesia	0	17697	0	127
2021-01-21	French Polynesia	111	17808	1	128
2021-01-22	French Polynesia	12	17820	0	128
2021-01-23	French Polynesia	32	17852	0	128
2021-01-24	French Polynesia	0	17852	0	128
2021-01-25	French Polynesia	0	17852	0	128
2021-01-26	French Polynesia	60	17912	1	129
2021-01-27	French Polynesia	49	17961	2	131
2021-01-28	French Polynesia	35	17996	0	131
2021-01-29	French Polynesia	37	18033	0	131
2021-01-30	French Polynesia	27	18060	0	131
2021-01-31	French Polynesia	0	18060	0	131
2021-02-01	French Polynesia	0	18060	0	131
2021-02-02	French Polynesia	41	18101	1	132
2021-02-03	French Polynesia	20	18121	1	133
2021-02-04	French Polynesia	24	18145	0	133
2021-02-05	French Polynesia	20	18165	0	133
2021-02-06	French Polynesia	20	18185	0	133
2021-02-07	French Polynesia	0	18185	0	133
2021-02-08	French Polynesia	0	18185	0	133
2021-02-09	French Polynesia	21	18206	2	135
2021-02-10	French Polynesia	16	18222	0	135
2021-02-11	French Polynesia	22	18244	0	135
2021-02-12	French Polynesia	13	18257	0	135
2021-02-13	French Polynesia	6	18263	0	135
2021-02-14	French Polynesia	0	18263	0	135
2021-02-15	French Polynesia	0	18263	0	135
2021-02-16	French Polynesia	30	18293	0	135
2021-02-17	French Polynesia	6	18299	1	136
2021-02-18	French Polynesia	22	18321	0	136
2021-02-19	French Polynesia	14	18335	0	136
2021-02-20	French Polynesia	11	18346	1	137
2021-02-21	French Polynesia	0	18346	0	137
2021-02-22	French Polynesia	0	18346	0	137
2021-02-23	French Polynesia	8	18354	1	138
2021-02-24	French Polynesia	8	18362	0	138
2021-02-25	French Polynesia	8	18370	1	139
2021-02-26	French Polynesia	9	18379	0	139
2021-02-27	French Polynesia	8	18387	0	139
2021-02-28	French Polynesia	0	18387	0	139
2021-03-01	French Polynesia	0	18387	0	139
2021-03-02	French Polynesia	27	18414	0	139
2021-03-03	French Polynesia	15	18429	1	140
2021-03-04	French Polynesia	23	18452	0	140
2021-03-05	French Polynesia	7	18459	0	140
2021-03-06	French Polynesia	0	18459	0	140
2021-03-07	French Polynesia	0	18459	0	140
2021-03-08	French Polynesia	0	18459	0	140
2021-03-09	French Polynesia	23	18482	1	141
2021-03-10	French Polynesia	13	18495	0	141
2021-03-11	French Polynesia	14	18509	0	141
2021-03-12	French Polynesia	8	18517	0	141
2021-03-13	French Polynesia	10	18527	0	141
2021-03-14	French Polynesia	0	18527	0	141
2021-03-15	French Polynesia	0	18527	0	141
2021-03-16	French Polynesia	19	18546	0	141
2021-03-17	French Polynesia	15	18561	0	141
2021-03-18	French Polynesia	5	18566	0	141
2021-03-19	French Polynesia	4	18570	0	141
2021-03-20	French Polynesia	6	18576	0	141
2021-03-21	French Polynesia	0	18576	0	141
2021-03-22	French Polynesia	0	18576	0	141
2021-03-23	French Polynesia	11	18587	0	141
2021-03-24	French Polynesia	8	18595	0	141
2021-03-25	French Polynesia	3	18598	0	141
2021-03-26	French Polynesia	7	18605	0	141
2021-03-27	French Polynesia	2	18607	0	141
2021-03-28	French Polynesia	0	18607	0	141
2021-03-29	French Polynesia	0	18607	0	141
2021-03-30	French Polynesia	5	18612	0	141
2021-03-31	French Polynesia	10	18622	0	141
2021-04-01	French Polynesia	5	18627	0	141
2021-04-02	French Polynesia	6	18633	0	141
2021-04-03	French Polynesia	0	18633	0	141
2021-04-04	French Polynesia	0	18633	0	141
2021-04-05	French Polynesia	0	18633	0	141
2021-04-06	French Polynesia	0	18633	0	141
2021-04-07	French Polynesia	7	18640	0	141
2021-04-08	French Polynesia	3	18643	0	141
2021-04-09	French Polynesia	4	18647	0	141
2021-04-10	French Polynesia	5	18652	0	141
2021-04-11	French Polynesia	0	18652	0	141
2021-04-12	French Polynesia	0	18652	0	141
2021-04-13	French Polynesia	14	18666	0	141
2021-04-14	French Polynesia	12	18678	0	141
2021-04-15	French Polynesia	2	18680	0	141
2021-04-16	French Polynesia	8	18688	0	141
2021-04-17	French Polynesia	8	18696	0	141
2021-04-18	French Polynesia	0	18696	0	141
2021-04-19	French Polynesia	0	18696	0	141
2021-04-20	French Polynesia	12	18708	0	141
2021-04-21	French Polynesia	12	18720	0	141
2021-04-22	French Polynesia	2	18722	0	141
2021-04-23	French Polynesia	3	18725	0	141
2021-04-24	French Polynesia	9	18734	0	141
2021-04-25	French Polynesia	0	18734	0	141
2021-04-26	French Polynesia	0	18734	0	141
2021-04-27	French Polynesia	5	18739	0	141
2021-04-28	French Polynesia	5	18744	0	141
2021-04-29	French Polynesia	2	18746	0	141
2021-04-30	French Polynesia	9	18755	0	141
2021-05-01	French Polynesia	3	18758	0	141
2021-05-02	French Polynesia	0	18758	0	141
2021-05-03	French Polynesia	0	18758	0	141
2021-05-04	French Polynesia	7	18765	0	141
2021-05-05	French Polynesia	6	18771	0	141
2021-05-06	French Polynesia	4	18775	0	141
2021-05-07	French Polynesia	1	18776	0	141
2021-05-08	French Polynesia	14	18790	0	141
2021-05-09	French Polynesia	0	18790	0	141
2021-05-10	French Polynesia	0	18790	0	141
2021-05-11	French Polynesia	7	18797	0	141
2021-05-12	French Polynesia	0	18797	0	141
2021-05-13	French Polynesia	0	18797	0	141
2021-05-14	French Polynesia	0	18797	0	141
2021-05-15	French Polynesia	18	18815	0	141
2021-05-16	French Polynesia	0	18815	0	141
2021-05-17	French Polynesia	0	18815	0	141
2021-05-18	French Polynesia	1	18816	0	141
2021-05-19	French Polynesia	12	18828	0	141
2021-05-20	French Polynesia	7	18835	0	141
2021-05-21	French Polynesia	6	18841	0	141
2021-05-22	French Polynesia	3	18844	0	141
2021-05-23	French Polynesia	0	18844	0	141
2021-05-24	French Polynesia	0	18844	0	141
2021-05-25	French Polynesia	0	18844	0	141
2021-05-26	French Polynesia	9	18853	1	142
2021-05-27	French Polynesia	2	18855	0	142
2021-05-28	French Polynesia	4	18859	0	142
2021-05-29	French Polynesia	1	18860	0	142
2021-05-30	French Polynesia	0	18860	0	142
2021-05-31	French Polynesia	0	18860	0	142
2021-06-01	French Polynesia	10	18870	0	142
2021-06-02	French Polynesia	5	18875	0	142
2021-06-03	French Polynesia	4	18879	0	142
2021-06-04	French Polynesia	5	18884	0	142
2021-06-05	French Polynesia	5	18889	0	142
2021-06-06	French Polynesia	0	18889	0	142
2021-06-07	French Polynesia	0	18889	0	142
2021-06-08	French Polynesia	10	18899	0	142
2021-06-09	French Polynesia	3	18902	0	142
2021-06-10	French Polynesia	12	18914	0	142
2021-06-11	French Polynesia	8	18922	0	142
2021-06-12	French Polynesia	8	18930	0	142
2021-06-13	French Polynesia	0	18930	0	142
2021-06-14	French Polynesia	0	18930	0	142
2021-06-15	French Polynesia	9	18939	0	142
2021-06-16	French Polynesia	8	18947	0	142
2021-06-17	French Polynesia	5	18952	0	142
2021-06-18	French Polynesia	5	18957	0	142
2021-06-19	French Polynesia	6	18963	0	142
2021-06-20	French Polynesia	0	18963	0	142
2021-06-21	French Polynesia	0	18963	0	142
2021-06-22	French Polynesia	9	18972	0	142
2021-06-23	French Polynesia	9	18981	0	142
2021-06-24	French Polynesia	10	18991	0	142
2021-06-25	French Polynesia	1	18992	0	142
2021-06-26	French Polynesia	2	18994	0	142
2021-06-27	French Polynesia	0	18994	0	142
2021-06-28	French Polynesia	0	18994	0	142
2021-06-29	French Polynesia	9	19003	0	142
2021-06-30	French Polynesia	0	19003	0	142
2021-07-01	French Polynesia	4	19007	0	142
2021-07-02	French Polynesia	0	19007	0	142
2021-07-03	French Polynesia	4	19011	0	142
2021-07-04	French Polynesia	0	19011	0	142
2021-07-05	French Polynesia	0	19011	0	142
2021-07-06	French Polynesia	6	19017	1	143
2021-07-07	French Polynesia	3	19020	1	144
2021-07-08	French Polynesia	2	19022	0	144
2021-07-09	French Polynesia	4	19026	0	144
2021-07-10	French Polynesia	0	19026	0	144
2021-07-11	French Polynesia	0	19026	0	144
2021-07-12	French Polynesia	0	19026	0	144
2021-07-13	French Polynesia	8	19034	0	144
2021-07-14	French Polynesia	8	19042	0	144
2021-07-15	French Polynesia	0	19042	0	144
2021-07-16	French Polynesia	16	19058	0	144
2021-07-17	French Polynesia	27	19085	0	144
2021-07-18	French Polynesia	0	19085	0	144
2021-07-19	French Polynesia	0	19085	0	144
2021-07-20	French Polynesia	42	19127	0	144
2021-07-21	French Polynesia	36	19163	0	144
2021-07-22	French Polynesia	32	19195	0	144
2021-07-23	French Polynesia	39	19234	1	145
2021-07-24	French Polynesia	51	19285	0	145
2021-07-25	French Polynesia	0	19285	0	145
2021-07-26	French Polynesia	0	19285	0	145
2021-07-27	French Polynesia	107	19392	1	146
2021-07-28	French Polynesia	102	19494	1	147
2021-07-29	French Polynesia	142	19636	0	147
2021-07-30	French Polynesia	239	19875	1	148
2021-07-31	French Polynesia	173	20048	1	149
2021-08-01	French Polynesia	0	20048	0	149
2021-08-02	French Polynesia	0	20048	0	149
2021-08-03	French Polynesia	432	20480	4	153
2021-08-04	French Polynesia	379	20859	1	154
2021-08-05	French Polynesia	457	21316	0	154
2021-08-06	French Polynesia	489	21805	1	155
2021-08-07	French Polynesia	654	22459	2	157
2021-08-08	French Polynesia	0	22459	0	157
2021-08-09	French Polynesia	0	22459	0	157
2021-08-10	French Polynesia	1443	23902	9	166
2021-08-11	French Polynesia	1075	24977	10	176
2021-08-12	French Polynesia	942	25919	5	181
2021-08-13	French Polynesia	1117	27036	3	184
2021-08-14	French Polynesia	1294	28330	4	188
2021-08-15	French Polynesia	0	28330	0	188
2021-08-16	French Polynesia	0	28330	0	188
2021-08-17	French Polynesia	2211	30541	23	211
2021-08-18	French Polynesia	2164	32705	13	224
2021-08-19	French Polynesia	1622	34327	11	235
2021-08-20	French Polynesia	1416	35743	10	245
2021-08-21	French Polynesia	629	36372	12	257
2021-08-22	French Polynesia	0	36372	0	257
2021-08-23	French Polynesia	0	36372	0	257
2021-08-24	French Polynesia	2745	39117	54	311
2021-08-25	French Polynesia	1061	40178	17	328
2021-08-26	French Polynesia	0	40178	25	353
2021-08-27	French Polynesia	0	40178	17	370
2021-08-28	French Polynesia	0	40178	15	385
2021-08-29	French Polynesia	0	40178	0	385
2021-08-30	French Polynesia	0	40178	0	385
2021-08-31	French Polynesia	0	40178	38	423
2021-09-01	French Polynesia	0	40178	0	423
2021-09-02	French Polynesia	1931	42109	23	446
2021-09-03	French Polynesia	0	42109	17	463
2021-09-04	French Polynesia	0	42109	17	480
2021-09-05	French Polynesia	0	42109	0	480
2021-09-06	French Polynesia	0	42109	0	480
2021-09-07	French Polynesia	0	42109	33	513
2021-09-08	French Polynesia	0	42109	9	522
2021-09-09	French Polynesia	1602	43711	13	535
2021-09-10	French Polynesia	0	43711	3	538
2021-09-11	French Polynesia	0	43711	13	551
2021-09-12	French Polynesia	0	43711	0	551
2021-09-13	French Polynesia	0	43711	0	551
2021-09-14	French Polynesia	0	43711	24	575
2021-09-15	French Polynesia	0	43711	6	581
2021-09-16	French Polynesia	901	44612	2	583
2021-09-17	French Polynesia	0	44612	2	585
2021-09-18	French Polynesia	0	44612	8	593
2021-09-19	French Polynesia	0	44612	0	593
2021-09-20	French Polynesia	0	44612	0	593
2021-09-21	French Polynesia	0	44612	6	599
2021-09-22	French Polynesia	0	44612	3	602
2021-09-23	French Polynesia	330	44942	4	606
2021-09-24	French Polynesia	0	44942	2	608
2021-09-25	French Polynesia	0	44942	3	611
2021-09-26	French Polynesia	0	44942	0	611
2021-09-27	French Polynesia	0	44942	0	611
2021-09-28	French Polynesia	0	44942	5	616
2021-09-29	French Polynesia	0	44942	1	617
2021-09-30	French Polynesia	239	45181	3	620
2021-10-01	French Polynesia	0	45181	1	621
2021-10-02	French Polynesia	0	45181	2	623
2021-10-03	French Polynesia	0	45181	0	623
2021-10-04	French Polynesia	0	45181	0	623
2021-10-05	French Polynesia	0	45181	0	623
2021-10-06	French Polynesia	0	45181	1	624
2021-10-07	French Polynesia	178	45359	1	625
2021-10-08	French Polynesia	0	45359	1	626
2021-10-09	French Polynesia	0	45359	0	626
2021-10-10	French Polynesia	0	45359	0	626
2021-10-11	French Polynesia	0	45359	0	626
2021-10-12	French Polynesia	0	45359	3	629
2021-10-13	French Polynesia	0	45359	0	629
2021-10-14	French Polynesia	80	45439	2	631
2021-10-15	French Polynesia	0	45439	1	632
2021-10-16	French Polynesia	0	45439	1	633
2021-10-17	French Polynesia	0	45439	0	633
2021-10-18	French Polynesia	0	45439	0	633
2021-10-19	French Polynesia	0	45439	2	635
2021-10-20	French Polynesia	0	45439	0	635
2021-10-21	French Polynesia	67	45506	0	635
2021-10-22	French Polynesia	0	45506	0	635
2021-10-23	French Polynesia	0	45506	0	635
2021-10-24	French Polynesia	0	45506	0	635
2021-10-25	French Polynesia	0	45506	0	635
2021-10-26	French Polynesia	0	45506	0	635
2021-10-27	French Polynesia	0	45506	0	635
2021-10-28	French Polynesia	35	45541	1	636
2021-10-29	French Polynesia	0	45541	0	636
2021-10-30	French Polynesia	0	45541	0	636
2021-10-31	French Polynesia	0	45541	0	636
2021-11-01	French Polynesia	0	45541	0	636
2021-11-02	French Polynesia	0	45541	0	636
2021-11-03	French Polynesia	0	45541	0	636
2021-11-04	French Polynesia	32	45573	0	636
2021-11-05	French Polynesia	0	45573	0	636
2021-11-06	French Polynesia	0	45573	0	636
2021-11-07	French Polynesia	0	45573	0	636
2021-11-08	French Polynesia	0	45573	0	636
2021-11-09	French Polynesia	0	45573	0	636
2021-11-10	French Polynesia	0	45573	0	636
2021-11-11	French Polynesia	28	45601	0	636
2021-11-12	French Polynesia	0	45601	0	636
2021-11-13	French Polynesia	0	45601	0	636
2021-11-14	French Polynesia	0	45601	0	636
2021-11-15	French Polynesia	0	45601	0	636
2021-11-16	French Polynesia	0	45601	0	636
2021-11-17	French Polynesia	0	45601	0	636
2021-11-18	French Polynesia	8	45609	0	636
2021-11-19	French Polynesia	1	45610	0	636
2021-11-20	French Polynesia	4	45614	0	636
2021-11-21	French Polynesia	0	45614	0	636
2021-11-22	French Polynesia	0	45614	0	636
2021-11-23	French Polynesia	8	45622	0	636
2021-11-24	French Polynesia	1	45623	0	636
2021-11-25	French Polynesia	1	45624	0	636
2021-11-26	French Polynesia	2	45626	0	636
2021-11-27	French Polynesia	5	45631	0	636
2021-11-28	French Polynesia	0	45631	0	636
2021-11-29	French Polynesia	0	45631	0	636
2021-11-30	French Polynesia	683	46314	0	636
2021-12-01	French Polynesia	5	46319	0	636
2021-12-02	French Polynesia	2	46321	0	636
2021-12-03	French Polynesia	2	46323	0	636
2021-12-04	French Polynesia	1	46324	0	636
2021-12-05	French Polynesia	0	46324	0	636
2021-12-06	French Polynesia	0	46324	0	636
2021-12-07	French Polynesia	8	46332	0	636
2021-12-08	French Polynesia	0	46332	0	636
2021-12-09	French Polynesia	2	46334	0	636
2021-12-10	French Polynesia	0	46334	0	636
2021-12-11	French Polynesia	0	46334	0	636
2021-12-12	French Polynesia	0	46334	0	636
2021-12-13	French Polynesia	0	46334	0	636
2021-12-14	French Polynesia	0	46334	0	636
2021-12-15	French Polynesia	1	46335	0	636
2021-12-16	French Polynesia	7	46342	0	636
2021-12-17	French Polynesia	0	46342	0	636
2021-12-18	French Polynesia	0	46342	0	636
2021-12-19	French Polynesia	0	46342	0	636
2021-12-20	French Polynesia	0	46342	0	636
2021-12-21	French Polynesia	8	46350	0	636
2021-12-22	French Polynesia	25	46375	0	636
2021-12-23	French Polynesia	1	46376	0	636
2021-12-24	French Polynesia	6	46382	0	636
2021-12-25	French Polynesia	0	46382	0	636
2021-12-26	French Polynesia	0	46382	0	636
2021-12-27	French Polynesia	0	46382	0	636
2021-12-28	French Polynesia	0	46382	0	636
2021-12-29	French Polynesia	0	46382	0	636
2021-12-30	French Polynesia	0	46382	0	636
2021-12-31	French Polynesia	43	46425	0	636
2022-01-01	French Polynesia	0	46425	0	636
2022-01-02	French Polynesia	0	46425	0	636
2022-01-03	French Polynesia	0	46425	0	636
2022-01-04	French Polynesia	49	46474	0	636
2022-01-05	French Polynesia	0	46474	0	636
2022-01-06	French Polynesia	60	46534	0	636
2022-01-07	French Polynesia	0	46534	0	636
2022-01-08	French Polynesia	0	46534	0	636
2022-01-09	French Polynesia	0	46534	0	636
2022-01-10	French Polynesia	0	46534	0	636
2022-01-11	French Polynesia	234	46768	0	636
2022-01-12	French Polynesia	0	46768	0	636
2022-01-13	French Polynesia	0	46768	0	636
2022-01-14	French Polynesia	241	47009	0	636
2022-01-15	French Polynesia	0	47009	0	636
2022-01-16	French Polynesia	0	47009	0	636
2022-01-17	French Polynesia	123	47132	0	636
2022-01-18	French Polynesia	143	47275	0	636
2022-01-19	French Polynesia	0	47275	0	636
2022-01-20	French Polynesia	0	47275	0	636
2022-01-21	French Polynesia	195	47470	0	636
2022-01-22	French Polynesia	186	47656	0	636
2022-01-23	French Polynesia	0	47656	0	636
2022-01-24	French Polynesia	0	47656	0	636
2022-01-25	French Polynesia	138	47794	0	636
2022-01-26	French Polynesia	0	47794	0	636
2022-01-27	French Polynesia	250	48044	0	636
2022-01-28	French Polynesia	0	48044	0	636
2022-01-29	French Polynesia	222	48266	0	636
2022-01-30	French Polynesia	0	48266	0	636
2022-01-31	French Polynesia	0	48266	0	636
2022-02-01	French Polynesia	0	48266	0	636
2022-02-02	French Polynesia	465	48731	0	636
2022-02-03	French Polynesia	790	49521	0	636
2022-02-04	French Polynesia	0	49521	0	636
2022-02-05	French Polynesia	0	49521	0	636
2022-02-06	French Polynesia	0	49521	0	636
2022-02-07	French Polynesia	0	49521	0	636
2022-02-08	French Polynesia	1058	50579	0	636
2022-02-09	French Polynesia	1144	51723	0	636
2022-02-10	French Polynesia	0	51723	0	636
2022-02-11	French Polynesia	2130	53853	1	637
2022-02-12	French Polynesia	0	53853	0	637
2022-02-13	French Polynesia	0	53853	0	637
2022-02-14	French Polynesia	2805	56658	0	637
2022-02-15	French Polynesia	0	56658	0	637
2022-02-16	French Polynesia	1602	58260	0	637
2022-02-17	French Polynesia	0	58260	0	637
2022-02-18	French Polynesia	2456	60716	0	637
2022-02-19	French Polynesia	1855	62571	0	637
2022-02-20	French Polynesia	0	62571	0	637
2022-02-21	French Polynesia	0	62571	0	637
2022-02-22	French Polynesia	0	62571	0	637
2022-02-23	French Polynesia	1778	64349	0	637
2022-02-24	French Polynesia	1234	65583	1	638
2022-02-25	French Polynesia	0	65583	0	638
2022-02-26	French Polynesia	1116	66699	1	639
2022-02-27	French Polynesia	0	66699	0	639
2022-02-28	French Polynesia	0	66699	0	639
2022-03-01	French Polynesia	952	67651	2	641
2022-03-02	French Polynesia	0	67651	0	641
2022-03-03	French Polynesia	774	68425	1	642
2022-03-04	French Polynesia	0	68425	0	642
2022-03-05	French Polynesia	0	68425	0	642
2022-03-06	French Polynesia	0	68425	0	642
2022-03-07	French Polynesia	550	68975	1	643
2022-03-08	French Polynesia	0	68975	0	643
2022-03-09	French Polynesia	611	69586	0	643
2022-03-10	French Polynesia	572	70158	0	643
2022-03-11	French Polynesia	0	70158	0	643
2022-03-12	French Polynesia	278	70436	2	645
2022-03-13	French Polynesia	0	70436	0	645
2022-03-14	French Polynesia	0	70436	0	645
2022-03-15	French Polynesia	390	70826	0	645
2022-03-16	French Polynesia	0	70826	0	645
2022-03-17	French Polynesia	417	71243	0	645
2022-03-18	French Polynesia	0	71243	0	645
2022-03-19	French Polynesia	0	71243	0	645
2022-03-20	French Polynesia	0	71243	0	645
2022-03-21	French Polynesia	226	71469	0	645
2022-03-22	French Polynesia	204	71673	1	646
2022-03-23	French Polynesia	0	71673	0	646
2022-03-24	French Polynesia	195	71868	0	646
2022-03-25	French Polynesia	0	71868	0	646
2022-03-26	French Polynesia	0	71868	0	646
2022-03-27	French Polynesia	0	71868	0	646
2022-03-28	French Polynesia	190	72058	0	646
2022-03-29	French Polynesia	137	72195	0	646
2022-03-30	French Polynesia	0	72195	0	646
2022-03-31	French Polynesia	123	72318	0	646
2022-04-01	French Polynesia	0	72318	0	646
2022-04-02	French Polynesia	0	72318	0	646
2022-04-03	French Polynesia	0	72318	0	646
2022-04-04	French Polynesia	68	72386	1	647
2022-04-05	French Polynesia	87	72473	1	648
2022-04-06	French Polynesia	0	72473	0	648
2022-04-07	French Polynesia	0	72473	0	648
2022-04-08	French Polynesia	55	72528	0	648
2022-04-09	French Polynesia	0	72528	0	648
2022-04-10	French Polynesia	0	72528	0	648
2022-04-11	French Polynesia	42	72570	0	648
2022-04-12	French Polynesia	0	72570	0	648
2022-04-13	French Polynesia	26	72596	0	648
2022-04-14	French Polynesia	0	72596	0	648
2022-04-15	French Polynesia	0	72596	0	648
2022-04-16	French Polynesia	0	72596	0	648
2022-04-17	French Polynesia	0	72596	0	648
2022-04-18	French Polynesia	0	72596	0	648
2022-04-19	French Polynesia	25	72621	0	648
2022-04-20	French Polynesia	0	72621	0	648
2022-04-21	French Polynesia	0	72621	0	648
2022-04-22	French Polynesia	27	72648	0	648
2022-04-23	French Polynesia	0	72648	0	648
2022-04-24	French Polynesia	0	72648	0	648
2022-04-25	French Polynesia	30	72678	0	648
2022-04-26	French Polynesia	0	72678	0	648
2022-04-27	French Polynesia	26	72704	0	648
2022-04-28	French Polynesia	16	72720	0	648
2022-04-29	French Polynesia	0	72720	0	648
2022-04-30	French Polynesia	0	72720	0	648
2022-05-01	French Polynesia	0	72720	0	648
2022-05-02	French Polynesia	26	72746	0	648
2022-05-03	French Polynesia	0	72746	0	648
2022-05-04	French Polynesia	19	72765	0	648
2022-05-05	French Polynesia	0	72765	0	648
2022-05-06	French Polynesia	11	72776	0	648
2022-05-07	French Polynesia	0	72776	0	648
2022-05-08	French Polynesia	0	72776	0	648
2022-05-09	French Polynesia	10	72786	0	648
2022-05-10	French Polynesia	0	72786	0	648
2022-05-11	French Polynesia	0	72786	0	648
2022-05-12	French Polynesia	35	72821	1	649
2022-05-13	French Polynesia	0	72821	0	649
2022-05-14	French Polynesia	0	72821	0	649
2022-05-15	French Polynesia	0	72821	0	649
2022-05-16	French Polynesia	15	72836	0	649
2022-05-17	French Polynesia	0	72836	0	649
2022-05-18	French Polynesia	11	72847	0	649
2022-05-19	French Polynesia	0	72847	0	649
2022-05-20	French Polynesia	11	72858	0	649
2022-05-21	French Polynesia	0	72858	0	649
2022-05-22	French Polynesia	0	72858	0	649
2022-05-23	French Polynesia	18	72876	0	649
2022-05-24	French Polynesia	22	72898	0	649
2022-05-25	French Polynesia	0	72898	0	649
2022-05-26	French Polynesia	0	72898	0	649
2022-05-27	French Polynesia	13	72911	0	649
2022-05-28	French Polynesia	0	72911	0	649
2022-05-29	French Polynesia	0	72911	0	649
2022-05-30	French Polynesia	11	72922	0	649
2022-05-31	French Polynesia	9	72931	0	649
2022-06-01	French Polynesia	0	72931	0	649
2022-06-02	French Polynesia	15	72946	0	649
2022-06-03	French Polynesia	0	72946	0	649
2022-06-04	French Polynesia	0	72946	0	649
2022-06-05	French Polynesia	0	72946	0	649
2022-06-06	French Polynesia	68	73014	0	649
2022-06-07	French Polynesia	0	73014	0	649
2022-06-08	French Polynesia	48	73062	0	649
2022-06-09	French Polynesia	0	73062	0	649
2022-06-10	French Polynesia	0	73062	0	649
2022-06-11	French Polynesia	44	73106	0	649
2022-06-12	French Polynesia	0	73106	0	649
2022-06-13	French Polynesia	0	73106	0	649
2022-06-14	French Polynesia	18	73124	0	649
2022-06-15	French Polynesia	0	73124	0	649
2022-06-16	French Polynesia	18	73142	0	649
2022-06-17	French Polynesia	0	73142	0	649
2022-06-18	French Polynesia	24	73166	0	649
2022-06-19	French Polynesia	0	73166	0	649
2022-06-20	French Polynesia	0	73166	0	649
2022-06-21	French Polynesia	20	73186	0	649
2022-06-22	French Polynesia	0	73186	0	649
2022-06-23	French Polynesia	48	73234	0	649
2022-06-24	French Polynesia	0	73234	0	649
2022-06-25	French Polynesia	34	73268	0	649
2022-06-26	French Polynesia	0	73268	0	649
2022-06-27	French Polynesia	0	73268	0	649
2022-06-28	French Polynesia	0	73268	0	649
2022-06-29	French Polynesia	0	73268	0	649
2022-06-30	French Polynesia	0	73268	0	649
2022-07-01	French Polynesia	0	73268	0	649
2022-07-02	French Polynesia	118	73386	0	649
2022-07-03	French Polynesia	0	73386	0	649
2022-07-04	French Polynesia	0	73386	0	649
2022-07-05	French Polynesia	65	73451	0	649
2022-07-06	French Polynesia	0	73451	0	649
2022-07-07	French Polynesia	123	73574	0	649
2022-07-08	French Polynesia	0	73574	0	649
2020-01-03	Gabon	0	0	0	0
2020-01-04	Gabon	0	0	0	0
2020-01-05	Gabon	0	0	0	0
2020-01-06	Gabon	0	0	0	0
2020-01-07	Gabon	0	0	0	0
2020-01-08	Gabon	0	0	0	0
2020-01-09	Gabon	0	0	0	0
2020-01-10	Gabon	0	0	0	0
2020-01-11	Gabon	0	0	0	0
2020-01-12	Gabon	0	0	0	0
2020-01-13	Gabon	0	0	0	0
2020-01-14	Gabon	0	0	0	0
2020-01-15	Gabon	0	0	0	0
2020-01-16	Gabon	0	0	0	0
2020-01-17	Gabon	0	0	0	0
2020-01-18	Gabon	0	0	0	0
2020-01-19	Gabon	0	0	0	0
2020-01-20	Gabon	0	0	0	0
2020-01-21	Gabon	0	0	0	0
2020-01-22	Gabon	0	0	0	0
2020-01-23	Gabon	0	0	0	0
2020-01-24	Gabon	0	0	0	0
2020-01-25	Gabon	0	0	0	0
2020-01-26	Gabon	0	0	0	0
2020-01-27	Gabon	0	0	0	0
2020-01-28	Gabon	0	0	0	0
2020-01-29	Gabon	0	0	0	0
2020-01-30	Gabon	0	0	0	0
2020-01-31	Gabon	0	0	0	0
2020-02-01	Gabon	0	0	0	0
2020-02-02	Gabon	0	0	0	0
2020-02-03	Gabon	0	0	0	0
2020-02-04	Gabon	0	0	0	0
2020-02-05	Gabon	0	0	0	0
2020-02-06	Gabon	0	0	0	0
2020-02-07	Gabon	0	0	0	0
2020-02-08	Gabon	0	0	0	0
2020-02-09	Gabon	0	0	0	0
2020-02-10	Gabon	0	0	0	0
2020-02-11	Gabon	0	0	0	0
2020-02-12	Gabon	0	0	0	0
2020-02-13	Gabon	0	0	0	0
2020-02-14	Gabon	0	0	0	0
2020-02-15	Gabon	0	0	0	0
2020-02-16	Gabon	0	0	0	0
2020-02-17	Gabon	0	0	0	0
2020-02-18	Gabon	0	0	0	0
2020-02-19	Gabon	0	0	0	0
2020-02-20	Gabon	0	0	0	0
2020-02-21	Gabon	0	0	0	0
2020-02-22	Gabon	0	0	0	0
2020-02-23	Gabon	0	0	0	0
2020-02-24	Gabon	0	0	0	0
2020-02-25	Gabon	0	0	0	0
2020-02-26	Gabon	0	0	0	0
2020-02-27	Gabon	0	0	0	0
2020-02-28	Gabon	0	0	0	0
2020-02-29	Gabon	0	0	0	0
2020-03-01	Gabon	0	0	0	0
2020-03-02	Gabon	0	0	0	0
2020-03-03	Gabon	0	0	0	0
2020-03-04	Gabon	0	0	0	0
2020-03-05	Gabon	0	0	0	0
2020-03-06	Gabon	0	0	0	0
2020-03-07	Gabon	0	0	0	0
2020-03-08	Gabon	0	0	0	0
2020-03-09	Gabon	0	0	0	0
2020-03-10	Gabon	0	0	0	0
2020-03-11	Gabon	0	0	0	0
2020-03-12	Gabon	0	0	0	0
2020-03-13	Gabon	1	1	0	0
2020-03-14	Gabon	0	1	0	0
2020-03-15	Gabon	0	1	0	0
2020-03-16	Gabon	0	1	0	0
2020-03-17	Gabon	0	1	0	0
2020-03-18	Gabon	2	3	0	0
2020-03-19	Gabon	0	3	0	0
2020-03-20	Gabon	0	3	1	1
2020-03-21	Gabon	0	3	0	1
2020-03-22	Gabon	3	6	0	1
2020-03-23	Gabon	0	6	0	1
2020-03-24	Gabon	0	6	0	1
2020-03-25	Gabon	0	6	0	1
2020-03-26	Gabon	0	6	0	1
2020-03-27	Gabon	0	6	0	1
2020-03-28	Gabon	1	7	0	1
2020-03-29	Gabon	0	7	0	1
2020-03-30	Gabon	0	7	0	1
2020-03-31	Gabon	9	16	2	3
2020-04-01	Gabon	2	18	0	3
2020-04-02	Gabon	0	18	0	3
2020-04-03	Gabon	3	21	0	3
2020-04-04	Gabon	0	21	0	3
2020-04-05	Gabon	0	21	0	3
2020-04-06	Gabon	4	25	0	3
2020-04-07	Gabon	0	25	0	3
2020-04-08	Gabon	0	25	0	3
2020-04-09	Gabon	11	36	0	3
2020-04-10	Gabon	9	45	0	3
2020-04-11	Gabon	2	47	0	3
2020-04-12	Gabon	3	50	0	3
2020-04-13	Gabon	8	58	0	3
2020-04-14	Gabon	18	76	0	3
2020-04-15	Gabon	5	81	0	3
2020-04-16	Gabon	7	88	0	3
2020-04-17	Gabon	8	96	0	3
2020-04-18	Gabon	13	109	0	3
2020-04-19	Gabon	1	110	0	3
2020-04-20	Gabon	0	110	0	3
2020-04-21	Gabon	11	121	0	3
2020-04-22	Gabon	36	157	0	3
2020-04-23	Gabon	10	167	0	3
2020-04-24	Gabon	0	167	1	4
2020-04-25	Gabon	6	173	1	5
2020-04-26	Gabon	4	177	0	5
2020-04-27	Gabon	0	177	0	5
2020-04-28	Gabon	35	212	0	5
2020-04-29	Gabon	27	239	0	5
2020-04-30	Gabon	38	277	0	5
2020-05-01	Gabon	0	277	0	5
2020-05-02	Gabon	32	309	1	6
2020-05-03	Gabon	27	336	1	7
2020-05-04	Gabon	0	336	0	7
2020-05-05	Gabon	32	368	1	8
2020-05-06	Gabon	29	397	0	8
2020-05-07	Gabon	0	397	0	8
2020-05-08	Gabon	107	504	0	8
2020-05-09	Gabon	116	620	0	8
2020-05-10	Gabon	41	661	0	8
2020-05-11	Gabon	0	661	0	8
2020-05-12	Gabon	141	802	1	9
2020-05-13	Gabon	61	863	0	9
2020-05-14	Gabon	141	1004	0	9
2020-05-15	Gabon	100	1104	1	10
2020-05-16	Gabon	105	1209	0	10
2020-05-17	Gabon	111	1320	1	11
2020-05-18	Gabon	0	1320	0	11
2020-05-19	Gabon	112	1432	0	11
2020-05-20	Gabon	70	1502	1	12
2020-05-21	Gabon	65	1567	0	12
2020-05-22	Gabon	0	1567	0	12
2020-05-23	Gabon	161	1728	0	12
2020-05-24	Gabon	206	1934	0	12
2020-05-25	Gabon	0	1934	0	12
2020-05-26	Gabon	201	2135	2	14
2020-05-27	Gabon	103	2238	0	14
2020-05-28	Gabon	81	2319	0	14
2020-05-29	Gabon	112	2431	0	14
2020-05-30	Gabon	182	2613	1	15
2020-05-31	Gabon	42	2655	2	17
2020-06-01	Gabon	148	2803	3	20
2020-06-02	Gabon	0	2803	0	20
2020-06-03	Gabon	0	2803	0	20
2020-06-04	Gabon	99	2902	0	20
2020-06-05	Gabon	53	2955	1	21
2020-06-06	Gabon	146	3101	0	21
2020-06-07	Gabon	0	3101	0	21
2020-06-08	Gabon	0	3101	0	21
2020-06-09	Gabon	0	3101	0	21
2020-06-10	Gabon	193	3294	0	21
2020-06-11	Gabon	0	3294	0	21
2020-06-12	Gabon	169	3463	2	23
2020-06-13	Gabon	0	3463	0	23
2020-06-14	Gabon	0	3463	0	23
2020-06-15	Gabon	0	3463	0	23
2020-06-16	Gabon	570	4033	4	27
2020-06-17	Gabon	81	4114	2	29
2020-06-18	Gabon	115	4229	1	30
2020-06-19	Gabon	111	4340	2	32
2020-06-20	Gabon	0	4340	0	32
2020-06-21	Gabon	88	4428	2	34
2020-06-22	Gabon	0	4428	0	34
2020-06-23	Gabon	311	4739	5	39
2020-06-24	Gabon	110	4849	0	39
2020-06-25	Gabon	107	4956	0	39
2020-06-26	Gabon	131	5087	1	40
2020-06-27	Gabon	122	5209	0	40
2020-06-28	Gabon	0	5209	0	40
2020-06-29	Gabon	0	5209	0	40
2020-06-30	Gabon	185	5394	2	42
2020-07-01	Gabon	0	5394	0	42
2020-07-02	Gabon	0	5394	0	42
2020-07-03	Gabon	119	5513	0	42
2020-07-04	Gabon	107	5620	2	44
2020-07-05	Gabon	0	5620	0	44
2020-07-06	Gabon	0	5620	0	44
2020-07-07	Gabon	123	5743	2	46
2020-07-08	Gabon	0	5743	0	46
2020-07-09	Gabon	128	5871	0	46
2020-07-10	Gabon	0	5871	0	46
2020-07-11	Gabon	71	5942	0	46
2020-07-12	Gabon	0	5942	0	46
2020-07-13	Gabon	0	5942	0	46
2020-07-14	Gabon	0	5942	0	46
2020-07-15	Gabon	0	5942	0	46
2020-07-16	Gabon	179	6121	0	46
2020-07-17	Gabon	0	6121	0	46
2020-07-18	Gabon	194	6315	0	46
2020-07-19	Gabon	0	6315	0	46
2020-07-20	Gabon	0	6315	0	46
2020-07-21	Gabon	118	6433	0	46
2020-07-22	Gabon	0	6433	0	46
2020-07-23	Gabon	155	6588	1	47
2020-07-24	Gabon	0	6588	0	47
2020-07-25	Gabon	396	6984	2	49
2020-07-26	Gabon	0	6984	0	49
2020-07-27	Gabon	0	6984	0	49
2020-07-28	Gabon	205	7189	0	49
2020-07-29	Gabon	0	7189	0	49
2020-07-30	Gabon	163	7352	0	49
2020-07-31	Gabon	0	7352	0	49
2020-08-01	Gabon	0	7352	0	49
2020-08-02	Gabon	179	7531	1	50
2020-08-03	Gabon	0	7531	0	50
2020-08-04	Gabon	115	7646	1	51
2020-08-05	Gabon	0	7646	0	51
2020-08-06	Gabon	141	7787	0	51
2020-08-07	Gabon	0	7787	0	51
2020-08-08	Gabon	136	7923	0	51
2020-08-09	Gabon	0	7923	0	51
2020-08-10	Gabon	0	7923	0	51
2020-08-11	Gabon	83	8006	0	51
2020-08-12	Gabon	0	8006	0	51
2020-08-13	Gabon	71	8077	0	51
2020-08-14	Gabon	0	8077	0	51
2020-08-15	Gabon	148	8225	0	51
2020-08-16	Gabon	0	8225	0	51
2020-08-17	Gabon	0	8225	0	51
2020-08-18	Gabon	45	8270	2	53
2020-08-19	Gabon	0	8270	0	53
2020-08-20	Gabon	49	8319	0	53
2020-08-21	Gabon	0	8319	0	53
2020-08-22	Gabon	69	8388	0	53
2020-08-23	Gabon	0	8388	0	53
2020-08-24	Gabon	0	8388	0	53
2020-08-25	Gabon	21	8409	0	53
2020-08-26	Gabon	0	8409	0	53
2020-08-27	Gabon	59	8468	0	53
2020-08-28	Gabon	0	8468	0	53
2020-08-29	Gabon	0	8468	0	53
2020-08-30	Gabon	37	8505	0	53
2020-08-31	Gabon	0	8505	0	53
2020-09-01	Gabon	28	8533	0	53
2020-09-02	Gabon	0	8533	0	53
2020-09-03	Gabon	5	8538	0	53
2020-09-04	Gabon	0	8538	0	53
2020-09-05	Gabon	63	8601	0	53
2020-09-06	Gabon	0	8601	0	53
2020-09-07	Gabon	0	8601	0	53
2020-09-08	Gabon	7	8608	0	53
2020-09-09	Gabon	0	8608	0	53
2020-09-10	Gabon	13	8621	0	53
2020-09-11	Gabon	0	8621	0	53
2020-09-12	Gabon	22	8643	0	53
2020-09-13	Gabon	0	8643	0	53
2020-09-14	Gabon	0	8643	0	53
2020-09-15	Gabon	11	8654	0	53
2020-09-16	Gabon	0	8654	0	53
2020-09-17	Gabon	24	8678	0	53
2020-09-18	Gabon	0	8678	0	53
2020-09-19	Gabon	18	8696	0	53
2020-09-20	Gabon	0	8696	0	53
2020-09-21	Gabon	0	8696	0	53
2020-09-22	Gabon	8	8704	1	54
2020-09-23	Gabon	0	8704	0	54
2020-09-24	Gabon	12	8716	0	54
2020-09-25	Gabon	0	8716	0	54
2020-09-26	Gabon	12	8728	0	54
2020-09-27	Gabon	0	8728	0	54
2020-09-28	Gabon	0	8728	0	54
2020-09-29	Gabon	24	8752	0	54
2020-09-30	Gabon	0	8752	0	54
2020-10-01	Gabon	14	8766	0	54
2020-10-02	Gabon	0	8766	0	54
2020-10-03	Gabon	31	8797	0	54
2020-10-04	Gabon	0	8797	0	54
2020-10-05	Gabon	0	8797	0	54
2020-10-06	Gabon	11	8808	0	54
2020-10-07	Gabon	0	8808	0	54
2020-10-08	Gabon	7	8815	0	54
2020-10-09	Gabon	0	8815	0	54
2020-10-10	Gabon	0	8815	0	54
2020-10-11	Gabon	0	8815	0	54
2020-10-12	Gabon	0	8815	0	54
2020-10-13	Gabon	45	8860	0	54
2020-10-14	Gabon	0	8860	0	54
2020-10-15	Gabon	9	8869	0	54
2020-10-16	Gabon	0	8869	0	54
2020-10-17	Gabon	12	8881	0	54
2020-10-18	Gabon	0	8881	0	54
2020-10-19	Gabon	0	8881	0	54
2020-10-20	Gabon	3	8884	0	54
2020-10-21	Gabon	0	8884	0	54
2020-10-22	Gabon	17	8901	0	54
2020-10-23	Gabon	0	8901	0	54
2020-10-24	Gabon	18	8919	0	54
2020-10-25	Gabon	0	8919	0	54
2020-10-26	Gabon	0	8919	0	54
2020-10-27	Gabon	18	8937	0	54
2020-10-28	Gabon	0	8937	0	54
2020-10-29	Gabon	20	8957	1	55
2020-10-30	Gabon	0	8957	0	55
2020-10-31	Gabon	0	8957	0	55
2020-11-01	Gabon	11	8968	0	55
2020-11-02	Gabon	0	8968	0	55
2020-11-03	Gabon	16	8984	0	55
2020-11-04	Gabon	0	8984	0	55
2020-11-05	Gabon	21	9005	0	55
2020-11-06	Gabon	0	9005	0	55
2020-11-07	Gabon	17	9022	0	55
2020-11-08	Gabon	0	9022	0	55
2020-11-09	Gabon	0	9022	0	55
2020-11-10	Gabon	7	9029	2	57
2020-11-11	Gabon	0	9029	0	57
2020-11-12	Gabon	19	9048	0	57
2020-11-13	Gabon	0	9048	0	57
2020-11-14	Gabon	14	9062	1	58
2020-11-15	Gabon	0	9062	0	58
2020-11-16	Gabon	0	9062	0	58
2020-11-17	Gabon	0	9062	0	58
2020-11-18	Gabon	0	9062	0	58
2020-11-19	Gabon	0	9062	0	58
2020-11-20	Gabon	54	9116	1	59
2020-11-21	Gabon	15	9131	0	59
2020-11-22	Gabon	0	9131	0	59
2020-11-23	Gabon	0	9131	0	59
2020-11-24	Gabon	19	9150	0	59
2020-11-25	Gabon	0	9150	0	59
2020-11-26	Gabon	23	9173	0	59
2020-11-27	Gabon	0	9173	0	59
2020-11-28	Gabon	18	9191	0	59
2020-11-29	Gabon	0	9191	0	59
2020-11-30	Gabon	0	9191	0	59
2020-12-01	Gabon	0	9191	0	59
2020-12-02	Gabon	0	9191	0	59
2020-12-03	Gabon	48	9239	1	60
2020-12-04	Gabon	0	9239	0	60
2020-12-05	Gabon	15	9254	0	60
2020-12-06	Gabon	0	9254	0	60
2020-12-07	Gabon	0	9254	0	60
2020-12-08	Gabon	24	9278	0	60
2020-12-09	Gabon	0	9278	0	60
2020-12-10	Gabon	22	9300	2	62
2020-12-11	Gabon	0	9300	0	62
2020-12-12	Gabon	30	9330	1	63
2020-12-13	Gabon	0	9330	0	63
2020-12-14	Gabon	0	9330	0	63
2020-12-15	Gabon	21	9351	0	63
2020-12-16	Gabon	0	9351	0	63
2020-12-17	Gabon	22	9373	0	63
2020-12-18	Gabon	0	9373	0	63
2020-12-19	Gabon	27	9400	1	64
2020-12-20	Gabon	0	9400	0	64
2020-12-21	Gabon	0	9400	0	64
2020-12-22	Gabon	20	9420	0	64
2020-12-23	Gabon	0	9420	0	64
2020-12-24	Gabon	49	9469	0	64
2020-12-25	Gabon	0	9469	0	64
2020-12-26	Gabon	28	9497	0	64
2020-12-27	Gabon	0	9497	0	64
2020-12-28	Gabon	0	9497	0	64
2020-12-29	Gabon	13	9510	0	64
2020-12-30	Gabon	0	9510	0	64
2020-12-31	Gabon	61	9571	0	64
2021-01-01	Gabon	0	9571	0	64
2021-01-02	Gabon	0	9571	0	64
2021-01-03	Gabon	0	9571	0	64
2021-01-04	Gabon	0	9571	0	64
2021-01-05	Gabon	34	9605	2	66
2021-01-06	Gabon	0	9605	0	66
2021-01-07	Gabon	36	9641	0	66
2021-01-08	Gabon	0	9641	0	66
2021-01-09	Gabon	53	9694	0	66
2021-01-10	Gabon	0	9694	0	66
2021-01-11	Gabon	0	9694	0	66
2021-01-12	Gabon	46	9740	0	66
2021-01-13	Gabon	0	9740	0	66
2021-01-14	Gabon	79	9819	0	66
2021-01-15	Gabon	0	9819	0	66
2021-01-16	Gabon	0	9819	0	66
2021-01-17	Gabon	80	9899	0	66
2021-01-18	Gabon	0	9899	0	66
2021-01-19	Gabon	120	10019	0	66
2021-01-20	Gabon	0	10019	0	66
2021-01-21	Gabon	101	10120	0	66
2021-01-22	Gabon	0	10120	0	66
2021-01-23	Gabon	158	10278	1	67
2021-01-24	Gabon	0	10278	0	67
2021-01-25	Gabon	0	10278	0	67
2021-01-26	Gabon	133	10411	0	67
2021-01-27	Gabon	0	10411	0	67
2021-01-28	Gabon	125	10536	1	68
2021-01-29	Gabon	0	10536	0	68
2021-01-30	Gabon	212	10748	0	68
2021-01-31	Gabon	0	10748	0	68
2021-02-01	Gabon	0	10748	0	68
2021-02-02	Gabon	204	10952	0	68
2021-02-03	Gabon	0	10952	0	68
2021-02-04	Gabon	177	11129	2	70
2021-02-05	Gabon	0	11129	0	70
2021-02-06	Gabon	328	11457	1	71
2021-02-07	Gabon	0	11457	0	71
2021-02-08	Gabon	0	11457	0	71
2021-02-09	Gabon	379	11836	0	71
2021-02-10	Gabon	0	11836	0	71
2021-02-11	Gabon	335	12171	0	71
2021-02-12	Gabon	0	12171	0	71
2021-02-13	Gabon	406	12577	2	73
2021-02-14	Gabon	0	12577	0	73
2021-02-15	Gabon	0	12577	0	73
2021-02-16	Gabon	288	12865	2	75
2021-02-17	Gabon	0	12865	0	75
2021-02-18	Gabon	242	13107	0	75
2021-02-19	Gabon	0	13107	0	75
2021-02-20	Gabon	446	13553	0	75
2021-02-21	Gabon	0	13553	0	75
2021-02-22	Gabon	0	13553	0	75
2021-02-23	Gabon	331	13884	1	76
2021-02-24	Gabon	0	13884	0	76
2021-02-25	Gabon	350	14234	4	80
2021-02-26	Gabon	0	14234	0	80
2021-02-27	Gabon	330	14564	3	83
2021-02-28	Gabon	0	14564	0	83
2021-03-01	Gabon	1	14565	0	83
2021-03-02	Gabon	284	14849	4	87
2021-03-03	Gabon	0	14849	0	87
2021-03-04	Gabon	405	15254	1	88
2021-03-05	Gabon	0	15254	0	88
2021-03-06	Gabon	0	15254	0	88
2021-03-07	Gabon	263	15517	2	90
2021-03-08	Gabon	108	15625	0	90
2021-03-09	Gabon	390	16015	1	91
2021-03-10	Gabon	0	16015	0	91
2021-03-11	Gabon	298	16313	2	93
2021-03-12	Gabon	0	16313	0	93
2021-03-13	Gabon	347	16660	3	96
2021-03-14	Gabon	0	16660	0	96
2021-03-15	Gabon	0	16660	0	96
2021-03-16	Gabon	285	16945	5	101
2021-03-17	Gabon	0	16945	0	101
2021-03-18	Gabon	352	17297	4	105
2021-03-19	Gabon	0	17297	0	105
2021-03-20	Gabon	0	17297	0	105
2021-03-21	Gabon	0	17297	0	105
2021-03-22	Gabon	414	17711	1	106
2021-03-23	Gabon	367	18078	2	108
2021-03-24	Gabon	0	18078	0	108
2021-03-25	Gabon	0	18078	0	108
2021-03-26	Gabon	348	18426	1	109
2021-03-27	Gabon	0	18426	0	109
2021-03-28	Gabon	0	18426	0	109
2021-03-29	Gabon	351	18777	2	111
2021-03-30	Gabon	363	19140	3	114
2021-03-31	Gabon	0	19140	0	114
2021-04-01	Gabon	410	19550	4	118
2021-04-02	Gabon	0	19550	0	118
2021-04-03	Gabon	313	19863	1	119
2021-04-04	Gabon	0	19863	0	119
2021-04-05	Gabon	0	19863	0	119
2021-04-06	Gabon	0	19863	0	119
2021-04-07	Gabon	0	19863	0	119
2021-04-08	Gabon	402	20265	5	124
2021-04-09	Gabon	0	20265	0	124
2021-04-10	Gabon	371	20636	3	127
2021-04-11	Gabon	0	20636	0	127
2021-04-12	Gabon	0	20636	0	127
2021-04-13	Gabon	335	20971	2	129
2021-04-14	Gabon	0	20971	0	129
2021-04-15	Gabon	595	21566	3	132
2021-04-16	Gabon	0	21566	0	132
2021-04-17	Gabon	292	21858	1	133
2021-04-18	Gabon	0	21858	0	133
2021-04-19	Gabon	0	21858	0	133
2021-04-20	Gabon	174	22032	3	136
2021-04-21	Gabon	0	22032	0	136
2021-04-22	Gabon	196	22228	0	136
2021-04-23	Gabon	0	22228	0	136
2021-04-24	Gabon	205	22433	2	138
2021-04-25	Gabon	0	22433	0	138
2021-04-26	Gabon	0	22433	0	138
2021-04-27	Gabon	135	22568	0	138
2021-04-28	Gabon	0	22568	0	138
2021-04-29	Gabon	0	22568	0	138
2021-04-30	Gabon	0	22568	0	138
2021-05-01	Gabon	507	23075	1	139
2021-05-02	Gabon	0	23075	0	139
2021-05-03	Gabon	0	23075	0	139
2021-05-04	Gabon	126	23201	1	140
2021-05-05	Gabon	0	23201	0	140
2021-05-06	Gabon	0	23201	0	140
2021-05-07	Gabon	0	23201	0	140
2021-05-08	Gabon	231	23432	3	143
2021-05-09	Gabon	0	23432	0	143
2021-05-10	Gabon	0	23432	0	143
2021-05-11	Gabon	133	23565	0	143
2021-05-12	Gabon	0	23565	0	143
2021-05-13	Gabon	169	23734	0	143
2021-05-14	Gabon	0	23734	0	143
2021-05-15	Gabon	65	23799	0	143
2021-05-16	Gabon	0	23799	0	143
2021-05-17	Gabon	0	23799	0	143
2021-05-18	Gabon	110	23909	2	145
2021-05-19	Gabon	0	23909	0	145
2021-05-20	Gabon	130	24039	2	147
2021-05-21	Gabon	0	24039	0	147
2021-05-22	Gabon	68	24107	0	147
2021-05-23	Gabon	0	24107	0	147
2021-05-24	Gabon	0	24107	0	147
2021-05-25	Gabon	84	24191	2	149
2021-05-26	Gabon	0	24191	0	149
2021-05-27	Gabon	61	24252	1	150
2021-05-28	Gabon	0	24252	0	150
2021-05-29	Gabon	113	24365	0	150
2021-05-30	Gabon	0	24365	0	150
2021-05-31	Gabon	0	24365	0	150
2021-06-01	Gabon	64	24429	2	152
2021-06-02	Gabon	0	24429	0	152
2021-06-03	Gabon	0	24429	0	152
2021-06-04	Gabon	0	24429	0	152
2021-06-05	Gabon	162	24591	2	154
2021-06-06	Gabon	0	24591	0	154
2021-06-07	Gabon	0	24591	0	154
2021-06-08	Gabon	60	24651	0	154
2021-06-09	Gabon	0	24651	0	154
2021-06-10	Gabon	45	24696	2	156
2021-06-11	Gabon	0	24696	0	156
2021-06-12	Gabon	40	24736	0	156
2021-06-13	Gabon	0	24736	0	156
2021-06-14	Gabon	0	24736	0	156
2021-06-15	Gabon	0	24736	0	156
2021-06-16	Gabon	0	24736	0	156
2021-06-17	Gabon	0	24736	0	156
2021-06-18	Gabon	0	24736	0	156
2021-06-19	Gabon	0	24736	0	156
2021-06-20	Gabon	0	24736	0	156
2021-06-21	Gabon	0	24736	0	156
2021-06-22	Gabon	149	24885	2	158
2021-06-23	Gabon	0	24885	0	158
2021-06-24	Gabon	73	24958	1	159
2021-06-25	Gabon	0	24958	0	159
2021-06-26	Gabon	26	24984	0	159
2021-06-27	Gabon	0	24984	0	159
2021-06-28	Gabon	0	24984	0	159
2021-06-29	Gabon	0	24984	0	159
2021-06-30	Gabon	0	24984	0	159
2021-07-01	Gabon	70	25054	0	159
2021-07-02	Gabon	0	25054	0	159
2021-07-03	Gabon	22	25076	0	159
2021-07-04	Gabon	0	25076	0	159
2021-07-05	Gabon	0	25076	0	159
2021-07-06	Gabon	30	25106	2	161
2021-07-07	Gabon	0	25106	0	161
2021-07-08	Gabon	27	25133	0	161
2021-07-09	Gabon	0	25133	0	161
2021-07-10	Gabon	31	25164	1	162
2021-07-11	Gabon	0	25164	0	162
2021-07-12	Gabon	0	25164	0	162
2021-07-13	Gabon	34	25198	0	162
2021-07-14	Gabon	0	25198	0	162
2021-07-15	Gabon	47	25245	0	162
2021-07-16	Gabon	0	25245	0	162
2021-07-17	Gabon	15	25260	0	162
2021-07-18	Gabon	0	25260	0	162
2021-07-19	Gabon	0	25260	0	162
2021-07-20	Gabon	23	25283	1	163
2021-07-21	Gabon	0	25283	0	163
2021-07-22	Gabon	26	25309	0	163
2021-07-23	Gabon	0	25309	0	163
2021-07-24	Gabon	16	25325	0	163
2021-07-25	Gabon	0	25325	0	163
2021-07-26	Gabon	0	25325	0	163
2021-07-27	Gabon	19	25344	0	163
2021-07-28	Gabon	0	25344	0	163
2021-07-29	Gabon	26	25370	0	163
2021-07-30	Gabon	0	25370	0	163
2021-07-31	Gabon	14	25384	1	164
2021-08-01	Gabon	0	25384	0	164
2021-08-02	Gabon	0	25384	0	164
2021-08-03	Gabon	21	25405	0	164
2021-08-04	Gabon	0	25405	0	164
2021-08-05	Gabon	35	25440	1	165
2021-08-06	Gabon	0	25440	0	165
2021-08-07	Gabon	22	25462	0	165
2021-08-08	Gabon	0	25462	0	165
2021-08-09	Gabon	0	25462	0	165
2021-08-10	Gabon	25	25487	0	165
2021-08-11	Gabon	0	25487	0	165
2021-08-12	Gabon	42	25529	0	165
2021-08-13	Gabon	0	25529	0	165
2021-08-14	Gabon	35	25564	0	165
2021-08-15	Gabon	0	25564	0	165
2021-08-16	Gabon	0	25564	0	165
2021-08-17	Gabon	43	25607	0	165
2021-08-18	Gabon	0	25607	0	165
2021-08-19	Gabon	19	25626	0	165
2021-08-20	Gabon	0	25626	0	165
2021-08-21	Gabon	41	25667	0	165
2021-08-22	Gabon	0	25667	0	165
2021-08-23	Gabon	0	25667	0	165
2021-08-24	Gabon	50	25717	0	165
2021-08-25	Gabon	0	25717	0	165
2021-08-26	Gabon	45	25762	0	165
2021-08-27	Gabon	0	25762	0	165
2021-08-28	Gabon	57	25819	0	165
2021-08-29	Gabon	0	25819	0	165
2021-08-30	Gabon	0	25819	0	165
2021-08-31	Gabon	69	25888	0	165
2021-09-01	Gabon	0	25888	0	165
2021-09-02	Gabon	0	25888	0	165
2021-09-03	Gabon	0	25888	0	165
2021-09-04	Gabon	191	26079	2	167
2021-09-05	Gabon	0	26079	0	167
2021-09-06	Gabon	0	26079	0	167
2021-09-07	Gabon	98	26177	1	168
2021-09-08	Gabon	0	26177	0	168
2021-09-09	Gabon	202	26379	1	169
2021-09-10	Gabon	0	26379	0	169
2021-09-11	Gabon	259	26638	1	170
2021-09-12	Gabon	0	26638	0	170
2021-09-13	Gabon	0	26638	0	170
2021-09-14	Gabon	265	26903	3	173
2021-09-15	Gabon	0	26903	0	173
2021-09-16	Gabon	388	27291	1	174
2021-09-17	Gabon	0	27291	0	174
2021-09-18	Gabon	352	27643	1	175
2021-09-19	Gabon	0	27643	0	175
2021-09-20	Gabon	0	27643	0	175
2021-09-21	Gabon	477	28120	1	176
2021-09-22	Gabon	0	28120	0	176
2021-09-23	Gabon	606	28726	2	178
2021-09-24	Gabon	0	28726	0	178
2021-09-25	Gabon	400	29126	0	178
2021-09-26	Gabon	0	29126	0	178
2021-09-27	Gabon	0	29126	0	178
2021-09-28	Gabon	389	29515	5	183
2021-09-29	Gabon	0	29515	0	183
2021-09-30	Gabon	640	30155	3	186
2021-10-01	Gabon	493	30648	4	190
2021-10-02	Gabon	0	30648	0	190
2021-10-03	Gabon	0	30648	0	190
2021-10-04	Gabon	410	31058	4	194
2021-10-05	Gabon	0	31058	0	194
2021-10-06	Gabon	526	31584	3	197
2021-10-07	Gabon	0	31584	0	197
2021-10-08	Gabon	551	32135	4	201
2021-10-09	Gabon	0	32135	0	201
2021-10-10	Gabon	0	32135	0	201
2021-10-11	Gabon	441	32576	4	205
2021-10-12	Gabon	0	32576	0	205
2021-10-13	Gabon	539	33115	4	209
2021-10-14	Gabon	0	33115	0	209
2021-10-15	Gabon	327	33442	4	213
2021-10-16	Gabon	0	33442	0	213
2021-10-17	Gabon	0	33442	0	213
2021-10-18	Gabon	400	33842	5	218
2021-10-19	Gabon	0	33842	0	218
2021-10-20	Gabon	439	34281	1	219
2021-10-21	Gabon	0	34281	0	219
2021-10-22	Gabon	320	34601	5	224
2021-10-23	Gabon	0	34601	0	224
2021-10-24	Gabon	0	34601	0	224
2021-10-25	Gabon	297	34898	6	230
2021-10-26	Gabon	0	34898	0	230
2021-10-27	Gabon	354	35252	5	235
2021-10-28	Gabon	0	35252	0	235
2021-10-29	Gabon	273	35525	4	239
2021-10-30	Gabon	0	35525	0	239
2021-10-31	Gabon	0	35525	0	239
2021-11-01	Gabon	316	35841	5	244
2021-11-02	Gabon	0	35841	0	244
2021-11-03	Gabon	179	36020	5	249
2021-11-04	Gabon	0	36020	0	249
2021-11-05	Gabon	174	36194	5	254
2021-11-06	Gabon	0	36194	0	254
2021-11-07	Gabon	0	36194	0	254
2021-11-08	Gabon	136	36330	5	259
2021-11-09	Gabon	0	36330	0	259
2021-11-10	Gabon	257	36587	3	262
2021-11-11	Gabon	0	36587	0	262
2021-11-12	Gabon	105	36692	4	266
2021-11-13	Gabon	0	36692	0	266
2021-11-14	Gabon	0	36692	0	266
2021-11-15	Gabon	95	36787	2	268
2021-11-16	Gabon	0	36787	0	268
2021-11-17	Gabon	156	36943	2	270
2021-11-18	Gabon	0	36943	0	270
2021-11-19	Gabon	102	37045	3	273
2021-11-20	Gabon	0	37045	0	273
2021-11-21	Gabon	0	37045	0	273
2021-11-22	Gabon	113	37158	1	274
2021-11-23	Gabon	0	37158	0	274
2021-11-24	Gabon	65	37223	2	276
2021-11-25	Gabon	0	37223	0	276
2021-11-26	Gabon	75	37298	3	279
2021-11-27	Gabon	0	37298	0	279
2021-11-28	Gabon	0	37298	0	279
2021-11-29	Gabon	44	37342	0	279
2021-11-30	Gabon	0	37342	0	279
2021-12-01	Gabon	0	37342	0	279
2021-12-02	Gabon	0	37342	0	279
2021-12-03	Gabon	0	37342	0	279
2021-12-04	Gabon	0	37342	0	279
2021-12-05	Gabon	0	37342	0	279
2021-12-06	Gabon	169	37511	2	281
2021-12-07	Gabon	0	37511	0	281
2021-12-08	Gabon	40	37551	0	281
2021-12-09	Gabon	0	37551	0	281
2021-12-10	Gabon	40	37591	1	282
2021-12-11	Gabon	0	37591	0	282
2021-12-12	Gabon	0	37591	0	282
2021-12-13	Gabon	35	37626	3	285
2021-12-14	Gabon	0	37626	0	285
2021-12-15	Gabon	55	37681	0	285
2021-12-16	Gabon	0	37681	0	285
2021-12-17	Gabon	62	37743	0	285
2021-12-18	Gabon	0	37743	0	285
2021-12-19	Gabon	0	37743	0	285
2021-12-20	Gabon	87	37830	1	286
2021-12-21	Gabon	0	37830	0	286
2021-12-22	Gabon	209	38039	0	286
2021-12-23	Gabon	0	38039	0	286
2021-12-24	Gabon	831	38870	1	287
2021-12-25	Gabon	0	38870	0	287
2021-12-26	Gabon	0	38870	0	287
2021-12-27	Gabon	1040	39910	1	288
2021-12-28	Gabon	0	39910	0	288
2021-12-29	Gabon	1163	41073	0	288
2021-12-30	Gabon	0	41073	0	288
2021-12-31	Gabon	725	41798	0	288
2022-01-01	Gabon	0	41798	0	288
2022-01-02	Gabon	0	41798	0	288
2022-01-03	Gabon	842	42640	2	290
2022-01-04	Gabon	0	42640	0	290
2022-01-05	Gabon	724	43364	4	294
2022-01-06	Gabon	0	43364	0	294
2022-01-07	Gabon	575	43939	1	295
2022-01-08	Gabon	0	43939	0	295
2022-01-09	Gabon	0	43939	0	295
2022-01-10	Gabon	470	44409	0	295
2022-01-11	Gabon	0	44409	0	295
2022-01-12	Gabon	397	44806	2	297
2022-01-13	Gabon	0	44806	0	297
2022-01-14	Gabon	346	45152	0	297
2022-01-15	Gabon	0	45152	0	297
2022-01-16	Gabon	0	45152	0	297
2022-01-17	Gabon	253	45405	2	299
2022-01-18	Gabon	0	45405	0	299
2022-01-19	Gabon	258	45663	0	299
2022-01-20	Gabon	0	45663	0	299
2022-01-21	Gabon	246	45909	1	300
2022-01-22	Gabon	0	45909	0	300
2022-01-23	Gabon	289	46198	0	300
2022-01-24	Gabon	0	46198	0	300
2022-01-25	Gabon	0	46198	0	300
2022-01-26	Gabon	271	46469	1	301
2022-01-27	Gabon	0	46469	0	301
2022-01-28	Gabon	253	46722	0	301
2022-01-29	Gabon	0	46722	0	301
2022-01-30	Gabon	0	46722	0	301
2022-01-31	Gabon	0	46722	0	301
2022-02-01	Gabon	203	46925	0	301
2022-02-02	Gabon	223	47148	0	301
2022-02-03	Gabon	0	47148	0	301
2022-02-04	Gabon	0	47148	0	301
2022-02-05	Gabon	0	47148	0	301
2022-02-06	Gabon	0	47148	0	301
2022-02-07	Gabon	214	47362	1	302
2022-02-08	Gabon	0	47362	0	302
2022-02-09	Gabon	37	47399	0	302
2022-02-10	Gabon	0	47399	0	302
2022-02-11	Gabon	0	47399	0	302
2022-02-12	Gabon	0	47399	0	302
2022-02-13	Gabon	0	47399	0	302
2022-02-14	Gabon	0	47399	0	302
2022-02-15	Gabon	47	47446	0	302
2022-02-16	Gabon	0	47446	0	302
2022-02-17	Gabon	0	47446	0	302
2022-02-18	Gabon	38	47484	1	303
2022-02-19	Gabon	0	47484	0	303
2022-02-20	Gabon	0	47484	0	303
2022-02-21	Gabon	22	47506	0	303
2022-02-22	Gabon	0	47506	0	303
2022-02-23	Gabon	14	47520	0	303
2022-02-24	Gabon	0	47520	0	303
2022-02-25	Gabon	14	47534	0	303
2022-02-26	Gabon	0	47534	0	303
2022-02-27	Gabon	0	47534	0	303
2022-02-28	Gabon	9	47543	0	303
2022-03-01	Gabon	0	47543	0	303
2022-03-02	Gabon	0	47543	0	303
2022-03-03	Gabon	0	47543	0	303
2022-03-04	Gabon	16	47559	0	303
2022-03-05	Gabon	0	47559	0	303
2022-03-06	Gabon	0	47559	0	303
2022-03-07	Gabon	3	47562	0	303
2022-03-08	Gabon	0	47562	0	303
2022-03-09	Gabon	2	47564	0	303
2022-03-10	Gabon	0	47564	0	303
2022-03-11	Gabon	0	47564	0	303
2022-03-12	Gabon	0	47564	0	303
2022-03-13	Gabon	0	47564	0	303
2022-03-14	Gabon	6	47570	0	303
2022-03-15	Gabon	0	47570	0	303
2022-03-16	Gabon	0	47570	0	303
2022-03-17	Gabon	0	47570	0	303
2022-03-18	Gabon	0	47570	0	303
2022-03-19	Gabon	0	47570	0	303
2022-03-20	Gabon	0	47570	0	303
2022-03-21	Gabon	11	47581	0	303
2022-03-22	Gabon	0	47581	0	303
2022-03-23	Gabon	0	47581	0	303
2022-03-24	Gabon	3	47584	0	303
2022-03-25	Gabon	0	47584	0	303
2022-03-26	Gabon	0	47584	0	303
2022-03-27	Gabon	0	47584	0	303
2022-03-28	Gabon	0	47584	0	303
2022-03-29	Gabon	0	47584	0	303
2022-03-30	Gabon	0	47584	0	303
2022-03-31	Gabon	2	47586	0	303
2022-04-01	Gabon	0	47586	0	303
2022-04-02	Gabon	0	47586	0	303
2022-04-03	Gabon	0	47586	0	303
2022-04-04	Gabon	2	47588	0	303
2022-04-05	Gabon	0	47588	0	303
2022-04-06	Gabon	0	47588	0	303
2022-04-07	Gabon	3	47591	0	303
2022-04-08	Gabon	0	47591	0	303
2022-04-09	Gabon	0	47591	0	303
2022-04-10	Gabon	0	47591	0	303
2022-04-11	Gabon	0	47591	0	303
2022-04-12	Gabon	0	47591	0	303
2022-04-13	Gabon	0	47591	0	303
2022-04-14	Gabon	0	47591	0	303
2022-04-15	Gabon	3	47594	0	303
2022-04-16	Gabon	0	47594	0	303
2022-04-17	Gabon	0	47594	0	303
2022-04-18	Gabon	0	47594	0	303
2022-04-19	Gabon	0	47594	0	303
2022-04-20	Gabon	0	47594	0	303
2022-04-21	Gabon	0	47594	0	303
2022-04-22	Gabon	3	47597	0	303
2022-04-23	Gabon	0	47597	0	303
2022-04-24	Gabon	0	47597	0	303
2022-04-25	Gabon	0	47597	0	303
2022-04-26	Gabon	0	47597	0	303
2022-04-27	Gabon	0	47597	0	303
2022-04-28	Gabon	5	47602	1	304
2022-04-29	Gabon	0	47602	0	304
2022-04-30	Gabon	0	47602	0	304
2022-05-01	Gabon	0	47602	0	304
2022-05-02	Gabon	0	47602	0	304
2022-05-03	Gabon	0	47602	0	304
2022-05-04	Gabon	0	47602	0	304
2022-05-05	Gabon	0	47602	0	304
2022-05-06	Gabon	0	47602	0	304
2022-05-07	Gabon	0	47602	0	304
2022-05-08	Gabon	0	47602	0	304
2022-05-09	Gabon	6	47608	0	304
2022-05-10	Gabon	0	47608	0	304
2022-05-11	Gabon	0	47608	0	304
2022-05-12	Gabon	0	47608	0	304
2022-05-13	Gabon	0	47608	0	304
2022-05-14	Gabon	0	47608	0	304
2022-05-15	Gabon	0	47608	0	304
2022-05-16	Gabon	0	47608	0	304
2022-05-17	Gabon	0	47608	0	304
2022-05-18	Gabon	0	47608	0	304
2022-05-19	Gabon	0	47608	0	304
2022-05-20	Gabon	14	47622	0	304
2022-05-21	Gabon	0	47622	0	304
2022-05-22	Gabon	0	47622	0	304
2022-05-23	Gabon	0	47622	0	304
2022-05-24	Gabon	0	47622	0	304
2022-05-25	Gabon	0	47622	0	304
2022-05-26	Gabon	0	47622	0	304
2022-05-27	Gabon	0	47622	0	304
2022-05-28	Gabon	0	47622	0	304
2022-05-29	Gabon	28	47650	0	304
2022-05-30	Gabon	0	47650	0	304
2022-05-31	Gabon	0	47650	0	304
2022-06-01	Gabon	27	47677	0	304
2022-06-02	Gabon	0	47677	0	304
2022-06-03	Gabon	0	47677	0	304
2022-06-04	Gabon	0	47677	0	304
2022-06-05	Gabon	0	47677	0	304
2022-06-06	Gabon	0	47677	0	304
2022-06-07	Gabon	0	47677	0	304
2022-06-08	Gabon	0	47677	0	304
2022-06-09	Gabon	34	47711	0	304
2022-06-10	Gabon	0	47711	0	304
2022-06-11	Gabon	0	47711	0	304
2022-06-12	Gabon	0	47711	0	304
2022-06-13	Gabon	0	47711	0	304
2022-06-14	Gabon	0	47711	0	304
2022-06-15	Gabon	0	47711	0	304
2022-06-16	Gabon	31	47742	0	304
2022-06-17	Gabon	0	47742	0	304
2022-06-18	Gabon	0	47742	0	304
2022-06-19	Gabon	0	47742	0	304
2022-06-20	Gabon	0	47742	0	304
2022-06-21	Gabon	0	47742	0	304
2022-06-22	Gabon	0	47742	0	304
2022-06-23	Gabon	82	47824	1	305
2022-06-24	Gabon	0	47824	0	305
2022-06-25	Gabon	0	47824	0	305
2022-06-26	Gabon	0	47824	0	305
2022-06-27	Gabon	0	47824	0	305
2022-06-28	Gabon	0	47824	0	305
2022-06-29	Gabon	0	47824	0	305
2022-06-30	Gabon	115	47939	0	305
2022-07-01	Gabon	0	47939	0	305
2022-07-02	Gabon	0	47939	0	305
2022-07-03	Gabon	0	47939	0	305
2022-07-04	Gabon	0	47939	0	305
2022-07-05	Gabon	0	47939	0	305
2022-07-06	Gabon	0	47939	0	305
2022-07-07	Gabon	0	47939	0	305
2022-07-08	Gabon	0	47939	0	305
2020-01-03	Gambia	0	0	0	0
2020-01-04	Gambia	0	0	0	0
2020-01-05	Gambia	0	0	0	0
2020-01-06	Gambia	0	0	0	0
2020-01-07	Gambia	0	0	0	0
2020-01-08	Gambia	0	0	0	0
2020-01-09	Gambia	0	0	0	0
2020-01-10	Gambia	0	0	0	0
2020-01-11	Gambia	0	0	0	0
2020-01-12	Gambia	0	0	0	0
2020-01-13	Gambia	0	0	0	0
2020-01-14	Gambia	0	0	0	0
2020-01-15	Gambia	0	0	0	0
2020-01-16	Gambia	0	0	0	0
2020-01-17	Gambia	0	0	0	0
2020-01-18	Gambia	0	0	0	0
2020-01-19	Gambia	0	0	0	0
2020-01-20	Gambia	0	0	0	0
2020-01-21	Gambia	0	0	0	0
2020-01-22	Gambia	0	0	0	0
2020-01-23	Gambia	0	0	0	0
2020-01-24	Gambia	0	0	0	0
2020-01-25	Gambia	0	0	0	0
2020-01-26	Gambia	0	0	0	0
2020-01-27	Gambia	0	0	0	0
2020-01-28	Gambia	0	0	0	0
2020-01-29	Gambia	0	0	0	0
2020-01-30	Gambia	0	0	0	0
2020-01-31	Gambia	0	0	0	0
2020-02-01	Gambia	0	0	0	0
2020-02-02	Gambia	0	0	0	0
2020-02-03	Gambia	0	0	0	0
2020-02-04	Gambia	0	0	0	0
2020-02-05	Gambia	0	0	0	0
2020-02-06	Gambia	0	0	0	0
2020-02-07	Gambia	0	0	0	0
2020-02-08	Gambia	0	0	0	0
2020-02-09	Gambia	0	0	0	0
2020-02-10	Gambia	0	0	0	0
2020-02-11	Gambia	0	0	0	0
2020-02-12	Gambia	0	0	0	0
2020-02-13	Gambia	0	0	0	0
2020-02-14	Gambia	0	0	0	0
2020-02-15	Gambia	0	0	0	0
2020-02-16	Gambia	0	0	0	0
2020-02-17	Gambia	0	0	0	0
2020-02-18	Gambia	0	0	0	0
2020-02-19	Gambia	0	0	0	0
2020-02-20	Gambia	0	0	0	0
2020-02-21	Gambia	0	0	0	0
2020-02-22	Gambia	0	0	0	0
2020-02-23	Gambia	0	0	0	0
2020-02-24	Gambia	0	0	0	0
2020-02-25	Gambia	0	0	0	0
2020-02-26	Gambia	0	0	0	0
2020-02-27	Gambia	0	0	0	0
2020-02-28	Gambia	0	0	0	0
2020-02-29	Gambia	0	0	0	0
2020-03-01	Gambia	0	0	0	0
2020-03-02	Gambia	0	0	0	0
2020-03-03	Gambia	0	0	0	0
2020-03-04	Gambia	0	0	0	0
2020-03-05	Gambia	0	0	0	0
2020-03-06	Gambia	0	0	0	0
2020-03-07	Gambia	0	0	0	0
2020-03-08	Gambia	0	0	0	0
2020-03-09	Gambia	0	0	0	0
2020-03-10	Gambia	0	0	0	0
2020-03-11	Gambia	0	0	0	0
2020-03-12	Gambia	0	0	0	0
2020-03-13	Gambia	0	0	0	0
2020-03-14	Gambia	0	0	0	0
2020-03-15	Gambia	0	0	0	0
2020-03-16	Gambia	0	0	0	0
2020-03-17	Gambia	0	0	0	0
2020-03-18	Gambia	1	1	0	0
2020-03-19	Gambia	0	1	0	0
2020-03-20	Gambia	0	1	0	0
2020-03-21	Gambia	0	1	0	0
2020-03-22	Gambia	0	1	0	0
2020-03-23	Gambia	0	1	0	0
2020-03-24	Gambia	1	2	0	0
2020-03-25	Gambia	1	3	0	0
2020-03-26	Gambia	0	3	0	0
2020-03-27	Gambia	0	3	0	0
2020-03-28	Gambia	0	3	1	1
2020-03-29	Gambia	0	3	0	1
2020-03-30	Gambia	1	4	0	1
2020-03-31	Gambia	0	4	0	1
2020-04-01	Gambia	0	4	0	1
2020-04-02	Gambia	0	4	0	1
2020-04-03	Gambia	0	4	0	1
2020-04-04	Gambia	0	4	0	1
2020-04-05	Gambia	0	4	0	1
2020-04-06	Gambia	0	4	0	1
2020-04-07	Gambia	0	4	0	1
2020-04-08	Gambia	0	4	0	1
2020-04-09	Gambia	0	4	0	1
2020-04-10	Gambia	0	4	0	1
2020-04-11	Gambia	0	4	0	1
2020-04-12	Gambia	5	9	0	1
2020-04-13	Gambia	0	9	0	1
2020-04-14	Gambia	0	9	0	1
2020-04-15	Gambia	0	9	0	1
2020-04-16	Gambia	0	9	0	1
2020-04-17	Gambia	0	9	0	1
2020-04-18	Gambia	0	9	0	1
2020-04-19	Gambia	0	9	0	1
2020-04-20	Gambia	1	10	0	1
2020-04-21	Gambia	0	10	0	1
2020-04-22	Gambia	0	10	0	1
2020-04-23	Gambia	0	10	0	1
2020-04-24	Gambia	0	10	0	1
2020-04-25	Gambia	0	10	0	1
2020-04-26	Gambia	0	10	0	1
2020-04-27	Gambia	0	10	0	1
2020-04-28	Gambia	0	10	0	1
2020-04-29	Gambia	1	11	0	1
2020-04-30	Gambia	0	11	0	1
2020-05-01	Gambia	1	12	0	1
2020-05-02	Gambia	5	17	0	1
2020-05-03	Gambia	0	17	0	1
2020-05-04	Gambia	0	17	0	1
2020-05-05	Gambia	0	17	0	1
2020-05-06	Gambia	0	17	0	1
2020-05-07	Gambia	0	17	0	1
2020-05-08	Gambia	1	18	0	1
2020-05-09	Gambia	2	20	0	1
2020-05-10	Gambia	0	20	0	1
2020-05-11	Gambia	0	20	0	1
2020-05-12	Gambia	2	22	0	1
2020-05-13	Gambia	1	23	0	1
2020-05-14	Gambia	0	23	0	1
2020-05-15	Gambia	0	23	0	1
2020-05-16	Gambia	0	23	0	1
2020-05-17	Gambia	1	24	0	1
2020-05-18	Gambia	0	24	0	1
2020-05-19	Gambia	0	24	0	1
2020-05-20	Gambia	0	24	0	1
2020-05-21	Gambia	0	24	0	1
2020-05-22	Gambia	1	25	0	1
2020-05-23	Gambia	0	25	0	1
2020-05-24	Gambia	0	25	0	1
2020-05-25	Gambia	0	25	0	1
2020-05-26	Gambia	0	25	0	1
2020-05-27	Gambia	0	25	0	1
2020-05-28	Gambia	0	25	0	1
2020-05-29	Gambia	0	25	0	1
2020-05-30	Gambia	0	25	0	1
2020-05-31	Gambia	0	25	0	1
2020-06-01	Gambia	0	25	0	1
2020-06-02	Gambia	0	25	0	1
2020-06-03	Gambia	1	26	0	1
2020-06-04	Gambia	0	26	0	1
2020-06-05	Gambia	0	26	0	1
2020-06-06	Gambia	0	26	0	1
2020-06-07	Gambia	0	26	0	1
2020-06-08	Gambia	2	28	0	1
2020-06-09	Gambia	0	28	0	1
2020-06-10	Gambia	0	28	0	1
2020-06-11	Gambia	0	28	0	1
2020-06-12	Gambia	0	28	0	1
2020-06-13	Gambia	0	28	0	1
2020-06-14	Gambia	0	28	0	1
2020-06-15	Gambia	2	30	0	1
2020-06-16	Gambia	4	34	0	1
2020-06-17	Gambia	0	34	0	1
2020-06-18	Gambia	2	36	0	1
2020-06-19	Gambia	0	36	0	1
2020-06-20	Gambia	1	37	0	1
2020-06-21	Gambia	0	37	1	2
2020-06-22	Gambia	4	41	0	2
2020-06-23	Gambia	1	42	0	2
2020-06-24	Gambia	0	42	0	2
2020-06-25	Gambia	1	43	0	2
2020-06-26	Gambia	1	44	0	2
2020-06-27	Gambia	1	45	0	2
2020-06-28	Gambia	0	45	0	2
2020-06-29	Gambia	2	47	0	2
2020-06-30	Gambia	2	49	0	2
2020-07-01	Gambia	0	49	0	2
2020-07-02	Gambia	6	55	0	2
2020-07-03	Gambia	0	55	0	2
2020-07-04	Gambia	2	57	0	2
2020-07-05	Gambia	0	57	0	2
2020-07-06	Gambia	4	61	0	2
2020-07-07	Gambia	0	61	1	3
2020-07-08	Gambia	2	63	0	3
2020-07-09	Gambia	1	64	0	3
2020-07-10	Gambia	0	64	0	3
2020-07-11	Gambia	0	64	0	3
2020-07-12	Gambia	0	64	0	3
2020-07-13	Gambia	0	64	0	3
2020-07-14	Gambia	0	64	0	3
2020-07-15	Gambia	0	64	0	3
2020-07-16	Gambia	14	78	0	3
2020-07-17	Gambia	15	93	0	3
2020-07-18	Gambia	0	93	1	4
2020-07-19	Gambia	19	112	0	4
2020-07-20	Gambia	0	112	0	4
2020-07-21	Gambia	20	132	0	4
2020-07-22	Gambia	14	146	1	5
2020-07-23	Gambia	70	216	0	5
2020-07-24	Gambia	0	216	0	5
2020-07-25	Gambia	61	277	0	5
2020-07-26	Gambia	0	277	1	6
2020-07-27	Gambia	49	326	0	6
2020-07-28	Gambia	0	326	2	8
2020-07-29	Gambia	77	403	0	8
2020-07-30	Gambia	81	484	0	8
2020-07-31	Gambia	0	484	0	8
2020-08-01	Gambia	0	484	1	9
2020-08-02	Gambia	0	484	0	9
2020-08-03	Gambia	173	657	0	9
2020-08-04	Gambia	128	785	0	9
2020-08-05	Gambia	136	921	7	16
2020-08-06	Gambia	155	1076	0	16
2020-08-07	Gambia	0	1076	0	16
2020-08-08	Gambia	145	1221	3	19
2020-08-09	Gambia	111	1332	0	19
2020-08-10	Gambia	131	1463	4	23
2020-08-11	Gambia	0	1463	0	23
2020-08-12	Gambia	79	1542	10	33
2020-08-13	Gambia	67	1609	0	33
2020-08-14	Gambia	66	1675	10	43
2020-08-15	Gambia	183	1858	11	54
2020-08-16	Gambia	0	1858	0	54
2020-08-17	Gambia	244	2102	9	63
2020-08-18	Gambia	186	2288	0	63
2020-08-19	Gambia	113	2401	0	63
2020-08-20	Gambia	36	2437	14	77
2020-08-21	Gambia	0	2437	4	81
2020-08-22	Gambia	148	2585	3	84
2020-08-23	Gambia	0	2585	0	84
2020-08-24	Gambia	101	2686	3	87
2020-08-25	Gambia	22	2708	0	87
2020-08-26	Gambia	35	2743	3	90
2020-08-27	Gambia	54	2797	3	93
2020-08-28	Gambia	98	2895	0	93
2020-08-29	Gambia	68	2963	3	96
2020-08-30	Gambia	0	2963	0	96
2020-08-31	Gambia	66	3029	0	96
2020-09-01	Gambia	38	3067	0	96
2020-09-02	Gambia	34	3101	0	96
2020-09-03	Gambia	19	3120	1	97
2020-09-04	Gambia	30	3150	2	99
2020-09-05	Gambia	46	3196	0	99
2020-09-06	Gambia	0	3196	0	99
2020-09-07	Gambia	79	3275	0	99
2020-09-08	Gambia	18	3293	0	99
2020-09-09	Gambia	37	3330	0	99
2020-09-10	Gambia	32	3362	0	99
2020-09-11	Gambia	14	3376	1	100
2020-09-12	Gambia	29	3405	0	100
2020-09-13	Gambia	0	3405	2	102
2020-09-14	Gambia	23	3428	1	103
2020-09-15	Gambia	12	3440	0	103
2020-09-16	Gambia	33	3473	4	107
2020-09-17	Gambia	12	3485	0	107
2020-09-18	Gambia	19	3504	1	108
2020-09-19	Gambia	22	3526	0	108
2020-09-20	Gambia	0	3526	0	108
2020-09-21	Gambia	14	3540	0	108
2020-09-22	Gambia	2	3542	2	110
2020-09-23	Gambia	10	3552	0	110
2020-09-24	Gambia	3	3555	0	110
2020-09-25	Gambia	9	3564	0	110
2020-09-26	Gambia	5	3569	0	110
2020-09-27	Gambia	0	3569	0	110
2020-09-28	Gambia	10	3579	1	111
2020-09-29	Gambia	0	3579	1	112
2020-09-30	Gambia	0	3579	0	112
2020-10-01	Gambia	5	3584	1	113
2020-10-02	Gambia	1	3585	2	115
2020-10-03	Gambia	9	3594	0	115
2020-10-04	Gambia	0	3594	0	115
2020-10-05	Gambia	19	3613	2	117
2020-10-06	Gambia	0	3613	0	117
2020-10-07	Gambia	4	3617	0	117
2020-10-08	Gambia	4	3621	0	117
2020-10-09	Gambia	7	3628	0	117
2020-10-10	Gambia	4	3632	0	117
2020-10-11	Gambia	0	3632	0	117
2020-10-12	Gambia	4	3636	1	118
2020-10-13	Gambia	6	3642	0	118
2020-10-14	Gambia	2	3644	0	118
2020-10-15	Gambia	0	3644	0	118
2020-10-16	Gambia	5	3649	0	118
2020-10-17	Gambia	0	3649	0	118
2020-10-18	Gambia	0	3649	0	118
2020-10-19	Gambia	6	3655	0	118
2020-10-20	Gambia	0	3655	0	118
2020-10-21	Gambia	2	3657	0	118
2020-10-22	Gambia	2	3659	1	119
2020-10-23	Gambia	0	3659	0	119
2020-10-24	Gambia	1	3660	0	119
2020-10-25	Gambia	0	3660	0	119
2020-10-26	Gambia	5	3665	0	119
2020-10-27	Gambia	1	3666	0	119
2020-10-28	Gambia	4	3670	0	119
2020-10-29	Gambia	0	3670	0	119
2020-10-30	Gambia	2	3672	0	119
2020-10-31	Gambia	0	3672	0	119
2020-11-01	Gambia	0	3672	0	119
2020-11-02	Gambia	7	3679	0	119
2020-11-03	Gambia	0	3679	1	120
2020-11-04	Gambia	1	3680	0	120
2020-11-05	Gambia	1	3681	0	120
2020-11-06	Gambia	3	3684	0	120
2020-11-07	Gambia	0	3684	0	120
2020-11-08	Gambia	0	3684	1	121
2020-11-09	Gambia	12	3696	1	122
2020-11-10	Gambia	1	3697	0	122
2020-11-11	Gambia	0	3697	0	122
2020-11-12	Gambia	1	3698	0	122
2020-11-13	Gambia	4	3702	0	122
2020-11-14	Gambia	0	3702	0	122
2020-11-15	Gambia	0	3702	0	122
2020-11-16	Gambia	3	3705	0	122
2020-11-17	Gambia	0	3705	0	122
2020-11-18	Gambia	0	3705	0	122
2020-11-19	Gambia	1	3706	0	122
2020-11-20	Gambia	10	3716	0	122
2020-11-21	Gambia	10	3726	1	123
2020-11-22	Gambia	0	3726	0	123
2020-11-23	Gambia	0	3726	0	123
2020-11-24	Gambia	0	3726	0	123
2020-11-25	Gambia	1	3727	0	123
2020-11-26	Gambia	1	3728	0	123
2020-11-27	Gambia	3	3731	0	123
2020-11-28	Gambia	3	3734	0	123
2020-11-29	Gambia	0	3734	0	123
2020-11-30	Gambia	8	3742	0	123
2020-12-01	Gambia	1	3743	0	123
2020-12-02	Gambia	22	3765	0	123
2020-12-03	Gambia	2	3767	0	123
2020-12-04	Gambia	1	3768	0	123
2020-12-05	Gambia	2	3770	0	123
2020-12-06	Gambia	0	3770	0	123
2020-12-07	Gambia	2	3772	0	123
2020-12-08	Gambia	4	3776	0	123
2020-12-09	Gambia	2	3778	0	123
2020-12-10	Gambia	1	3779	0	123
2020-12-11	Gambia	1	3780	0	123
2020-12-12	Gambia	2	3782	0	123
2020-12-13	Gambia	0	3782	0	123
2020-12-14	Gambia	3	3785	0	123
2020-12-15	Gambia	1	3786	0	123
2020-12-16	Gambia	0	3786	0	123
2020-12-17	Gambia	0	3786	0	123
2020-12-18	Gambia	0	3786	0	123
2020-12-19	Gambia	2	3788	0	123
2020-12-20	Gambia	0	3788	0	123
2020-12-21	Gambia	1	3789	0	123
2020-12-22	Gambia	2	3791	0	123
2020-12-23	Gambia	0	3791	0	123
2020-12-24	Gambia	0	3791	0	123
2020-12-25	Gambia	1	3792	0	123
2020-12-26	Gambia	0	3792	0	123
2020-12-27	Gambia	0	3792	0	123
2020-12-28	Gambia	5	3797	0	123
2020-12-29	Gambia	0	3797	1	124
2020-12-30	Gambia	0	3797	0	124
2020-12-31	Gambia	3	3800	0	124
2021-01-01	Gambia	2	3802	0	124
2021-01-02	Gambia	0	3802	0	124
2021-01-03	Gambia	0	3802	0	124
2021-01-04	Gambia	4	3806	1	125
2021-01-05	Gambia	6	3812	0	125
2021-01-06	Gambia	21	3833	0	125
2021-01-07	Gambia	5	3838	0	125
2021-01-08	Gambia	3	3841	0	125
2021-01-09	Gambia	16	3857	0	125
2021-01-10	Gambia	0	3857	0	125
2021-01-11	Gambia	19	3876	0	125
2021-01-12	Gambia	9	3885	0	125
2021-01-13	Gambia	5	3890	1	126
2021-01-14	Gambia	3	3893	1	127
2021-01-15	Gambia	4	3897	0	127
2021-01-16	Gambia	13	3910	0	127
2021-01-17	Gambia	0	3910	1	128
2021-01-18	Gambia	23	3933	0	128
2021-01-19	Gambia	5	3938	0	128
2021-01-20	Gambia	12	3950	0	128
2021-01-21	Gambia	8	3958	0	128
2021-01-22	Gambia	14	3972	0	128
2021-01-23	Gambia	0	3972	0	128
2021-01-24	Gambia	0	3972	0	128
2021-01-25	Gambia	36	4008	0	128
2021-01-26	Gambia	4	4012	0	128
2021-01-27	Gambia	7	4019	0	128
2021-01-28	Gambia	0	4019	0	128
2021-01-29	Gambia	71	4090	0	128
2021-01-30	Gambia	0	4090	0	128
2021-01-31	Gambia	0	4090	0	128
2021-02-01	Gambia	49	4139	3	131
2021-02-02	Gambia	0	4139	0	131
2021-02-03	Gambia	45	4184	1	132
2021-02-04	Gambia	0	4184	0	132
2021-02-05	Gambia	53	4237	2	134
2021-02-06	Gambia	0	4237	0	134
2021-02-07	Gambia	0	4237	0	134
2021-02-08	Gambia	65	4302	1	135
2021-02-09	Gambia	0	4302	0	135
2021-02-10	Gambia	0	4302	0	135
2021-02-11	Gambia	0	4302	0	135
2021-02-12	Gambia	112	4414	3	138
2021-02-13	Gambia	0	4414	0	138
2021-02-14	Gambia	0	4414	0	138
2021-02-15	Gambia	0	4414	0	138
2021-02-16	Gambia	55	4469	0	138
2021-02-17	Gambia	41	4510	1	139
2021-02-18	Gambia	33	4543	4	143
2021-02-19	Gambia	11	4554	1	144
2021-02-20	Gambia	0	4554	0	144
2021-02-21	Gambia	0	4554	0	144
2021-02-22	Gambia	58	4612	2	146
2021-02-23	Gambia	28	4640	1	147
2021-02-24	Gambia	0	4640	0	147
2021-02-25	Gambia	51	4691	1	148
2021-02-26	Gambia	0	4691	0	148
2021-02-27	Gambia	21	4712	2	150
2021-02-28	Gambia	0	4712	0	150
2021-03-01	Gambia	23	4735	1	151
2021-03-02	Gambia	0	4735	0	151
2021-03-03	Gambia	24	4759	1	152
2021-03-04	Gambia	6	4765	1	153
2021-03-05	Gambia	13	4778	0	153
2021-03-06	Gambia	8	4786	0	153
2021-03-07	Gambia	6	4792	0	153
2021-03-08	Gambia	42	4834	0	153
2021-03-09	Gambia	17	4851	0	153
2021-03-10	Gambia	75	4926	0	153
2021-03-11	Gambia	13	4939	0	153
2021-03-12	Gambia	46	4985	0	153
2021-03-13	Gambia	34	5019	0	153
2021-03-14	Gambia	0	5019	0	153
2021-03-15	Gambia	0	5019	0	153
2021-03-16	Gambia	66	5085	5	158
2021-03-17	Gambia	0	5085	0	158
2021-03-18	Gambia	37	5122	2	160
2021-03-19	Gambia	31	5153	0	160
2021-03-20	Gambia	63	5216	0	160
2021-03-21	Gambia	39	5255	1	161
2021-03-22	Gambia	0	5255	0	161
2021-03-23	Gambia	0	5255	0	161
2021-03-24	Gambia	48	5303	0	161
2021-03-25	Gambia	0	5303	0	161
2021-03-26	Gambia	62	5365	2	163
2021-03-27	Gambia	36	5401	0	163
2021-03-28	Gambia	19	5420	1	164
2021-03-29	Gambia	0	5420	0	164
2021-03-30	Gambia	0	5420	0	164
2021-03-31	Gambia	39	5459	1	165
2021-04-01	Gambia	0	5459	0	165
2021-04-02	Gambia	0	5459	0	165
2021-04-03	Gambia	46	5505	1	166
2021-04-04	Gambia	0	5505	0	166
2021-04-05	Gambia	0	5505	0	166
2021-04-06	Gambia	59	5564	0	166
2021-04-07	Gambia	0	5564	0	166
2021-04-08	Gambia	0	5564	0	166
2021-04-09	Gambia	0	5564	0	166
2021-04-10	Gambia	38	5602	2	168
2021-04-11	Gambia	0	5602	0	168
2021-04-12	Gambia	0	5602	0	168
2021-04-13	Gambia	80	5682	2	170
2021-04-14	Gambia	0	5682	0	170
2021-04-15	Gambia	12	5694	0	170
2021-04-16	Gambia	26	5720	0	170
2021-04-17	Gambia	13	5733	0	170
2021-04-18	Gambia	0	5733	0	170
2021-04-19	Gambia	0	5733	0	170
2021-04-20	Gambia	51	5784	0	170
2021-04-21	Gambia	4	5788	1	171
2021-04-22	Gambia	32	5820	2	173
2021-04-23	Gambia	0	5820	0	173
2021-04-24	Gambia	37	5857	0	173
2021-04-25	Gambia	0	5857	0	173
2021-04-26	Gambia	25	5882	1	174
2021-04-27	Gambia	3	5885	0	174
2021-04-28	Gambia	2	5887	0	174
2021-04-29	Gambia	11	5898	0	174
2021-04-30	Gambia	3	5901	1	175
2021-05-01	Gambia	0	5901	0	175
2021-05-02	Gambia	0	5901	0	175
2021-05-03	Gambia	13	5914	0	175
2021-05-04	Gambia	8	5922	0	175
2021-05-05	Gambia	3	5925	0	175
2021-05-06	Gambia	0	5925	0	175
2021-05-07	Gambia	4	5929	0	175
2021-05-08	Gambia	0	5929	0	175
2021-05-09	Gambia	0	5929	0	175
2021-05-10	Gambia	5	5934	0	175
2021-05-11	Gambia	0	5934	0	175
2021-05-12	Gambia	6	5940	0	175
2021-05-13	Gambia	0	5940	0	175
2021-05-14	Gambia	0	5940	0	175
2021-05-15	Gambia	6	5946	0	175
2021-05-16	Gambia	0	5946	0	175
2021-05-17	Gambia	11	5957	0	175
2021-05-18	Gambia	9	5966	0	175
2021-05-19	Gambia	2	5968	0	175
2021-05-20	Gambia	3	5971	2	177
2021-05-21	Gambia	0	5971	0	177
2021-05-22	Gambia	7	5978	1	178
2021-05-23	Gambia	0	5978	0	178
2021-05-24	Gambia	0	5978	0	178
2021-05-25	Gambia	0	5978	0	178
2021-05-26	Gambia	12	5990	0	178
2021-05-27	Gambia	1	5991	0	178
2021-05-28	Gambia	2	5993	1	179
2021-05-29	Gambia	0	5993	0	179
2021-05-30	Gambia	0	5993	0	179
2021-05-31	Gambia	2	5995	0	179
2021-06-01	Gambia	0	5995	0	179
2021-06-02	Gambia	4	5999	0	179
2021-06-03	Gambia	0	5999	0	179
2021-06-04	Gambia	3	6002	0	179
2021-06-05	Gambia	0	6002	0	179
2021-06-06	Gambia	0	6002	0	179
2021-06-07	Gambia	0	6002	0	179
2021-06-08	Gambia	6	6008	1	180
2021-06-09	Gambia	0	6008	0	180
2021-06-10	Gambia	0	6008	0	180
2021-06-11	Gambia	8	6016	0	180
2021-06-12	Gambia	0	6016	0	180
2021-06-13	Gambia	0	6016	0	180
2021-06-14	Gambia	8	6024	1	181
2021-06-15	Gambia	0	6024	0	181
2021-06-16	Gambia	0	6024	0	181
2021-06-17	Gambia	15	6039	0	181
2021-06-18	Gambia	6	6045	0	181
2021-06-19	Gambia	0	6045	0	181
2021-06-20	Gambia	0	6045	0	181
2021-06-21	Gambia	9	6054	0	181
2021-06-22	Gambia	11	6065	0	181
2021-06-23	Gambia	0	6065	0	181
2021-06-24	Gambia	0	6065	0	181
2021-06-25	Gambia	4	6069	0	181
2021-06-26	Gambia	0	6069	0	181
2021-06-27	Gambia	0	6069	0	181
2021-06-28	Gambia	10	6079	0	181
2021-06-29	Gambia	0	6079	0	181
2021-06-30	Gambia	0	6079	0	181
2021-07-01	Gambia	37	6116	1	182
2021-07-02	Gambia	0	6116	0	182
2021-07-03	Gambia	0	6116	0	182
2021-07-04	Gambia	0	6116	0	182
2021-07-05	Gambia	67	6183	1	183
2021-07-06	Gambia	0	6183	0	183
2021-07-07	Gambia	0	6183	0	183
2021-07-08	Gambia	0	6183	0	183
2021-07-09	Gambia	99	6282	2	185
2021-07-10	Gambia	46	6328	0	185
2021-07-11	Gambia	0	6328	0	185
2021-07-12	Gambia	86	6414	0	185
2021-07-13	Gambia	107	6521	3	188
2021-07-14	Gambia	89	6610	0	188
2021-07-15	Gambia	0	6610	0	188
2021-07-16	Gambia	0	6610	0	188
2021-07-17	Gambia	310	6920	2	190
2021-07-18	Gambia	0	6920	0	190
2021-07-19	Gambia	241	7161	7	197
2021-07-20	Gambia	0	7161	0	197
2021-07-21	Gambia	0	7161	0	197
2021-07-22	Gambia	172	7333	11	208
2021-07-23	Gambia	0	7333	0	208
2021-07-24	Gambia	0	7333	0	208
2021-07-25	Gambia	0	7333	0	208
2021-07-26	Gambia	376	7709	4	212
2021-07-27	Gambia	0	7709	0	212
2021-07-28	Gambia	253	7962	1	213
2021-07-29	Gambia	0	7962	0	213
2021-07-30	Gambia	0	7962	0	213
2021-07-31	Gambia	0	7962	0	213
2021-08-01	Gambia	334	8296	14	227
2021-08-02	Gambia	0	8296	0	227
2021-08-03	Gambia	96	8392	8	235
2021-08-04	Gambia	113	8505	3	238
2021-08-05	Gambia	98	8603	4	242
2021-08-06	Gambia	0	8603	0	242
2021-08-07	Gambia	160	8763	3	245
2021-08-08	Gambia	0	8763	0	245
2021-08-09	Gambia	0	8763	0	245
2021-08-10	Gambia	157	8920	6	251
2021-08-11	Gambia	153	9073	12	263
2021-08-12	Gambia	0	9073	0	263
2021-08-13	Gambia	122	9195	8	271
2021-08-14	Gambia	0	9195	0	271
2021-08-15	Gambia	0	9195	0	271
2021-08-16	Gambia	123	9318	6	277
2021-08-17	Gambia	0	9318	0	277
2021-08-18	Gambia	46	9364	8	285
2021-08-19	Gambia	0	9364	0	285
2021-08-20	Gambia	75	9439	11	296
2021-08-21	Gambia	31	9470	5	301
2021-08-22	Gambia	0	9470	0	301
2021-08-23	Gambia	0	9470	0	301
2021-08-24	Gambia	63	9533	10	311
2021-08-25	Gambia	0	9533	0	311
2021-08-26	Gambia	93	9626	3	314
2021-08-27	Gambia	0	9626	0	314
2021-08-28	Gambia	0	9626	0	314
2021-08-29	Gambia	72	9698	5	319
2021-08-30	Gambia	17	9715	3	322
2021-08-31	Gambia	0	9715	0	322
2021-09-01	Gambia	21	9736	1	323
2021-09-02	Gambia	0	9736	0	323
2021-09-03	Gambia	0	9736	0	323
2021-09-04	Gambia	53	9789	5	328
2021-09-05	Gambia	0	9789	0	328
2021-09-06	Gambia	0	9789	0	328
2021-09-07	Gambia	31	9820	0	328
2021-09-08	Gambia	0	9820	0	328
2021-09-09	Gambia	0	9820	0	328
2021-09-10	Gambia	28	9848	0	328
2021-09-11	Gambia	0	9848	0	328
2021-09-12	Gambia	0	9848	0	328
2021-09-13	Gambia	19	9867	2	330
2021-09-14	Gambia	0	9867	0	330
2021-09-15	Gambia	11	9878	2	332
2021-09-16	Gambia	7	9885	0	332
2021-09-17	Gambia	3	9888	0	332
2021-09-18	Gambia	0	9888	0	332
2021-09-19	Gambia	0	9888	0	332
2021-09-20	Gambia	12	9900	2	334
2021-09-21	Gambia	1	9901	0	334
2021-09-22	Gambia	10	9911	1	335
2021-09-23	Gambia	7	9918	0	335
2021-09-24	Gambia	7	9925	0	335
2021-09-25	Gambia	5	9930	0	335
2021-09-26	Gambia	0	9930	0	335
2021-09-27	Gambia	4	9934	3	338
2021-09-28	Gambia	0	9934	0	338
2021-09-29	Gambia	1	9935	0	338
2021-09-30	Gambia	0	9935	0	338
2021-10-01	Gambia	0	9935	0	338
2021-10-02	Gambia	0	9935	0	338
2021-10-03	Gambia	0	9935	0	338
2021-10-04	Gambia	4	9939	0	338
2021-10-05	Gambia	0	9939	0	338
2021-10-06	Gambia	0	9939	0	338
2021-10-07	Gambia	2	9941	1	339
2021-10-08	Gambia	0	9941	0	339
2021-10-09	Gambia	0	9941	0	339
2021-10-10	Gambia	2	9943	0	339
2021-10-11	Gambia	0	9943	0	339
2021-10-12	Gambia	0	9943	0	339
2021-10-13	Gambia	3	9946	0	339
2021-10-14	Gambia	0	9946	0	339
2021-10-15	Gambia	0	9946	0	339
2021-10-16	Gambia	0	9946	0	339
2021-10-17	Gambia	0	9946	0	339
2021-10-18	Gambia	5	9951	0	339
2021-10-19	Gambia	0	9951	0	339
2021-10-20	Gambia	5	9956	0	339
2021-10-21	Gambia	0	9956	0	339
2021-10-22	Gambia	3	9959	1	340
2021-10-23	Gambia	3	9962	0	340
2021-10-24	Gambia	0	9962	0	340
2021-10-25	Gambia	0	9962	0	340
2021-10-26	Gambia	1	9963	0	340
2021-10-27	Gambia	2	9965	0	340
2021-10-28	Gambia	2	9967	0	340
2021-10-29	Gambia	0	9967	0	340
2021-10-30	Gambia	0	9967	0	340
2021-10-31	Gambia	0	9967	0	340
2021-11-01	Gambia	6	9973	1	341
2021-11-02	Gambia	0	9973	0	341
2021-11-03	Gambia	0	9973	0	341
2021-11-04	Gambia	0	9973	0	341
2021-11-05	Gambia	0	9973	0	341
2021-11-06	Gambia	0	9973	0	341
2021-11-07	Gambia	6	9979	0	341
2021-11-08	Gambia	0	9979	0	341
2021-11-09	Gambia	1	9980	0	341
2021-11-10	Gambia	0	9980	0	341
2021-11-11	Gambia	1	9981	0	341
2021-11-12	Gambia	2	9983	0	341
2021-11-13	Gambia	2	9985	0	341
2021-11-14	Gambia	1	9986	0	341
2021-11-15	Gambia	0	9986	0	341
2021-11-16	Gambia	0	9986	0	341
2021-11-17	Gambia	2	9988	1	342
2021-11-18	Gambia	0	9988	0	342
2021-11-19	Gambia	0	9988	0	342
2021-11-20	Gambia	0	9988	0	342
2021-11-21	Gambia	0	9988	0	342
2021-11-22	Gambia	1	9989	0	342
2021-11-23	Gambia	0	9989	0	342
2021-11-24	Gambia	0	9989	0	342
2021-11-25	Gambia	1	9990	0	342
2021-11-26	Gambia	2	9992	0	342
2021-11-27	Gambia	0	9992	0	342
2021-11-28	Gambia	0	9992	0	342
2021-11-29	Gambia	0	9992	0	342
2021-11-30	Gambia	1	9993	0	342
2021-12-01	Gambia	2	9995	0	342
2021-12-02	Gambia	1	9996	0	342
2021-12-03	Gambia	2	9998	0	342
2021-12-04	Gambia	0	9998	0	342
2021-12-05	Gambia	0	9998	0	342
2021-12-06	Gambia	0	9998	0	342
2021-12-07	Gambia	1	9999	0	342
2021-12-08	Gambia	35	10034	0	342
2021-12-09	Gambia	2	10036	0	342
2021-12-10	Gambia	3	10039	0	342
2021-12-11	Gambia	5	10044	0	342
2021-12-12	Gambia	1	10045	0	342
2021-12-13	Gambia	0	10045	0	342
2021-12-14	Gambia	0	10045	0	342
2021-12-15	Gambia	0	10045	0	342
2021-12-16	Gambia	6	10051	0	342
2021-12-17	Gambia	0	10051	0	342
2021-12-18	Gambia	0	10051	0	342
2021-12-19	Gambia	27	10078	0	342
2021-12-20	Gambia	0	10078	0	342
2021-12-21	Gambia	9	10087	0	342
2021-12-22	Gambia	49	10136	0	342
2021-12-23	Gambia	0	10136	0	342
2021-12-24	Gambia	0	10136	0	342
2021-12-25	Gambia	0	10136	0	342
2021-12-26	Gambia	0	10136	0	342
2021-12-27	Gambia	34	10170	1	343
2021-12-28	Gambia	0	10170	0	343
2021-12-29	Gambia	0	10170	0	343
2021-12-30	Gambia	0	10170	0	343
2021-12-31	Gambia	0	10170	0	343
2022-01-01	Gambia	206	10376	0	343
2022-01-02	Gambia	118	10494	0	343
2022-01-03	Gambia	92	10586	0	343
2022-01-04	Gambia	103	10689	0	343
2022-01-05	Gambia	103	10792	0	343
2022-01-06	Gambia	48	10840	0	343
2022-01-07	Gambia	139	10979	0	343
2022-01-08	Gambia	143	11122	1	344
2022-01-09	Gambia	120	11242	0	344
2022-01-10	Gambia	76	11318	0	344
2022-01-11	Gambia	60	11378	0	344
2022-01-12	Gambia	98	11476	0	344
2022-01-13	Gambia	96	11572	3	347
2022-01-14	Gambia	0	11572	0	347
2022-01-15	Gambia	0	11572	0	347
2022-01-16	Gambia	0	11572	0	347
2022-01-17	Gambia	0	11572	0	347
2022-01-18	Gambia	0	11572	0	347
2022-01-19	Gambia	0	11572	0	347
2022-01-20	Gambia	0	11572	0	347
2022-01-21	Gambia	0	11572	0	347
2022-01-22	Gambia	0	11572	0	347
2022-01-23	Gambia	270	11842	15	362
2022-01-24	Gambia	0	11842	0	362
2022-01-25	Gambia	0	11842	0	362
2022-01-26	Gambia	0	11842	0	362
2022-01-27	Gambia	0	11842	0	362
2022-01-28	Gambia	21	11863	2	364
2022-01-29	Gambia	0	11863	0	364
2022-01-30	Gambia	0	11863	0	364
2022-01-31	Gambia	0	11863	0	364
2022-02-01	Gambia	17	11880	0	364
2022-02-02	Gambia	0	11880	0	364
2022-02-03	Gambia	0	11880	0	364
2022-02-04	Gambia	0	11880	0	364
2022-02-05	Gambia	0	11880	0	364
2022-02-06	Gambia	0	11880	0	364
2022-02-07	Gambia	31	11911	1	365
2022-02-08	Gambia	0	11911	0	365
2022-02-09	Gambia	0	11911	0	365
2022-02-10	Gambia	0	11911	0	365
2022-02-11	Gambia	0	11911	0	365
2022-02-12	Gambia	0	11911	0	365
2022-02-13	Gambia	0	11911	0	365
2022-02-14	Gambia	13	11924	0	365
2022-02-15	Gambia	0	11924	0	365
2022-02-16	Gambia	0	11924	0	365
2022-02-17	Gambia	0	11924	0	365
2022-02-18	Gambia	0	11924	0	365
2022-02-19	Gambia	0	11924	0	365
2022-02-20	Gambia	0	11924	0	365
2022-02-21	Gambia	0	11924	0	365
2022-02-22	Gambia	0	11924	0	365
2022-02-23	Gambia	15	11939	0	365
2022-02-24	Gambia	0	11939	0	365
2022-02-25	Gambia	0	11939	0	365
2022-02-26	Gambia	0	11939	0	365
2022-02-27	Gambia	0	11939	0	365
2022-02-28	Gambia	0	11939	0	365
2022-03-01	Gambia	0	11939	0	365
2022-03-02	Gambia	0	11939	0	365
2022-03-03	Gambia	9	11948	0	365
2022-03-04	Gambia	8	11956	0	365
2022-03-05	Gambia	0	11956	0	365
2022-03-06	Gambia	0	11956	0	365
2022-03-07	Gambia	0	11956	0	365
2022-03-08	Gambia	7	11963	0	365
2022-03-09	Gambia	0	11963	0	365
2022-03-10	Gambia	0	11963	0	365
2022-03-11	Gambia	0	11963	0	365
2022-03-12	Gambia	0	11963	0	365
2022-03-13	Gambia	10	11973	0	365
2022-03-14	Gambia	0	11973	0	365
2022-03-15	Gambia	0	11973	0	365
2022-03-16	Gambia	0	11973	0	365
2022-03-17	Gambia	5	11978	0	365
2022-03-18	Gambia	0	11978	0	365
2022-03-19	Gambia	0	11978	0	365
2022-03-20	Gambia	0	11978	0	365
2022-03-21	Gambia	0	11978	0	365
2022-03-22	Gambia	0	11978	0	365
2022-03-23	Gambia	8	11986	0	365
2022-03-24	Gambia	0	11986	0	365
2022-03-25	Gambia	0	11986	0	365
2022-03-26	Gambia	0	11986	0	365
2022-03-27	Gambia	2	11988	0	365
2022-03-28	Gambia	0	11988	0	365
2022-03-29	Gambia	0	11988	0	365
2022-03-30	Gambia	0	11988	0	365
2022-03-31	Gambia	0	11988	0	365
2022-04-01	Gambia	1	11989	0	365
2022-04-02	Gambia	0	11989	0	365
2022-04-03	Gambia	1	11990	0	365
2022-04-04	Gambia	0	11990	0	365
2022-04-05	Gambia	0	11990	0	365
2022-04-06	Gambia	0	11990	0	365
2022-04-07	Gambia	0	11990	0	365
2022-04-08	Gambia	0	11990	0	365
2022-04-09	Gambia	0	11990	0	365
2022-04-10	Gambia	0	11990	0	365
2022-04-11	Gambia	4	11994	0	365
2022-04-12	Gambia	0	11994	0	365
2022-04-13	Gambia	0	11994	0	365
2022-04-14	Gambia	0	11994	0	365
2022-04-15	Gambia	0	11994	0	365
2022-04-16	Gambia	0	11994	0	365
2022-04-17	Gambia	0	11994	0	365
2022-04-18	Gambia	1	11995	0	365
2022-04-19	Gambia	0	11995	0	365
2022-04-20	Gambia	0	11995	0	365
2022-04-21	Gambia	0	11995	0	365
2022-04-22	Gambia	0	11995	0	365
2022-04-23	Gambia	0	11995	0	365
2022-04-24	Gambia	0	11995	0	365
2022-04-25	Gambia	0	11995	0	365
2022-04-26	Gambia	0	11995	0	365
2022-04-27	Gambia	0	11995	0	365
2022-04-28	Gambia	0	11995	0	365
2022-04-29	Gambia	0	11995	0	365
2022-04-30	Gambia	0	11995	0	365
2022-05-01	Gambia	1	11996	0	365
2022-05-02	Gambia	0	11996	0	365
2022-05-03	Gambia	0	11996	0	365
2022-05-04	Gambia	0	11996	0	365
2022-05-05	Gambia	0	11996	0	365
2022-05-06	Gambia	0	11996	0	365
2022-05-07	Gambia	0	11996	0	365
2022-05-08	Gambia	0	11996	0	365
2022-05-09	Gambia	0	11996	0	365
2022-05-10	Gambia	0	11996	0	365
2022-05-11	Gambia	3	11999	0	365
2022-05-12	Gambia	0	11999	0	365
2022-05-13	Gambia	0	11999	0	365
2022-05-14	Gambia	0	11999	0	365
2022-05-15	Gambia	0	11999	0	365
2022-05-16	Gambia	0	11999	0	365
2022-05-17	Gambia	0	11999	0	365
2022-05-18	Gambia	0	11999	0	365
2022-05-19	Gambia	0	11999	0	365
2022-05-20	Gambia	3	12002	0	365
2022-05-21	Gambia	0	12002	0	365
2022-05-22	Gambia	0	12002	0	365
2022-05-23	Gambia	1	12003	0	365
2022-05-24	Gambia	0	12003	0	365
2022-05-25	Gambia	0	12003	0	365
2022-05-26	Gambia	0	12003	0	365
2022-05-27	Gambia	0	12003	0	365
2022-05-28	Gambia	0	12003	0	365
2022-05-29	Gambia	0	12003	0	365
2022-05-30	Gambia	2	12005	0	365
2022-05-31	Gambia	0	12005	0	365
2022-06-01	Gambia	0	12005	0	365
2022-06-02	Gambia	0	12005	0	365
2022-06-03	Gambia	0	12005	0	365
2022-06-04	Gambia	0	12005	0	365
2022-06-05	Gambia	0	12005	0	365
2022-06-06	Gambia	2	12007	0	365
2022-06-07	Gambia	0	12007	0	365
2022-06-08	Gambia	0	12007	0	365
2022-06-09	Gambia	0	12007	0	365
2022-06-10	Gambia	0	12007	0	365
2022-06-11	Gambia	0	12007	0	365
2022-06-12	Gambia	0	12007	0	365
2022-06-13	Gambia	2	12009	0	365
2022-06-14	Gambia	0	12009	0	365
2022-06-15	Gambia	0	12009	0	365
2022-06-16	Gambia	0	12009	0	365
2022-06-17	Gambia	0	12009	0	365
2022-06-18	Gambia	0	12009	0	365
2022-06-19	Gambia	0	12009	0	365
2022-06-20	Gambia	0	12009	0	365
2022-06-21	Gambia	0	12009	0	365
2022-06-22	Gambia	0	12009	0	365
2022-06-23	Gambia	0	12009	0	365
2022-06-24	Gambia	0	12009	0	365
2022-06-25	Gambia	0	12009	0	365
2022-06-26	Gambia	0	12009	0	365
2022-06-27	Gambia	0	12009	0	365
2022-06-28	Gambia	0	12009	0	365
2022-06-29	Gambia	0	12009	0	365
2022-06-30	Gambia	0	12009	0	365
2022-07-01	Gambia	0	12009	0	365
2022-07-02	Gambia	0	12009	0	365
2022-07-03	Gambia	0	12009	0	365
2022-07-04	Gambia	0	12009	0	365
2022-07-05	Gambia	0	12009	0	365
2022-07-06	Gambia	0	12009	0	365
2022-07-07	Gambia	0	12009	0	365
2022-07-08	Gambia	0	12009	0	365
2020-01-03	Georgia	0	0	0	0
2020-01-04	Georgia	0	0	0	0
2020-01-05	Georgia	0	0	0	0
2020-01-06	Georgia	0	0	0	0
2020-01-07	Georgia	0	0	0	0
2020-01-08	Georgia	0	0	0	0
2020-01-09	Georgia	0	0	0	0
2020-01-10	Georgia	0	0	0	0
2020-01-11	Georgia	0	0	0	0
2020-01-12	Georgia	0	0	0	0
2020-01-13	Georgia	0	0	0	0
2020-01-14	Georgia	0	0	0	0
2020-01-15	Georgia	0	0	0	0
2020-01-16	Georgia	0	0	0	0
2020-01-17	Georgia	0	0	0	0
2020-01-18	Georgia	0	0	0	0
2020-01-19	Georgia	0	0	0	0
2020-01-20	Georgia	0	0	0	0
2020-01-21	Georgia	0	0	0	0
2020-01-22	Georgia	0	0	0	0
2020-01-23	Georgia	0	0	0	0
2020-01-24	Georgia	0	0	0	0
2020-01-25	Georgia	0	0	0	0
2020-01-26	Georgia	0	0	0	0
2020-01-27	Georgia	0	0	0	0
2020-01-28	Georgia	0	0	0	0
2020-01-29	Georgia	0	0	0	0
2020-01-30	Georgia	0	0	0	0
2020-01-31	Georgia	0	0	0	0
2020-02-01	Georgia	0	0	0	0
2020-02-02	Georgia	0	0	0	0
2020-02-03	Georgia	0	0	0	0
2020-02-04	Georgia	0	0	0	0
2020-02-05	Georgia	0	0	0	0
2020-02-06	Georgia	0	0	0	0
2020-02-07	Georgia	0	0	0	0
2020-02-08	Georgia	0	0	0	0
2020-02-09	Georgia	0	0	0	0
2020-02-10	Georgia	0	0	0	0
2020-02-11	Georgia	0	0	0	0
2020-02-12	Georgia	0	0	0	0
2020-02-13	Georgia	0	0	0	0
2020-02-14	Georgia	0	0	0	0
2020-02-15	Georgia	0	0	0	0
2020-02-16	Georgia	0	0	0	0
2020-02-17	Georgia	0	0	0	0
2020-02-18	Georgia	0	0	0	0
2020-02-19	Georgia	0	0	0	0
2020-02-20	Georgia	0	0	0	0
2020-02-21	Georgia	0	0	0	0
2020-02-22	Georgia	0	0	0	0
2020-02-23	Georgia	0	0	0	0
2020-02-24	Georgia	0	0	0	0
2020-02-25	Georgia	0	0	0	0
2020-02-26	Georgia	1	1	0	0
2020-02-27	Georgia	0	1	0	0
2020-02-28	Georgia	0	1	0	0
2020-02-29	Georgia	2	3	0	0
2020-03-01	Georgia	0	3	0	0
2020-03-02	Georgia	0	3	0	0
2020-03-03	Georgia	0	3	0	0
2020-03-04	Georgia	0	3	0	0
2020-03-05	Georgia	0	3	0	0
2020-03-06	Georgia	6	9	0	0
2020-03-07	Georgia	0	9	0	0
2020-03-08	Georgia	3	12	0	0
2020-03-09	Georgia	1	13	0	0
2020-03-10	Georgia	2	15	0	0
2020-03-11	Georgia	8	23	0	0
2020-03-12	Georgia	0	23	0	0
2020-03-13	Georgia	2	25	0	0
2020-03-14	Georgia	0	25	0	0
2020-03-15	Georgia	5	30	0	0
2020-03-16	Georgia	3	33	0	0
2020-03-17	Georgia	0	33	0	0
2020-03-18	Georgia	1	34	0	0
2020-03-19	Georgia	0	34	0	0
2020-03-20	Georgia	4	38	0	0
2020-03-21	Georgia	10	48	0	0
2020-03-22	Georgia	6	54	0	0
2020-03-23	Georgia	7	61	0	0
2020-03-24	Georgia	9	70	0	0
2020-03-25	Georgia	7	77	0	0
2020-03-26	Georgia	3	80	0	0
2020-03-27	Georgia	3	83	0	0
2020-03-28	Georgia	7	90	0	0
2020-03-29	Georgia	8	98	0	0
2020-03-30	Georgia	5	103	0	0
2020-03-31	Georgia	12	115	0	0
2020-04-01	Georgia	6	121	0	0
2020-04-02	Georgia	0	121	0	0
2020-04-03	Georgia	27	148	0	0
2020-04-04	Georgia	9	157	0	0
2020-04-05	Georgia	13	170	1	1
2020-04-06	Georgia	18	188	1	2
2020-04-07	Georgia	7	195	0	2
2020-04-08	Georgia	13	208	1	3
2020-04-09	Georgia	6	214	0	3
2020-04-10	Georgia	16	230	0	3
2020-04-11	Georgia	3	233	0	3
2020-04-12	Georgia	19	252	0	3
2020-04-13	Georgia	14	266	0	3
2020-04-14	Georgia	30	296	0	3
2020-04-15	Georgia	10	306	0	3
2020-04-16	Georgia	30	336	0	3
2020-04-17	Georgia	34	370	0	3
2020-04-18	Georgia	15	385	0	3
2020-04-19	Georgia	9	394	1	4
2020-04-20	Georgia	5	399	0	4
2020-04-21	Georgia	9	408	0	4
2020-04-22	Georgia	3	411	1	5
2020-04-23	Georgia	9	420	0	5
2020-04-24	Georgia	11	431	0	5
2020-04-25	Georgia	25	456	0	5
2020-04-26	Georgia	29	485	0	5
2020-04-27	Georgia	11	496	1	6
2020-04-28	Georgia	15	511	0	6
2020-04-29	Georgia	6	517	0	6
2020-04-30	Georgia	22	539	0	6
2020-05-01	Georgia	27	566	0	6
2020-05-02	Georgia	16	582	2	8
2020-05-03	Georgia	7	589	0	8
2020-05-04	Georgia	4	593	1	9
2020-05-05	Georgia	11	604	0	9
2020-05-06	Georgia	6	610	0	9
2020-05-07	Georgia	4	614	0	9
2020-05-08	Georgia	9	623	0	9
2020-05-09	Georgia	3	626	1	10
2020-05-10	Georgia	9	635	0	10
2020-05-11	Georgia	3	638	0	10
2020-05-12	Georgia	1	639	1	11
2020-05-13	Georgia	3	642	0	11
2020-05-14	Georgia	10	652	0	11
2020-05-15	Georgia	19	671	1	12
2020-05-16	Georgia	6	677	0	12
2020-05-17	Georgia	18	695	0	12
2020-05-18	Georgia	6	701	0	12
2020-05-19	Georgia	1	702	0	12
2020-05-20	Georgia	11	713	0	12
2020-05-21	Georgia	8	721	0	12
2020-05-22	Georgia	2	723	0	12
2020-05-23	Georgia	0	723	0	12
2020-05-24	Georgia	7	730	0	12
2020-05-25	Georgia	1	731	0	12
2020-05-26	Georgia	1	732	0	12
2020-05-27	Georgia	3	735	0	12
2020-05-28	Georgia	3	738	0	12
2020-05-29	Georgia	8	746	0	12
2020-05-30	Georgia	11	757	0	12
2020-05-31	Georgia	26	783	0	12
2020-06-01	Georgia	11	794	0	12
2020-06-02	Georgia	2	796	0	12
2020-06-03	Georgia	4	800	1	13
2020-06-04	Georgia	1	801	0	13
2020-06-05	Georgia	5	806	0	13
2020-06-06	Georgia	2	808	0	13
2020-06-07	Georgia	1	809	0	13
2020-06-08	Georgia	1	810	0	13
2020-06-09	Georgia	8	818	0	13
2020-06-10	Georgia	4	822	0	13
2020-06-11	Georgia	6	828	0	13
2020-06-12	Georgia	9	837	0	13
2020-06-13	Georgia	14	851	0	13
2020-06-14	Georgia	13	864	1	14
2020-06-15	Georgia	15	879	0	14
2020-06-16	Georgia	0	879	0	14
2020-06-17	Georgia	9	888	0	14
2020-06-18	Georgia	5	893	0	14
2020-06-19	Georgia	2	895	0	14
2020-06-20	Georgia	3	898	0	14
2020-06-21	Georgia	8	906	0	14
2020-06-22	Georgia	2	908	0	14
2020-06-23	Georgia	3	911	0	14
2020-06-24	Georgia	3	914	0	14
2020-06-25	Georgia	3	917	0	14
2020-06-26	Georgia	2	919	0	14
2020-06-27	Georgia	2	921	0	14
2020-06-28	Georgia	3	924	1	15
2020-06-29	Georgia	2	926	0	15
2020-06-30	Georgia	2	928	0	15
2020-07-01	Georgia	3	931	0	15
2020-07-02	Georgia	8	939	0	15
2020-07-03	Georgia	4	943	0	15
2020-07-04	Georgia	3	946	0	15
2020-07-05	Georgia	5	951	0	15
2020-07-06	Georgia	2	953	0	15
2020-07-07	Georgia	5	958	0	15
2020-07-08	Georgia	5	963	0	15
2020-07-09	Georgia	5	968	0	15
2020-07-10	Georgia	5	973	0	15
2020-07-11	Georgia	8	981	0	15
2020-07-12	Georgia	5	986	0	15
2020-07-13	Georgia	9	995	0	15
2020-07-14	Georgia	4	999	0	15
2020-07-15	Georgia	4	1003	0	15
2020-07-16	Georgia	3	1006	0	15
2020-07-17	Georgia	4	1010	0	15
2020-07-18	Georgia	8	1018	0	15
2020-07-19	Georgia	10	1028	0	15
2020-07-20	Georgia	11	1039	0	15
2020-07-21	Georgia	10	1049	1	16
2020-07-22	Georgia	24	1073	0	16
2020-07-23	Georgia	12	1085	0	16
2020-07-24	Georgia	19	1104	0	16
2020-07-25	Georgia	13	1117	0	16
2020-07-26	Georgia	14	1131	0	16
2020-07-27	Georgia	6	1137	0	16
2020-07-28	Georgia	8	1145	0	16
2020-07-29	Georgia	10	1155	0	16
2020-07-30	Georgia	5	1160	1	17
2020-07-31	Georgia	8	1168	0	17
2020-08-01	Georgia	3	1171	0	17
2020-08-02	Georgia	6	1177	0	17
2020-08-03	Georgia	2	1179	0	17
2020-08-04	Georgia	3	1182	0	17
2020-08-05	Georgia	15	1197	0	17
2020-08-06	Georgia	9	1206	0	17
2020-08-07	Georgia	7	1213	0	17
2020-08-08	Georgia	3	1216	0	17
2020-08-09	Georgia	9	1225	0	17
2020-08-10	Georgia	25	1250	0	17
2020-08-11	Georgia	14	1264	0	17
2020-08-12	Georgia	14	1278	0	17
2020-08-13	Georgia	5	1283	0	17
2020-08-14	Georgia	23	1306	0	17
2020-08-15	Georgia	15	1321	0	17
2020-08-16	Georgia	15	1336	0	17
2020-08-17	Georgia	5	1341	0	17
2020-08-18	Georgia	10	1351	0	17
2020-08-19	Georgia	10	1361	0	17
2020-08-20	Georgia	9	1370	0	17
2020-08-21	Georgia	15	1385	0	17
2020-08-22	Georgia	9	1394	0	17
2020-08-23	Georgia	17	1411	0	17
2020-08-24	Georgia	10	1421	0	17
2020-08-25	Georgia	8	1429	2	19
2020-08-26	Georgia	7	1436	0	19
2020-08-27	Georgia	11	1447	0	19
2020-08-28	Georgia	8	1455	0	19
2020-08-29	Georgia	7	1462	0	19
2020-08-30	Georgia	7	1469	0	19
2020-08-31	Georgia	18	1487	0	19
2020-09-01	Georgia	23	1510	0	19
2020-09-02	Georgia	38	1548	0	19
2020-09-03	Georgia	20	1568	0	19
2020-09-04	Georgia	28	1596	0	19
2020-09-05	Georgia	25	1621	0	19
2020-09-06	Georgia	29	1650	0	19
2020-09-07	Georgia	34	1684	0	19
2020-09-08	Georgia	45	1729	0	19
2020-09-09	Georgia	44	1773	0	19
2020-09-10	Georgia	57	1830	0	19
2020-09-11	Georgia	87	1917	0	19
2020-09-12	Georgia	158	2075	0	19
2020-09-13	Georgia	152	2227	0	19
2020-09-14	Georgia	165	2392	0	19
2020-09-15	Georgia	170	2562	0	19
2020-09-16	Georgia	196	2758	0	19
2020-09-17	Georgia	179	2937	0	19
2020-09-18	Georgia	182	3119	0	19
2020-09-19	Georgia	187	3306	0	19
2020-09-20	Georgia	196	3502	0	19
2020-09-21	Georgia	193	3695	1	20
2020-09-22	Georgia	218	3913	2	22
2020-09-23	Georgia	227	4140	2	24
2020-09-24	Georgia	259	4399	1	25
2020-09-25	Georgia	265	4664	1	26
2020-09-26	Georgia	296	4960	1	27
2020-09-27	Georgia	294	5254	1	28
2020-09-28	Georgia	298	5552	0	28
2020-09-29	Georgia	314	5866	5	33
2020-09-30	Georgia	326	6192	3	36
2020-10-01	Georgia	448	6640	4	40
2020-10-02	Georgia	453	7093	3	43
2020-10-03	Georgia	471	7564	5	48
2020-10-04	Georgia	554	8118	2	50
2020-10-05	Georgia	578	8696	2	52
2020-10-06	Georgia	549	9245	6	58
2020-10-07	Georgia	508	9753	4	62
2020-10-08	Georgia	472	10225	4	66
2020-10-09	Georgia	527	10752	6	72
2020-10-10	Georgia	519	11271	6	78
2020-10-11	Georgia	523	11794	7	85
2020-10-12	Georgia	478	12272	6	91
2020-10-13	Georgia	569	12841	11	102
2020-10-14	Georgia	680	13521	7	109
2020-10-15	Georgia	919	14440	4	113
2020-10-16	Georgia	887	15327	11	124
2020-10-17	Georgia	958	16285	4	128
2020-10-18	Georgia	1192	17477	8	136
2020-10-19	Georgia	1186	18663	7	143
2020-10-20	Georgia	1194	19857	15	158
2020-10-21	Georgia	1351	21208	14	172
2020-10-22	Georgia	1595	22803	7	179
2020-10-23	Georgia	1759	24562	4	183
2020-10-24	Georgia	1941	26503	10	193
2020-10-25	Georgia	1928	28431	8	201
2020-10-26	Georgia	1872	30303	14	215
2020-10-27	Georgia	1824	32127	23	238
2020-10-28	Georgia	1731	33858	15	253
2020-10-29	Georgia	1709	35567	20	273
2020-10-30	Georgia	1696	37263	12	285
2020-10-31	Georgia	1673	38936	22	307
2020-11-01	Georgia	1791	40727	28	335
2020-11-02	Georgia	1852	42579	7	342
2020-11-03	Georgia	1943	44522	20	362
2020-11-04	Georgia	2295	46817	19	381
2020-11-05	Georgia	2401	49218	20	401
2020-11-06	Georgia	2775	51993	22	423
2020-11-07	Georgia	2859	54852	18	441
2020-11-08	Georgia	2901	57753	34	475
2020-11-09	Georgia	2927	60680	24	499
2020-11-10	Georgia	2970	63650	22	521
2020-11-11	Georgia	2911	66561	45	566
2020-11-12	Georgia	3120	69681	33	599
2020-11-13	Georgia	3473	73154	37	636
2020-11-14	Georgia	3504	76658	33	669
2020-11-15	Georgia	3020	79678	34	703
2020-11-16	Georgia	3157	82835	30	733
2020-11-17	Georgia	3117	85952	45	778
2020-11-18	Georgia	3443	89395	37	815
2020-11-19	Georgia	3697	93092	38	853
2020-11-20	Georgia	3768	96860	41	894
2020-11-21	Georgia	3824	100684	33	927
2020-11-22	Georgia	4048	104732	49	976
2020-11-23	Georgia	3958	108690	36	1012
2020-11-24	Georgia	3128	111818	39	1051
2020-11-25	Georgia	3071	114889	34	1085
2020-11-26	Georgia	3801	118690	39	1124
2020-11-27	Georgia	4780	123470	37	1161
2020-11-28	Georgia	4472	127942	34	1195
2020-11-29	Georgia	4426	132368	35	1230
2020-11-30	Georgia	3216	135584	37	1267
2020-12-01	Georgia	3759	139343	36	1303
2020-12-02	Georgia	4033	143376	39	1342
2020-12-03	Georgia	4260	147636	45	1387
2020-12-04	Georgia	5068	152704	38	1425
2020-12-05	Georgia	5450	158154	37	1462
2020-12-06	Georgia	4321	162475	42	1504
2020-12-07	Georgia	2501	164976	36	1540
2020-12-08	Georgia	4673	169649	36	1576
2020-12-09	Georgia	4734	174383	38	1614
2020-12-10	Georgia	4570	178953	43	1657
2020-12-11	Georgia	4146	183099	37	1694
2020-12-12	Georgia	3907	187006	50	1744
2020-12-13	Georgia	2720	189726	46	1790
2020-12-14	Georgia	1337	191063	49	1839
2020-12-15	Georgia	3837	194900	44	1883
2020-12-16	Georgia	3487	198387	39	1922
2020-12-17	Georgia	2981	201368	31	1953
2020-12-18	Georgia	2635	204003	49	2002
2020-12-19	Georgia	2904	206907	53	2055
2020-12-20	Georgia	1731	208638	39	2094
2020-12-21	Georgia	824	209462	46	2140
2020-12-22	Georgia	3064	212526	42	2182
2020-12-23	Georgia	2345	214871	51	2233
2020-12-24	Georgia	1972	216843	43	2276
2020-12-25	Georgia	1881	218724	37	2313
2020-12-26	Georgia	1784	220508	39	2352
2020-12-27	Georgia	1097	221605	25	2377
2020-12-28	Georgia	538	222143	41	2418
2020-12-29	Georgia	2012	224155	25	2443
2020-12-30	Georgia	1738	225893	38	2481
2020-12-31	Georgia	1527	227420	24	2505
2021-01-01	Georgia	990	228410	23	2528
2021-01-02	Georgia	342	228752	44	2572
2021-01-03	Georgia	417	229169	31	2603
2021-01-04	Georgia	594	229763	25	2628
2021-01-05	Georgia	2316	232079	18	2646
2021-01-06	Georgia	1800	233879	20	2666
2021-01-07	Georgia	1612	235491	28	2694
2021-01-08	Georgia	537	236028	34	2728
2021-01-09	Georgia	2058	238086	22	2750
2021-01-10	Georgia	1143	239229	23	2773
2021-01-11	Georgia	551	239780	23	2796
2021-01-12	Georgia	1857	241637	24	2820
2021-01-13	Georgia	1618	243255	26	2846
2021-01-14	Georgia	1357	244612	21	2867
2021-01-15	Georgia	1177	245789	26	2893
2021-01-16	Georgia	1236	247025	23	2916
2021-01-17	Georgia	780	247805	17	2933
2021-01-18	Georgia	110	247915	25	2958
2021-01-19	Georgia	1550	249465	15	2973
2021-01-20	Georgia	469	249934	14	2987
2021-01-21	Georgia	1137	251071	11	2998
2021-01-22	Georgia	903	251974	24	3022
2021-01-23	Georgia	998	252972	16	3038
2021-01-24	Georgia	546	253518	17	3055
2021-01-25	Georgia	298	253816	16	3071
2021-01-26	Georgia	1006	254822	25	3096
2021-01-27	Georgia	742	255564	12	3108
2021-01-28	Georgia	723	256287	19	3127
2021-01-29	Georgia	669	256956	21	3148
2021-01-30	Georgia	676	257632	11	3159
2021-01-31	Georgia	479	258111	19	3178
2021-02-01	Georgia	240	258351	16	3194
2021-02-02	Georgia	858	259209	14	3208
2021-02-03	Georgia	688	259897	13	3221
2021-02-04	Georgia	583	260480	19	3240
2021-02-05	Georgia	538	261018	18	3258
2021-02-06	Georgia	602	261620	11	3269
2021-02-07	Georgia	404	262024	14	3283
2021-02-08	Georgia	204	262228	15	3298
2021-02-09	Georgia	829	263057	8	3306
2021-02-10	Georgia	544	263601	5	3311
2021-02-11	Georgia	557	264158	10	3321
2021-02-12	Georgia	507	264665	15	3336
2021-02-13	Georgia	535	265200	7	3343
2021-02-14	Georgia	357	265557	9	3352
2021-02-15	Georgia	165	265722	11	3363
2021-02-16	Georgia	740	266462	14	3377
2021-02-17	Georgia	486	266948	13	3390
2021-02-18	Georgia	365	267313	9	3399
2021-02-19	Georgia	388	267701	7	3406
2021-02-20	Georgia	396	268097	19	3425
2021-02-21	Georgia	258	268355	10	3435
2021-02-22	Georgia	147	268502	12	3447
2021-02-23	Georgia	493	268995	10	3457
2021-02-24	Georgia	443	269438	6	3463
2021-02-25	Georgia	362	269800	12	3475
2021-02-26	Georgia	337	270137	10	3485
2021-02-27	Georgia	373	270510	14	3499
2021-02-28	Georgia	248	270758	11	3510
2021-03-01	Georgia	160	270918	10	3520
2021-03-02	Georgia	461	271379	12	3532
2021-03-03	Georgia	360	271739	9	3541
2021-03-04	Georgia	133	271872	12	3553
2021-03-05	Georgia	390	272262	10	3563
2021-03-06	Georgia	355	272617	4	3567
2021-03-07	Georgia	234	272851	9	3576
2021-03-08	Georgia	147	272998	15	3591
2021-03-09	Georgia	139	273137	10	3601
2021-03-10	Georgia	513	273650	12	3613
2021-03-11	Georgia	395	274045	9	3622
2021-03-12	Georgia	332	274377	12	3634
2021-03-13	Georgia	344	274721	9	3643
2021-03-14	Georgia	268	274989	5	3648
2021-03-15	Georgia	159	275148	2	3650
2021-03-16	Georgia	537	275685	8	3658
2021-03-17	Georgia	382	276067	7	3665
2021-03-18	Georgia	369	276436	9	3674
2021-03-19	Georgia	360	276796	9	3683
2021-03-20	Georgia	422	277218	8	3691
2021-03-21	Georgia	262	277480	9	3700
2021-03-22	Georgia	170	277650	10	3710
2021-03-23	Georgia	528	278178	4	3714
2021-03-24	Georgia	450	278628	8	3722
2021-03-25	Georgia	399	279027	10	3732
2021-03-26	Georgia	419	279446	6	3738
2021-03-27	Georgia	490	279936	8	3746
2021-03-28	Georgia	365	280301	5	3751
2021-03-29	Georgia	171	280472	14	3765
2021-03-30	Georgia	673	281145	8	3773
2021-03-31	Georgia	616	281761	5	3778
2021-04-01	Georgia	499	282260	7	3785
2021-04-02	Georgia	529	282789	13	3798
2021-04-03	Georgia	580	283369	6	3804
2021-04-04	Georgia	464	283833	7	3811
2021-04-05	Georgia	228	284061	11	3822
2021-04-06	Georgia	897	284958	10	3832
2021-04-07	Georgia	687	285645	8	3840
2021-04-08	Georgia	761	286406	9	3849
2021-04-09	Georgia	777	287183	9	3858
2021-04-10	Georgia	506	287689	11	3869
2021-04-11	Georgia	707	288396	8	3877
2021-04-12	Georgia	359	288755	6	3883
2021-04-13	Georgia	1374	290129	11	3894
2021-04-14	Georgia	1085	291214	7	3901
2021-04-15	Georgia	1030	292244	7	3908
2021-04-16	Georgia	1077	293321	8	3916
2021-04-17	Georgia	1219	294540	9	3925
2021-04-18	Georgia	818	295358	14	3939
2021-04-19	Georgia	578	295936	10	3949
2021-04-20	Georgia	1792	297728	10	3959
2021-04-21	Georgia	1310	299038	12	3971
2021-04-22	Georgia	1226	300264	10	3981
2021-04-23	Georgia	1271	301535	11	3992
2021-04-24	Georgia	1250	302785	15	4007
2021-04-25	Georgia	966	303751	18	4025
2021-04-26	Georgia	521	304272	18	4043
2021-04-27	Georgia	1578	305850	17	4060
2021-04-28	Georgia	1551	307401	17	4077
2021-04-29	Georgia	1433	308834	18	4095
2021-04-30	Georgia	1476	310310	15	4110
2021-05-01	Georgia	1147	311457	20	4130
2021-05-02	Georgia	988	312445	21	4151
2021-05-03	Georgia	509	312954	12	4163
2021-05-04	Georgia	788	313742	20	4183
2021-05-05	Georgia	2171	315913	24	4207
2021-05-06	Georgia	1806	317719	20	4227
2021-05-07	Georgia	1547	319266	18	4245
2021-05-08	Georgia	1564	320830	18	4263
2021-05-09	Georgia	1089	321919	18	4281
2021-05-10	Georgia	549	322468	24	4305
2021-05-11	Georgia	1788	324256	31	4336
2021-05-12	Georgia	1409	325665	27	4363
2021-05-13	Georgia	776	326441	16	4379
2021-05-14	Georgia	1390	327831	18	4397
2021-05-15	Georgia	1576	329407	29	4426
2021-05-16	Georgia	968	330375	16	4442
2021-05-17	Georgia	504	330879	27	4469
2021-05-18	Georgia	1562	332441	30	4499
2021-05-19	Georgia	1160	333601	20	4519
2021-05-20	Georgia	1104	334705	21	4540
2021-05-21	Georgia	1064	335769	29	4569
2021-05-22	Georgia	1071	336840	33	4602
2021-05-23	Georgia	733	337573	20	4622
2021-05-24	Georgia	388	337961	17	4639
2021-05-25	Georgia	1354	339315	15	4654
2021-05-26	Georgia	1015	340330	28	4682
2021-05-27	Georgia	508	340838	17	4699
2021-05-28	Georgia	1056	341894	28	4727
2021-05-29	Georgia	986	342880	12	4739
2021-05-30	Georgia	723	343603	18	4757
2021-05-31	Georgia	360	343963	16	4773
2021-06-01	Georgia	1233	345196	31	4804
2021-06-02	Georgia	954	346150	30	4834
2021-06-03	Georgia	833	346983	19	4853
2021-06-04	Georgia	779	347762	23	4876
2021-06-05	Georgia	832	348594	17	4893
2021-06-06	Georgia	504	349098	17	4910
2021-06-07	Georgia	307	349405	24	4934
2021-06-08	Georgia	1023	350428	17	4951
2021-06-09	Georgia	821	351249	31	4982
2021-06-10	Georgia	705	351954	14	4996
2021-06-11	Georgia	695	352649	16	5012
2021-06-12	Georgia	794	353443	22	5034
2021-06-13	Georgia	522	353965	14	5048
2021-06-14	Georgia	311	354276	12	5060
2021-06-15	Georgia	1092	355368	23	5083
2021-06-16	Georgia	811	356179	13	5096
2021-06-17	Georgia	741	356920	18	5114
2021-06-18	Georgia	671	357591	17	5131
2021-06-19	Georgia	769	358360	17	5148
2021-06-20	Georgia	521	358881	12	5160
2021-06-21	Georgia	260	359141	15	5175
2021-06-22	Georgia	914	360055	24	5199
2021-06-23	Georgia	773	360828	12	5211
2021-06-24	Georgia	656	361484	17	5228
2021-06-25	Georgia	699	362183	9	5237
2021-06-26	Georgia	754	362937	18	5255
2021-06-27	Georgia	585	363522	11	5266
2021-06-28	Georgia	352	363874	9	5275
2021-06-29	Georgia	1194	365068	22	5297
2021-06-30	Georgia	1010	366078	19	5316
2021-07-01	Georgia	980	367058	11	5327
2021-07-02	Georgia	964	368022	8	5335
2021-07-03	Georgia	1026	369048	12	5347
2021-07-04	Georgia	0	369048	0	5347
2021-07-05	Georgia	838	369886	26	5373
2021-07-06	Georgia	1407	371293	10	5383
2021-07-07	Georgia	1392	372685	11	5394
2021-07-08	Georgia	1043	373728	20	5414
2021-07-09	Georgia	1108	374836	7	5421
2021-07-10	Georgia	1364	376200	22	5443
2021-07-11	Georgia	952	377152	9	5452
2021-07-12	Georgia	659	377811	16	5468
2021-07-13	Georgia	1863	379674	11	5479
2021-07-14	Georgia	1662	381336	13	5492
2021-07-15	Georgia	1398	382734	11	5503
2021-07-16	Georgia	1653	384387	13	5516
2021-07-17	Georgia	1808	386195	22	5538
2021-07-18	Georgia	1286	387481	13	5551
2021-07-19	Georgia	848	388329	15	5566
2021-07-20	Georgia	2616	390945	26	5592
2021-07-21	Georgia	2415	393360	26	5618
2021-07-22	Georgia	2261	395621	18	5636
2021-07-23	Georgia	2460	398081	20	5656
2021-07-24	Georgia	2617	400698	9	5665
2021-07-25	Georgia	2061	402759	23	5688
2021-07-26	Georgia	1264	404023	26	5714
2021-07-27	Georgia	3666	407689	17	5731
2021-07-28	Georgia	3141	410830	20	5751
2021-07-29	Georgia	2796	413626	17	5768
2021-07-30	Georgia	2712	416338	25	5793
2021-07-31	Georgia	3196	419534	27	5820
2021-08-01	Georgia	2654	422188	33	5853
2021-08-02	Georgia	1655	423843	23	5876
2021-08-03	Georgia	4827	428670	34	5910
2021-08-04	Georgia	4233	432903	38	5948
2021-08-05	Georgia	3670	436573	38	5986
2021-08-06	Georgia	3780	440353	30	6016
2021-08-07	Georgia	4216	444569	38	6054
2021-08-08	Georgia	3344	447913	30	6084
2021-08-09	Georgia	2236	450149	44	6128
2021-08-10	Georgia	5697	455846	54	6182
2021-08-11	Georgia	5352	461198	48	6230
2021-08-12	Georgia	5128	466326	49	6279
2021-08-13	Georgia	5359	471685	42	6321
2021-08-14	Georgia	5579	477264	50	6371
2021-08-15	Georgia	4314	481578	35	6406
2021-08-16	Georgia	2676	484254	30	6436
2021-08-17	Georgia	6208	490462	47	6483
2021-08-18	Georgia	5914	496376	49	6532
2021-08-19	Georgia	4921	501297	58	6590
2021-08-20	Georgia	4743	506040	59	6649
2021-08-21	Georgia	4901	510941	74	6723
2021-08-22	Georgia	3803	514744	48	6771
2021-08-23	Georgia	2354	517098	60	6831
2021-08-24	Georgia	5924	523022	60	6891
2021-08-25	Georgia	5021	528043	58	6949
2021-08-26	Georgia	4128	532171	79	7028
2021-08-27	Georgia	4031	536202	73	7101
2021-08-28	Georgia	4247	540449	74	7175
2021-08-29	Georgia	2669	543118	76	7251
2021-08-30	Georgia	1915	545033	78	7329
2021-08-31	Georgia	4778	549811	79	7408
2021-09-01	Georgia	3886	553697	74	7482
2021-09-02	Georgia	3212	556909	81	7563
2021-09-03	Georgia	3034	559943	86	7649
2021-09-04	Georgia	2684	562627	83	7732
2021-09-05	Georgia	2210	564837	74	7806
2021-09-06	Georgia	1120	565957	61	7867
2021-09-07	Georgia	1965	567922	50	7917
2021-09-08	Georgia	2571	570493	60	7977
2021-09-09	Georgia	2455	572948	58	8035
2021-09-10	Georgia	2262	575210	54	8089
2021-09-11	Georgia	3821	579031	57	8146
2021-09-12	Georgia	1838	580869	39	8185
2021-09-13	Georgia	946	581815	48	8233
2021-09-14	Georgia	3221	585036	54	8287
2021-09-15	Georgia	2515	587551	60	8347
2021-09-16	Georgia	2176	589727	43	8390
2021-09-17	Georgia	2039	591766	56	8446
2021-09-18	Georgia	1997	593763	52	8498
2021-09-19	Georgia	1501	595264	43	8541
2021-09-20	Georgia	662	595926	34	8575
2021-09-21	Georgia	2470	598396	46	8621
2021-09-22	Georgia	2016	600412	43	8664
2021-09-23	Georgia	1653	602065	47	8711
2021-09-24	Georgia	1698	603763	38	8749
2021-09-25	Georgia	1597	605360	38	8787
2021-09-26	Georgia	1132	606492	30	8817
2021-09-27	Georgia	663	607155	27	8844
2021-09-28	Georgia	2185	609340	40	8884
2021-09-29	Georgia	1929	611269	33	8917
2021-09-30	Georgia	1743	613012	29	8946
2021-10-01	Georgia	1751	614763	30	8976
2021-10-02	Georgia	1826	616589	29	9005
2021-10-03	Georgia	1164	617753	33	9038
2021-10-04	Georgia	867	618620	30	9068
2021-10-05	Georgia	2800	621420	42	9110
2021-10-06	Georgia	2410	623830	24	9134
2021-10-07	Georgia	2228	626058	28	9162
2021-10-08	Georgia	2661	628719	30	9192
2021-10-09	Georgia	2844	631563	29	9221
2021-10-10	Georgia	2490	634053	25	9246
2021-10-11	Georgia	1530	635583	23	9269
2021-10-12	Georgia	4775	640358	37	9306
2021-10-13	Georgia	4837	645195	26	9332
2021-10-14	Georgia	4212	649407	38	9370
2021-10-15	Georgia	3270	652677	26	9396
2021-10-16	Georgia	5076	657753	44	9440
2021-10-17	Georgia	4581	662334	28	9468
2021-10-18	Georgia	2479	664813	42	9510
2021-10-19	Georgia	5739	670552	36	9546
2021-10-20	Georgia	5219	675771	42	9588
2021-10-21	Georgia	4411	680182	29	9617
2021-10-22	Georgia	4155	684337	40	9657
2021-10-23	Georgia	4467	688804	42	9699
2021-10-24	Georgia	3436	692240	43	9742
2021-10-25	Georgia	1942	694182	46	9788
2021-10-26	Georgia	4762	698944	43	9831
2021-10-27	Georgia	4337	703281	42	9873
2021-10-28	Georgia	4009	707290	45	9918
2021-10-29	Georgia	3965	711255	43	9961
2021-10-30	Georgia	4610	715865	42	10003
2021-10-31	Georgia	3382	719247	42	10045
2021-11-01	Georgia	2141	721388	44	10089
2021-11-02	Georgia	5553	726941	47	10136
2021-11-03	Georgia	6024	732965	49	10185
2021-11-04	Georgia	5206	738171	53	10238
2021-11-05	Georgia	5340	743511	62	10300
2021-11-06	Georgia	5240	748751	68	10368
2021-11-07	Georgia	4104	752855	67	10435
2021-11-08	Georgia	2191	755046	74	10509
2021-11-09	Georgia	6021	761067	75	10584
2021-11-10	Georgia	5751	766818	78	10662
2021-11-11	Georgia	4563	771381	77	10739
2021-11-12	Georgia	4445	775826	77	10816
2021-11-13	Georgia	4565	780391	78	10894
2021-11-14	Georgia	3700	784091	81	10975
2021-11-15	Georgia	1820	785911	82	11057
2021-11-16	Georgia	5204	791115	83	11140
2021-11-17	Georgia	4732	795847	72	11212
2021-11-18	Georgia	4446	800293	77	11289
2021-11-19	Georgia	4278	804571	63	11352
2021-11-20	Georgia	4318	808889	70	11422
2021-11-21	Georgia	3357	812246	76	11498
2021-11-22	Georgia	1851	814097	55	11553
2021-11-23	Georgia	5085	819182	62	11615
2021-11-24	Georgia	3201	822383	64	11679
2021-11-25	Georgia	4331	826714	57	11736
2021-11-26	Georgia	4534	831248	74	11810
2021-11-27	Georgia	4058	835306	61	11871
2021-11-28	Georgia	3333	838639	56	11927
2021-11-29	Georgia	1954	840593	47	11974
2021-11-30	Georgia	5050	845643	80	12054
2021-12-01	Georgia	4459	850102	65	12119
2021-12-02	Georgia	3731	853833	72	12191
2021-12-03	Georgia	4100	857933	67	12258
2021-12-04	Georgia	3950	861883	40	12298
2021-12-05	Georgia	3410	865293	46	12344
2021-12-06	Georgia	1778	867071	63	12407
2021-12-07	Georgia	4509	871580	59	12466
2021-12-08	Georgia	4226	875806	53	12519
2021-12-09	Georgia	3562	879368	63	12582
2021-12-10	Georgia	3454	882822	49	12631
2021-12-11	Georgia	3542	886364	64	12695
2021-12-12	Georgia	2922	889286	36	12731
2021-12-13	Georgia	1527	890813	46	12777
2021-12-14	Georgia	3988	894801	49	12826
2021-12-15	Georgia	3278	898079	53	12879
2021-12-16	Georgia	3123	901202	39	12918
2021-12-17	Georgia	2979	904181	53	12971
2021-12-18	Georgia	2784	906965	53	13024
2021-12-19	Georgia	2195	909160	47	13071
2021-12-20	Georgia	1296	910456	45	13116
2021-12-21	Georgia	3282	913738	53	13169
2021-12-22	Georgia	2739	916477	52	13221
2021-12-23	Georgia	2164	918641	68	13289
2021-12-24	Georgia	1976	920617	78	13367
2021-12-25	Georgia	2090	922707	76	13443
2021-12-26	Georgia	1661	924368	69	13512
2021-12-27	Georgia	986	925354	71	13583
2021-12-28	Georgia	2676	928030	63	13646
2021-12-29	Georgia	2514	930544	61	13707
2021-12-30	Georgia	2097	932641	51	13758
2021-12-31	Georgia	2100	934741	42	13800
2022-01-01	Georgia	2103	936844	60	13860
2022-01-02	Georgia	796	937640	45	13905
2022-01-03	Georgia	943	938583	37	13942
2022-01-04	Georgia	3590	942173	67	14009
2022-01-05	Georgia	3436	945609	32	14041
2022-01-06	Georgia	3567	949176	41	14082
2022-01-07	Georgia	4234	953410	46	14128
2022-01-08	Georgia	2622	956032	28	14156
2022-01-09	Georgia	3842	959874	31	14187
2022-01-10	Georgia	2953	962827	31	14218
2022-01-11	Georgia	5486	968313	46	14264
2022-01-12	Georgia	5596	973909	47	14311
2022-01-13	Georgia	5326	979235	48	14359
2022-01-14	Georgia	5567	984802	36	14395
2022-01-15	Georgia	5381	990183	30	14425
2022-01-16	Georgia	5504	995687	24	14449
2022-01-17	Georgia	3656	999343	32	14481
2022-01-18	Georgia	7521	1006864	31	14512
2022-01-19	Georgia	8728	1015592	43	14555
2022-01-20	Georgia	6351	1021943	27	14582
2022-01-21	Georgia	8767	1030710	49	14631
2022-01-22	Georgia	11039	1041749	42	14673
2022-01-23	Georgia	9696	1051445	28	14701
2022-01-24	Georgia	7947	1059392	31	14732
2022-01-25	Georgia	15762	1075154	42	14774
2022-01-26	Georgia	17530	1092684	39	14813
2022-01-27	Georgia	17484	1110168	27	14840
2022-01-28	Georgia	17066	1127234	30	14870
2022-01-29	Georgia	18274	1145508	41	14911
2022-01-30	Georgia	17265	1162773	34	14945
2022-01-31	Georgia	13150	1175923	35	14980
2022-02-01	Georgia	24201	1200124	36	15016
2022-02-02	Georgia	26320	1226444	44	15060
2022-02-03	Georgia	23664	1250108	42	15102
2022-02-04	Georgia	22263	1272371	39	15141
2022-02-05	Georgia	23134	1295505	33	15174
2022-02-06	Georgia	19098	1314603	38	15212
2022-02-07	Georgia	11235	1325838	34	15246
2022-02-08	Georgia	24616	1350454	54	15300
2022-02-09	Georgia	25161	1375615	51	15351
2022-02-10	Georgia	22444	1398059	53	15404
2022-02-11	Georgia	19968	1418027	55	15459
2022-02-12	Georgia	20326	1438353	57	15516
2022-02-13	Georgia	15712	1454065	40	15556
2022-02-14	Georgia	7727	1461792	21	15577
2022-02-15	Georgia	19049	1480841	51	15628
2022-02-16	Georgia	15315	1496156	55	15683
2022-02-17	Georgia	15644	1511800	46	15729
2022-02-18	Georgia	14405	1526205	42	15771
2022-02-19	Georgia	13288	1539493	51	15822
2022-02-20	Georgia	9400	1548893	34	15856
2022-02-21	Georgia	4775	1553668	32	15888
2022-02-22	Georgia	12101	1565769	45	15933
2022-02-23	Georgia	10230	1575999	48	15981
2022-02-24	Georgia	8455	1584454	41	16022
2022-02-25	Georgia	7482	1591936	32	16054
2022-02-26	Georgia	6236	1598172	43	16097
2022-02-27	Georgia	4835	1603007	41	16138
2022-02-28	Georgia	2465	1605472	25	16163
2022-03-01	Georgia	6847	1612319	36	16199
2022-03-02	Georgia	3840	1616159	32	16231
2022-03-03	Georgia	3115	1619274	43	16274
2022-03-04	Georgia	1365	1620639	32	16306
2022-03-05	Georgia	3033	1623672	32	16338
2022-03-06	Georgia	1700	1625372	28	16366
2022-03-07	Georgia	910	1626282	32	16398
2022-03-08	Georgia	2783	1629065	32	16430
2022-03-09	Georgia	865	1629930	26	16456
2022-03-10	Georgia	1970	1631900	29	16485
2022-03-11	Georgia	1543	1633443	20	16505
2022-03-12	Georgia	1243	1634686	25	16530
2022-03-13	Georgia	823	1635509	24	16554
2022-03-14	Georgia	466	1635975	15	16569
2022-03-15	Georgia	1716	1637691	16	16585
2022-03-16	Georgia	1099	1638790	10	16595
2022-03-17	Georgia	888	1639678	17	16612
2022-03-18	Georgia	872	1640550	18	16630
2022-03-19	Georgia	849	1641399	13	16643
2022-03-20	Georgia	475	1641874	20	16663
2022-03-21	Georgia	368	1642242	8	16671
2022-03-22	Georgia	1053	1643295	7	16678
2022-03-23	Georgia	817	1644112	3	16681
2022-03-24	Georgia	599	1644711	7	16688
2022-03-25	Georgia	590	1645301	10	16698
2022-03-26	Georgia	658	1645959	6	16704
2022-03-27	Georgia	357	1646316	4	16708
2022-03-28	Georgia	229	1646545	12	16720
2022-03-29	Georgia	698	1647243	10	16730
2022-03-30	Georgia	553	1647796	9	16739
2022-03-31	Georgia	450	1648246	6	16745
2022-04-01	Georgia	407	1648653	3	16748
2022-04-02	Georgia	352	1649005	3	16751
2022-04-03	Georgia	217	1649222	5	16756
2022-04-04	Georgia	208	1649430	2	16758
2022-04-05	Georgia	578	1650008	3	16761
2022-04-06	Georgia	376	1650384	4	16765
2022-04-07	Georgia	324	1650708	0	16765
2022-04-08	Georgia	273	1650981	1	16766
2022-04-09	Georgia	341	1651322	4	16770
2022-04-10	Georgia	148	1651470	1	16771
2022-04-11	Georgia	107	1651577	6	16777
2022-04-12	Georgia	392	1651969	2	16779
2022-04-13	Georgia	266	1652235	2	16781
2022-04-14	Georgia	237	1652472	2	16783
2022-04-15	Georgia	235	1652707	5	16788
2022-04-16	Georgia	222	1652929	1	16789
2022-04-17	Georgia	115	1653044	3	16792
2022-04-18	Georgia	74	1653118	1	16793
2022-04-19	Georgia	342	1653460	1	16794
2022-04-20	Georgia	232	1653692	0	16794
2022-04-21	Georgia	223	1653915	0	16794
2022-04-22	Georgia	161	1654076	1	16795
2022-04-23	Georgia	87	1654163	2	16797
2022-04-24	Georgia	92	1654255	3	16800
2022-04-25	Georgia	58	1654313	0	16800
2022-04-26	Georgia	62	1654375	0	16800
2022-04-27	Georgia	290	1654665	2	16802
2022-04-28	Georgia	132	1654797	3	16805
2022-04-29	Georgia	148	1654945	2	16807
2022-04-30	Georgia	153	1655098	0	16807
2022-05-01	Georgia	72	1655170	3	16810
2022-05-02	Georgia	51	1655221	1	16811
2022-05-03	Georgia	0	1655221	0	16811
2022-05-04	Georgia	0	1655221	0	16811
2022-05-05	Georgia	0	1655221	0	16811
2022-05-06	Georgia	0	1655221	0	16811
2022-05-07	Georgia	0	1655221	0	16811
2022-05-08	Georgia	0	1655221	0	16811
2022-05-09	Georgia	0	1655221	0	16811
2022-05-10	Georgia	0	1655221	0	16811
2022-05-11	Georgia	745	1655966	8	16819
2022-05-12	Georgia	0	1655966	0	16819
2022-05-13	Georgia	0	1655966	0	16819
2022-05-14	Georgia	0	1655966	0	16819
2022-05-15	Georgia	0	1655966	0	16819
2022-05-16	Georgia	0	1655966	0	16819
2022-05-17	Georgia	0	1655966	0	16819
2022-05-18	Georgia	602	1656568	3	16822
2022-05-19	Georgia	0	1656568	0	16822
2022-05-20	Georgia	0	1656568	0	16822
2022-05-21	Georgia	0	1656568	0	16822
2022-05-22	Georgia	0	1656568	0	16822
2022-05-23	Georgia	0	1656568	0	16822
2022-05-24	Georgia	0	1656568	0	16822
2022-05-25	Georgia	586	1657154	5	16827
2022-05-26	Georgia	0	1657154	0	16827
2022-05-27	Georgia	0	1657154	0	16827
2022-05-28	Georgia	0	1657154	0	16827
2022-05-29	Georgia	0	1657154	0	16827
2022-05-30	Georgia	0	1657154	0	16827
2022-05-31	Georgia	0	1657154	0	16827
2022-06-01	Georgia	575	1657729	1	16828
2022-06-02	Georgia	0	1657729	0	16828
2022-06-03	Georgia	0	1657729	0	16828
2022-06-04	Georgia	0	1657729	0	16828
2022-06-05	Georgia	0	1657729	0	16828
2022-06-06	Georgia	0	1657729	0	16828
2022-06-07	Georgia	511	1658240	7	16835
2022-06-08	Georgia	0	1658240	0	16835
2022-06-09	Georgia	0	1658240	0	16835
2022-06-10	Georgia	0	1658240	0	16835
2022-06-11	Georgia	0	1658240	0	16835
2022-06-12	Georgia	515	1658755	3	16838
2022-06-13	Georgia	0	1658755	0	16838
2022-06-14	Georgia	0	1658755	0	16838
2022-06-15	Georgia	0	1658755	0	16838
2022-06-16	Georgia	0	1658755	0	16838
2022-06-17	Georgia	0	1658755	0	16838
2022-06-18	Georgia	0	1658755	0	16838
2022-06-19	Georgia	0	1658755	0	16838
2022-06-20	Georgia	0	1658755	0	16838
2022-06-21	Georgia	0	1658755	0	16838
2022-06-22	Georgia	616	1659371	1	16839
2022-06-23	Georgia	0	1659371	0	16839
2022-06-24	Georgia	0	1659371	0	16839
2022-06-25	Georgia	0	1659371	0	16839
2022-06-26	Georgia	1058	1660429	2	16841
2022-06-27	Georgia	0	1660429	0	16841
2022-06-28	Georgia	0	1660429	0	16841
2022-06-29	Georgia	0	1660429	0	16841
2022-06-30	Georgia	0	1660429	0	16841
2022-07-01	Georgia	0	1660429	0	16841
2022-07-02	Georgia	0	1660429	0	16841
2022-07-03	Georgia	0	1660429	0	16841
2022-07-04	Georgia	0	1660429	0	16841
2022-07-05	Georgia	1870	1662299	3	16844
2022-07-06	Georgia	0	1662299	0	16844
2022-07-07	Georgia	0	1662299	0	16844
2022-07-08	Georgia	0	1662299	0	16844
2020-01-03	Germany	0	0	0	0
2020-01-04	Germany	1	1	0	0
2020-01-05	Germany	0	1	0	0
2020-01-06	Germany	0	1	0	0
2020-01-07	Germany	0	1	0	0
2020-01-08	Germany	0	1	0	0
2020-01-09	Germany	0	1	0	0
2020-01-10	Germany	0	1	0	0
2020-01-11	Germany	0	1	0	0
2020-01-12	Germany	0	1	0	0
2020-01-13	Germany	0	1	0	0
2020-01-14	Germany	0	1	0	0
2020-01-15	Germany	0	1	0	0
2020-01-16	Germany	0	1	0	0
2020-01-17	Germany	0	1	0	0
2020-01-18	Germany	0	1	0	0
2020-01-19	Germany	0	1	0	0
2020-01-20	Germany	0	1	0	0
2020-01-21	Germany	0	1	0	0
2020-01-22	Germany	0	1	0	0
2020-01-23	Germany	0	1	0	0
2020-01-24	Germany	1	2	0	0
2020-01-25	Germany	0	2	0	0
2020-01-26	Germany	0	2	0	0
2020-01-27	Germany	0	2	0	0
2020-01-28	Germany	0	2	0	0
2020-01-29	Germany	2	4	0	0
2020-01-30	Germany	2	6	0	0
2020-01-31	Germany	0	6	0	0
2020-02-01	Germany	4	10	0	0
2020-02-02	Germany	1	11	0	0
2020-02-03	Germany	0	11	0	0
2020-02-04	Germany	1	12	0	0
2020-02-05	Germany	4	16	0	0
2020-02-06	Germany	2	18	0	0
2020-02-07	Germany	1	19	0	0
2020-02-08	Germany	1	20	0	0
2020-02-09	Germany	0	20	0	0
2020-02-10	Germany	0	20	0	0
2020-02-11	Germany	1	21	0	0
2020-02-12	Germany	2	23	0	0
2020-02-13	Germany	1	24	0	0
2020-02-14	Germany	0	24	0	0
2020-02-15	Germany	0	24	0	0
2020-02-16	Germany	1	25	0	0
2020-02-17	Germany	0	25	0	0
2020-02-18	Germany	2	27	0	0
2020-02-19	Germany	1	28	0	0
2020-02-20	Germany	0	28	0	0
2020-02-21	Germany	2	30	1	1
2020-02-22	Germany	0	30	0	1
2020-02-23	Germany	0	30	0	1
2020-02-24	Germany	0	30	0	1
2020-02-25	Germany	1	31	0	1
2020-02-26	Germany	3	34	0	1
2020-02-27	Germany	8	42	0	1
2020-02-28	Germany	24	66	0	1
2020-02-29	Germany	46	112	0	1
2020-03-01	Germany	23	135	0	1
2020-03-02	Germany	35	170	0	1
2020-03-03	Germany	43	213	0	1
2020-03-04	Germany	84	297	0	1
2020-03-05	Germany	157	454	2	3
2020-03-06	Germany	186	640	1	4
2020-03-07	Germany	187	827	4	8
2020-03-08	Germany	142	969	4	12
2020-03-09	Germany	105	1074	1	13
2020-03-10	Germany	347	1421	7	20
2020-03-11	Germany	595	2016	4	24
2020-03-12	Germany	757	2773	10	34
2020-03-13	Germany	991	3764	12	46
2020-03-14	Germany	1464	5228	16	62
2020-03-15	Germany	1303	6531	20	82
2020-03-16	Germany	980	7511	15	97
2020-03-17	Germany	2037	9548	35	132
2020-03-18	Germany	3033	12581	44	176
2020-03-19	Germany	3600	16181	63	239
2020-03-20	Germany	4061	20242	65	304
2020-03-21	Germany	4057	24299	96	400
2020-03-22	Germany	3357	27656	95	495
2020-03-23	Germany	2265	29921	80	575
2020-03-24	Germany	3731	33652	130	705
2020-03-25	Germany	4879	38531	167	872
2020-03-26	Germany	5681	44212	218	1090
2020-03-27	Germany	5902	50114	267	1357
2020-03-28	Germany	5981	56095	265	1622
2020-03-29	Germany	4720	60815	247	1869
2020-03-30	Germany	3077	63892	166	2035
2020-03-31	Germany	4119	68011	266	2301
2020-04-01	Germany	6059	74070	383	2684
2020-04-02	Germany	6259	80329	376	3060
2020-04-03	Germany	6550	86879	420	3480
2020-04-04	Germany	6190	93069	397	3877
2020-04-05	Germany	4341	97410	246	4123
2020-04-06	Germany	2536	99946	182	4305
2020-04-07	Germany	3660	103606	291	4596
2020-04-08	Germany	5189	108795	340	4936
2020-04-09	Germany	5276	114071	344	5280
2020-04-10	Germany	4909	118980	326	5606
2020-04-11	Germany	3355	122335	209	5815
2020-04-12	Germany	2884	125219	201	6016
2020-04-13	Germany	1867	127086	169	6185
2020-04-14	Germany	1598	128684	164	6349
2020-04-15	Germany	2466	131150	219	6568
2020-04-16	Germany	3325	134475	233	6801
2020-04-17	Germany	3419	137894	191	6992
2020-04-18	Germany	3047	140941	174	7166
2020-04-19	Germany	2108	143049	123	7289
2020-04-20	Germany	1377	144426	119	7408
2020-04-21	Germany	1712	146138	150	7558
2020-04-22	Germany	2185	148323	141	7699
2020-04-23	Germany	2487	150810	125	7824
2020-04-24	Germany	2092	152902	117	7941
2020-04-25	Germany	1904	154806	84	8025
2020-04-26	Germany	1271	156077	80	8105
2020-04-27	Germany	704	156781	30	8135
2020-04-28	Germany	1119	157900	75	8210
2020-04-29	Germany	1465	159365	83	8293
2020-04-30	Germany	1431	160796	58	8351
2020-05-01	Germany	1461	162257	71	8422
2020-05-02	Germany	918	163175	48	8470
2020-05-03	Germany	620	163795	36	8506
2020-05-04	Germany	425	164220	16	8522
2020-05-05	Germany	730	164950	41	8563
2020-05-06	Germany	1092	166042	45	8608
2020-05-07	Germany	1221	167263	40	8648
2020-05-08	Germany	1202	168465	49	8697
2020-05-09	Germany	978	169443	45	8742
2020-05-10	Germany	678	170121	23	8765
2020-05-11	Germany	341	170462	14	8779
2020-05-12	Germany	685	171147	26	8805
2020-05-13	Germany	854	172001	34	8839
2020-05-14	Germany	912	172913	27	8866
2020-05-15	Germany	808	173721	20	8886
2020-05-16	Germany	728	174449	31	8917
2020-05-17	Germany	462	174911	20	8937
2020-05-18	Germany	316	175227	8	8945
2020-05-19	Germany	543	175770	23	8968
2020-05-20	Germany	728	176498	26	8994
2020-05-21	Germany	832	177330	23	9017
2020-05-22	Germany	419	177749	7	9024
2020-05-23	Germany	526	178275	16	9040
2020-05-24	Germany	337	178612	11	9051
2020-05-25	Germany	219	178831	5	9056
2020-05-26	Germany	411	179242	13	9069
2020-05-27	Germany	617	179859	15	9084
2020-05-28	Germany	652	180511	12	9096
2020-05-29	Germany	529	181040	10	9106
2020-05-30	Germany	445	181485	8	9114
2020-05-31	Germany	374	181859	4	9118
2020-06-01	Germany	178	182037	3	9121
2020-06-02	Germany	136	182173	5	9126
2020-06-03	Germany	307	182480	8	9134
2020-06-04	Germany	496	182976	10	9144
2020-06-05	Germany	528	183504	7	9151
2020-06-06	Germany	437	183941	5	9156
2020-06-07	Germany	285	184226	5	9161
2020-06-08	Germany	164	184390	4	9165
2020-06-09	Germany	297	184687	3	9168
2020-06-10	Germany	426	185113	1	9169
2020-06-11	Germany	518	185631	10	9179
2020-06-12	Germany	281	185912	1	9180
2020-06-13	Germany	353	186265	12	9192
2020-06-14	Germany	299	186564	1	9193
2020-06-15	Germany	172	186736	6	9199
2020-06-16	Germany	260	186996	4	9203
2020-06-17	Germany	519	187515	11	9214
2020-06-18	Germany	864	188379	7	9221
2020-06-19	Germany	764	189143	3	9224
2020-06-20	Germany	990	190133	9	9233
2020-06-21	Germany	569	190702	4	9237
2020-06-22	Germany	223	190925	3	9240
2020-06-23	Germany	444	191369	1	9241
2020-06-24	Germany	541	191910	4	9245
2020-06-25	Germany	506	192416	2	9247
2020-06-26	Germany	571	192987	5	9252
2020-06-27	Germany	574	193561	7	9259
2020-06-28	Germany	325	193886	2	9261
2020-06-29	Germany	201	194087	0	9261
2020-06-30	Germany	415	194502	4	9265
2020-07-01	Germany	458	194960	1	9266
2020-07-02	Germany	483	195443	5	9271
2020-07-03	Germany	472	195915	4	9275
2020-07-04	Germany	427	196342	6	9281
2020-07-05	Germany	294	196636	2	9283
2020-07-06	Germany	144	196780	4	9287
2020-07-07	Germany	323	197103	6	9293
2020-07-08	Germany	393	197496	4	9297
2020-07-09	Germany	451	197947	6	9303
2020-07-10	Germany	424	198371	5	9308
2020-07-11	Germany	425	198796	3	9311
2020-07-12	Germany	277	199073	0	9311
2020-07-13	Germany	131	199204	1	9312
2020-07-14	Germany	329	199533	5	9317
2020-07-15	Germany	468	200001	2	9319
2020-07-16	Germany	541	200542	6	9325
2020-07-17	Germany	557	201099	7	9332
2020-07-18	Germany	523	201622	6	9338
2020-07-19	Germany	443	202065	0	9338
2020-07-20	Germany	179	202244	4	9342
2020-07-21	Germany	456	202700	4	9346
2020-07-22	Germany	524	203224	4	9350
2020-07-23	Germany	699	203923	9	9359
2020-07-24	Germany	694	204617	3	9362
2020-07-25	Germany	810	205427	10	9372
2020-07-26	Germany	543	205970	3	9375
2020-07-27	Germany	212	206182	0	9375
2020-07-28	Germany	529	206711	7	9382
2020-07-29	Germany	756	207467	4	9386
2020-07-30	Germany	912	208379	5	9391
2020-07-31	Germany	864	209243	5	9396
2020-08-01	Germany	914	210157	13	9409
2020-08-02	Germany	562	210719	1	9410
2020-08-03	Germany	305	211024	1	9411
2020-08-04	Germany	799	211823	9	9420
2020-08-05	Germany	950	212773	6	9426
2020-08-06	Germany	1112	213885	3	9429
2020-08-07	Germany	1170	215055	7	9436
2020-08-08	Germany	1006	216061	5	9441
2020-08-09	Germany	711	216772	2	9443
2020-08-10	Germany	321	217093	2	9445
2020-08-11	Germany	1105	218198	2	9447
2020-08-12	Germany	1193	219391	2	9449
2020-08-13	Germany	1541	220932	10	9459
2020-08-14	Germany	1491	222423	2	9461
2020-08-15	Germany	1376	223799	6	9467
2020-08-16	Germany	756	224555	4	9471
2020-08-17	Germany	494	225049	5	9476
2020-08-18	Germany	1549	226598	8	9484
2020-08-19	Germany	1533	228131	10	9494
2020-08-20	Germany	1753	229884	1	9495
2020-08-21	Germany	1620	231504	7	9502
2020-08-22	Germany	1656	233160	3	9505
2020-08-23	Germany	919	234079	2	9507
2020-08-24	Germany	565	234644	0	9507
2020-08-25	Germany	1426	236070	5	9512
2020-08-26	Germany	1486	237556	2	9514
2020-08-27	Germany	1618	239174	2	9516
2020-08-28	Germany	1543	240717	1	9517
2020-08-29	Germany	1390	242107	3	9520
2020-08-30	Germany	834	242941	2	9522
2020-08-31	Germany	537	243478	3	9525
2020-09-01	Germany	1186	244664	4	9529
2020-09-02	Germany	1323	245987	3	9532
2020-09-03	Germany	1411	247398	3	9535
2020-09-04	Germany	1517	248915	7	9542
2020-09-05	Germany	1495	250410	7	9549
2020-09-06	Germany	1106	251516	7	9556
2020-09-07	Germany	581	252097	4	9560
2020-09-08	Germany	1413	253510	6	9566
2020-09-09	Germany	1381	254891	19	9585
2020-09-10	Germany	1745	256636	9	9594
2020-09-11	Germany	1589	258225	6	9600
2020-09-12	Germany	1651	259876	12	9612
2020-09-13	Germany	1223	261099	8	9620
2020-09-14	Germany	762	261861	8	9628
2020-09-15	Germany	1488	263349	5	9633
2020-09-16	Germany	2004	265353	16	9649
2020-09-17	Germany	2195	267548	15	9664
2020-09-18	Germany	2357	269905	9	9673
2020-09-19	Germany	2169	272074	15	9688
2020-09-20	Germany	1392	273466	12	9700
2020-09-21	Germany	690	274156	10	9710
2020-09-22	Germany	1657	275813	18	9728
2020-09-23	Germany	1815	277628	15	9743
2020-09-24	Germany	2214	279842	11	9754
2020-09-25	Germany	2392	282234	18	9772
2020-09-26	Germany	2335	284569	15	9787
2020-09-27	Germany	1785	286354	26	9813
2020-09-28	Germany	874	287228	7	9820
2020-09-29	Germany	1834	289062	19	9839
2020-09-30	Germany	2164	291226	15	9854
2020-10-01	Germany	2737	293963	16	9870
2020-10-02	Germany	2926	296889	26	9896
2020-10-03	Germany	2925	299814	25	9921
2020-10-04	Germany	2197	302011	12	9933
2020-10-05	Germany	1155	303166	9	9942
2020-10-06	Germany	2413	305579	34	9976
2020-10-07	Germany	3591	309170	27	10003
2020-10-08	Germany	4495	313665	34	10037
2020-10-09	Germany	4666	318331	42	10079
2020-10-10	Germany	5063	323394	44	10123
2020-10-11	Germany	3629	327023	39	10162
2020-10-12	Germany	2271	329294	25	10187
2020-10-13	Germany	4189	333483	59	10246
2020-10-14	Germany	5368	338851	57	10303
2020-10-15	Germany	7250	346101	63	10366
2020-10-16	Germany	7905	354006	81	10447
2020-10-17	Germany	7979	361985	90	10537
2020-10-18	Germany	5688	367673	60	10597
2020-10-19	Germany	3679	371352	54	10651
2020-10-20	Germany	6491	377843	87	10738
2020-10-21	Germany	9453	387296	130	10868
2020-10-22	Germany	12411	399707	143	11011
2020-10-23	Germany	13932	413639	206	11217
2020-10-24	Germany	14041	427680	199	11416
2020-10-25	Germany	11101	438781	123	11539
2020-10-26	Germany	7453	446234	125	11664
2020-10-27	Germany	12027	458261	240	11904
2020-10-28	Germany	15943	474204	238	12142
2020-10-29	Germany	19247	493451	248	12390
2020-10-30	Germany	19853	513304	270	12660
2020-10-31	Germany	19407	532711	260	12920
2020-11-01	Germany	13998	546709	194	13114
2020-11-02	Germany	10524	557233	170	13284
2020-11-03	Germany	15254	572487	278	13562
2020-11-04	Germany	19358	591845	331	13893
2020-11-05	Germany	21204	613049	316	14209
2020-11-06	Germany	22283	635332	339	14548
2020-11-07	Germany	21582	656914	253	14801
2020-11-08	Germany	15932	672846	219	15020
2020-11-09	Germany	10136	682982	165	15185
2020-11-10	Germany	15988	698970	323	15508
2020-11-11	Germany	19621	718591	346	15854
2020-11-12	Germany	22706	741297	420	16274
2020-11-13	Germany	23524	764821	431	16705
2020-11-14	Germany	21378	786199	416	17121
2020-11-15	Germany	15796	801995	372	17493
2020-11-16	Germany	8849	810844	224	17717
2020-11-17	Germany	14697	825541	449	18166
2020-11-18	Germany	20355	845896	512	18678
2020-11-19	Germany	23703	869599	531	19209
2020-11-20	Germany	23763	893362	565	19774
2020-11-21	Germany	22296	915658	532	20306
2020-11-22	Germany	14772	930430	344	20650
2020-11-23	Germany	8824	939254	285	20935
2020-11-24	Germany	15073	954327	472	21407
2020-11-25	Germany	19411	973738	509	21916
2020-11-26	Germany	22051	995789	591	22507
2020-11-27	Germany	22765	1018554	658	23165
2020-11-28	Germany	20143	1038697	626	23791
2020-11-29	Germany	14942	1053639	405	24196
2020-11-30	Germany	8785	1062424	326	24522
2020-12-01	Germany	13296	1075720	537	25059
2020-12-02	Germany	19216	1094936	658	25717
2020-12-03	Germany	23204	1118140	738	26455
2020-12-04	Germany	24426	1142566	851	27306
2020-12-05	Germany	22255	1164821	812	28118
2020-12-06	Germany	15726	1180547	513	28631
2020-12-07	Germany	10234	1190781	360	28991
2020-12-08	Germany	16464	1207245	695	29686
2020-12-09	Germany	22797	1230042	864	30550
2020-12-10	Germany	27638	1257680	849	31399
2020-12-11	Germany	29042	1286722	1078	32477
2020-12-12	Germany	27254	1313976	978	33455
2020-12-13	Germany	20606	1334582	769	34224
2020-12-14	Germany	12500	1347082	519	34743
2020-12-15	Germany	19072	1366154	828	35571
2020-12-16	Germany	26929	1393083	1015	36586
2020-12-17	Germany	31363	1424446	1070	37656
2020-12-18	Germany	31954	1456400	1167	38823
2020-12-19	Germany	29770	1486170	1047	39870
2020-12-20	Germany	21694	1507864	774	40644
2020-12-21	Germany	13898	1521762	544	41188
2020-12-22	Germany	20296	1542058	925	42113
2020-12-23	Germany	28980	1571038	1199	43312
2020-12-24	Germany	33967	1605005	1253	44565
2020-12-25	Germany	21138	1626143	710	45275
2020-12-26	Germany	13150	1639293	509	45784
2020-12-27	Germany	11542	1650835	576	46360
2020-12-28	Germany	9807	1660642	528	46888
2020-12-29	Germany	15738	1676380	895	47783
2020-12-30	Germany	27569	1703949	1249	49032
2020-12-31	Germany	31054	1735003	1289	50321
2021-01-01	Germany	19587	1754590	778	51099
2021-01-02	Germany	10270	1764860	417	51516
2021-01-03	Germany	10020	1774880	592	52108
2021-01-04	Germany	8835	1783715	497	52605
2021-01-05	Germany	14306	1798021	777	53382
2021-01-06	Germany	27443	1825464	1041	54423
2021-01-07	Germany	27963	1853427	916	55339
2021-01-08	Germany	26103	1879530	1030	56369
2021-01-09	Germany	24541	1904071	928	57297
2021-01-10	Germany	16659	1920730	602	57899
2021-01-11	Germany	8475	1929205	425	58324
2021-01-12	Germany	13486	1942691	589	58913
2021-01-13	Germany	22587	1965278	896	59809
2021-01-14	Germany	24101	1989379	968	60777
2021-01-15	Germany	20407	2009786	948	61725
2021-01-16	Germany	18301	2028087	823	62548
2021-01-17	Germany	13429	2041516	539	63087
2021-01-18	Germany	6596	2048112	325	63412
2021-01-19	Germany	9162	2057274	544	63956
2021-01-20	Germany	18460	2075734	766	64722
2021-01-21	Germany	19490	2095224	775	65497
2021-01-22	Germany	16807	2112031	714	66211
2021-01-23	Germany	15029	2127060	631	66842
2021-01-24	Germany	11573	2138633	445	67287
2021-01-25	Germany	5019	2143652	215	67502
2021-01-26	Germany	6748	2150400	429	67931
2021-01-27	Germany	15509	2165909	580	68511
2021-01-28	Germany	15812	2181721	621	69132
2021-01-29	Germany	13364	2195085	482	69614
2021-01-30	Germany	12574	2207659	477	70091
2021-01-31	Germany	9939	2217598	306	70397
2021-02-01	Germany	4208	2221806	189	70586
2021-02-02	Germany	5864	2227670	315	70901
2021-02-03	Germany	12298	2239968	395	71296
2021-02-04	Germany	13421	2253389	443	71739
2021-02-05	Germany	11508	2264897	441	72180
2021-02-06	Germany	10014	2274911	314	72494
2021-02-07	Germany	8384	2283295	242	72736
2021-02-08	Germany	3089	2286384	101	72837
2021-02-09	Germany	4182	2290566	241	73078
2021-02-10	Germany	9099	2299665	305	73383
2021-02-11	Germany	10282	2309947	305	73688
2021-02-12	Germany	9352	2319299	305	73993
2021-02-13	Germany	8543	2327842	251	74244
2021-02-14	Germany	5595	2333437	162	74406
2021-02-15	Germany	3761	2337198	106	74512
2021-02-16	Germany	4393	2341591	194	74706
2021-02-17	Germany	9249	2350840	292	74998
2021-02-18	Germany	10007	2360847	274	75272
2021-02-19	Germany	9236	2370083	240	75512
2021-02-20	Germany	8727	2378810	221	75733
2021-02-21	Germany	7778	2386588	157	75890
2021-02-22	Germany	3044	2389632	96	75986
2021-02-23	Germany	4407	2394039	181	76167
2021-02-24	Germany	10183	2404222	219	76386
2021-02-25	Germany	11302	2415524	231	76617
2021-02-26	Germany	9920	2425444	200	76817
2021-02-27	Germany	9458	2434902	182	76999
2021-02-28	Germany	7661	2442563	135	77134
2021-03-01	Germany	3452	2446015	73	77207
2021-03-02	Germany	4684	2450699	161	77368
2021-03-03	Germany	10966	2461665	196	77564
2021-03-04	Germany	11313	2472978	169	77733
2021-03-05	Germany	10135	2483113	165	77898
2021-03-06	Germany	9657	2492770	142	78040
2021-03-07	Germany	8297	2501067	133	78173
2021-03-08	Germany	3364	2504431	81	78254
2021-03-09	Germany	4852	2509283	135	78389
2021-03-10	Germany	11507	2520790	180	78569
2021-03-11	Germany	13997	2534787	207	78776
2021-03-12	Germany	13166	2547953	200	78976
2021-03-13	Germany	12552	2560505	173	79149
2021-03-14	Germany	10471	2570976	126	79275
2021-03-15	Germany	4837	2575813	75	79350
2021-03-16	Germany	6848	2582661	145	79495
2021-03-17	Germany	15798	2598459	233	79728
2021-03-18	Germany	18367	2616826	217	79945
2021-03-19	Germany	16740	2633566	236	80181
2021-03-20	Germany	15702	2649268	195	80376
2021-03-21	Germany	13229	2662497	144	80520
2021-03-22	Germany	5960	2668457	107	80627
2021-03-23	Germany	8910	2677367	161	80788
2021-03-24	Germany	19460	2696827	275	81063
2021-03-25	Germany	22662	2719489	266	81329
2021-03-26	Germany	21909	2741398	256	81585
2021-03-27	Germany	20043	2761441	258	81843
2021-03-28	Germany	15784	2777225	195	82038
2021-03-29	Germany	7588	2784813	110	82148
2021-03-30	Germany	10994	2795807	236	82384
2021-03-31	Germany	20394	2816201	289	82673
2021-04-01	Germany	24006	2840207	301	82974
2021-04-02	Germany	21456	2861663	253	83227
2021-04-03	Germany	15498	2877161	200	83427
2021-04-04	Germany	10633	2887794	175	83602
2021-04-05	Germany	7154	2894948	127	83729
2021-04-06	Germany	7042	2901990	164	83893
2021-04-07	Germany	11521	2913511	267	84160
2021-04-08	Germany	23739	2937250	292	84452
2021-04-09	Germany	25775	2963025	279	84731
2021-04-10	Germany	23301	2986326	250	84981
2021-04-11	Germany	18054	3004380	212	85193
2021-04-12	Germany	8851	3013231	114	85307
2021-04-13	Germany	12123	3025354	199	85506
2021-04-14	Germany	26735	3052089	290	85796
2021-04-15	Germany	28561	3080650	312	86108
2021-04-16	Germany	25085	3105735	259	86367
2021-04-17	Germany	23088	3128823	235	86602
2021-04-18	Germany	17692	3146515	195	86797
2021-04-19	Germany	8808	3155323	129	86926
2021-04-20	Germany	12306	3167629	217	87143
2021-04-21	Germany	27983	3195612	300	87443
2021-04-22	Germany	29381	3224993	290	87733
2021-04-23	Germany	25469	3250462	278	88011
2021-04-24	Germany	22976	3273438	248	88259
2021-04-25	Germany	18032	3291470	183	88442
2021-04-26	Germany	8667	3300137	99	88541
2021-04-27	Germany	12215	3312352	208	88749
2021-04-28	Germany	25274	3337626	241	88990
2021-04-29	Germany	25018	3362644	230	89220
2021-04-30	Germany	21444	3384088	207	89427
2021-05-01	Germany	19158	3403246	182	89609
2021-05-02	Germany	15069	3418315	135	89744
2021-05-03	Germany	6656	3424971	96	89840
2021-05-04	Germany	9128	3434099	140	89980
2021-05-05	Germany	20988	3455087	209	90189
2021-05-06	Germany	20858	3475945	189	90378
2021-05-07	Germany	17171	3493116	150	90528
2021-05-08	Germany	15477	3508593	155	90683
2021-05-09	Germany	12040	3520633	96	90779
2021-05-10	Germany	5318	3525951	69	90848
2021-05-11	Germany	7398	3533349	104	90952
2021-05-12	Germany	16755	3550104	142	91094
2021-05-13	Germany	16487	3566591	134	91228
2021-05-14	Germany	9667	3576258	73	91301
2021-05-15	Germany	7642	3583900	85	91386
2021-05-16	Germany	8599	3592499	81	91467
2021-05-17	Germany	4276	3596775	48	91515
2021-05-18	Germany	5250	3602025	82	91597
2021-05-19	Germany	12327	3614352	90	91687
2021-05-20	Germany	11312	3625664	75	91762
2021-05-21	Germany	8432	3634096	63	91825
2021-05-22	Germany	7581	3641677	68	91893
2021-05-23	Germany	5823	3647500	45	91938
2021-05-24	Germany	2002	3649502	23	91961
2021-05-25	Germany	1801	3651303	23	91984
2021-05-26	Germany	3672	3654975	52	92036
2021-05-27	Germany	7153	3662128	62	92098
2021-05-28	Germany	6821	3668949	44	92142
2021-05-29	Germany	5158	3674107	36	92178
2021-05-30	Germany	3689	3677796	27	92205
2021-05-31	Germany	1606	3679402	17	92222
2021-06-01	Germany	2440	3681842	25	92247
2021-06-02	Germany	5107	3686949	25	92272
2021-06-03	Germany	4487	3691436	32	92304
2021-06-04	Germany	2938	3694374	18	92322
2021-06-05	Germany	2275	3696649	14	92336
2021-06-06	Germany	2306	3698955	17	92353
2021-06-07	Germany	1134	3700089	10	92363
2021-06-08	Germany	1716	3701805	12	92375
2021-06-09	Germany	3538	3705343	12	92387
2021-06-10	Germany	2866	3708209	10	92397
2021-06-11	Germany	2282	3710491	10	92407
2021-06-12	Germany	1842	3712333	11	92418
2021-06-13	Germany	1311	3713644	4	92422
2021-06-14	Germany	515	3714159	7	92429
2021-06-15	Germany	933	3715092	14	92443
2021-06-16	Germany	1703	3716795	10	92453
2021-06-17	Germany	1444	3718239	9	92462
2021-06-18	Germany	1158	3719397	7	92469
2021-06-19	Germany	1031	3720428	4	92473
2021-06-20	Germany	737	3721165	0	92473
2021-06-21	Germany	275	3721440	2	92475
2021-06-22	Germany	608	3722048	5	92480
2021-06-23	Germany	1064	3723112	9	92489
2021-06-24	Germany	905	3724017	3	92492
2021-06-25	Germany	829	3724846	5	92497
2021-06-26	Germany	739	3725585	6	92503
2021-06-27	Germany	483	3726068	0	92503
2021-06-28	Germany	224	3726292	2	92505
2021-06-29	Germany	523	3726815	4	92509
2021-06-30	Germany	898	3727713	7	92516
2021-07-01	Germany	867	3728580	1	92517
2021-07-02	Germany	711	3729291	5	92522
2021-07-03	Germany	670	3729961	4	92526
2021-07-04	Germany	509	3730470	2	92528
2021-07-05	Germany	207	3730677	2	92530
2021-07-06	Germany	558	3731235	2	92532
2021-07-07	Germany	1064	3732299	5	92537
2021-07-08	Germany	961	3733260	3	92540
2021-07-09	Germany	955	3734215	2	92542
2021-07-10	Germany	948	3735163	7	92549
2021-07-11	Germany	790	3735953	6	92555
2021-07-12	Germany	311	3736264	0	92555
2021-07-13	Germany	801	3737065	4	92559
2021-07-14	Germany	1764	3738829	6	92565
2021-07-15	Germany	1628	3740457	6	92571
2021-07-16	Germany	1520	3741977	2	92573
2021-07-17	Germany	1619	3743596	3	92576
2021-07-18	Germany	1280	3744876	5	92581
2021-07-19	Germany	498	3745374	3	92584
2021-07-20	Germany	1429	3746803	4	92588
2021-07-21	Germany	2339	3749142	9	92597
2021-07-22	Germany	2297	3751439	7	92604
2021-07-23	Germany	2224	3753663	5	92609
2021-07-24	Germany	2119	3755782	4	92613
2021-07-25	Germany	1593	3757375	10	92623
2021-07-26	Germany	639	3758014	1	92624
2021-07-27	Germany	1663	3759677	5	92629
2021-07-28	Germany	3100	3762777	7	92636
2021-07-29	Germany	2845	3765622	20	92656
2021-07-30	Germany	2634	3768256	10	92666
2021-07-31	Germany	2529	3770785	14	92680
2021-08-01	Germany	1964	3772749	9	92689
2021-08-02	Germany	783	3773532	6	92695
2021-08-03	Germany	2122	3775654	12	92707
2021-08-04	Germany	3757	3779411	12	92719
2021-08-05	Germany	3544	3782955	11	92730
2021-08-06	Germany	3535	3786490	16	92746
2021-08-07	Germany	3536	3790026	18	92764
2021-08-08	Germany	2793	3792819	14	92778
2021-08-09	Germany	1141	3793960	6	92784
2021-08-10	Germany	2924	3796884	18	92802
2021-08-11	Germany	5562	3802446	24	92826
2021-08-12	Germany	5648	3808094	23	92849
2021-08-13	Germany	5442	3813536	28	92877
2021-08-14	Germany	5786	3819322	18	92895
2021-08-15	Germany	4637	3823959	20	92915
2021-08-16	Germany	2072	3826031	13	92928
2021-08-17	Germany	4525	3830556	23	92951
2021-08-18	Germany	8917	3839473	37	92988
2021-08-19	Germany	8760	3848233	44	93032
2021-08-20	Germany	8689	3856922	36	93068
2021-08-21	Germany	8837	3865759	35	93103
2021-08-22	Germany	6824	3872583	27	93130
2021-08-23	Germany	3100	3875683	21	93151
2021-08-24	Germany	6584	3882267	48	93199
2021-08-25	Germany	12901	3895168	57	93256
2021-08-26	Germany	12721	3907889	59	93315
2021-08-27	Germany	11627	3919516	50	93365
2021-08-28	Germany	10411	3929927	53	93418
2021-08-29	Germany	8408	3938335	52	93470
2021-08-30	Germany	3742	3942077	29	93499
2021-08-31	Germany	7088	3949165	54	93553
2021-09-01	Germany	14582	3963747	77	93630
2021-09-02	Germany	14737	3978484	71	93701
2021-09-03	Germany	12728	3991212	79	93780
2021-09-04	Germany	12074	4003286	67	93847
2021-09-05	Germany	9486	4012772	59	93906
2021-09-06	Germany	4049	4016821	23	93929
2021-09-07	Germany	7016	4023837	70	93999
2021-09-08	Germany	15122	4038959	89	94088
2021-09-09	Germany	14158	4053117	60	94148
2021-09-10	Germany	12389	4065506	73	94221
2021-09-11	Germany	11148	4076654	71	94292
2021-09-12	Germany	8551	4085205	58	94350
2021-09-13	Germany	3282	4088487	25	94375
2021-09-14	Germany	6885	4095372	58	94433
2021-09-15	Germany	13397	4108769	76	94509
2021-09-16	Germany	12219	4120988	82	94591
2021-09-17	Germany	10275	4131263	52	94643
2021-09-18	Germany	8888	4140151	56	94699
2021-09-19	Germany	7037	4147188	37	94736
2021-09-20	Germany	2779	4149967	23	94759
2021-09-21	Germany	5409	4155376	57	94816
2021-09-22	Germany	11259	4166635	57	94873
2021-09-23	Germany	10459	4177094	58	94931
2021-09-24	Germany	9086	4186180	53	94984
2021-09-25	Germany	8409	4194589	57	95041
2021-09-26	Germany	6351	4200940	43	95084
2021-09-27	Germany	2646	4203586	25	95109
2021-09-28	Germany	5770	4209356	63	95172
2021-09-29	Germany	12649	4222005	68	95240
2021-09-30	Germany	11382	4233387	82	95322
2021-10-01	Germany	9501	4242888	66	95388
2021-10-02	Germany	8386	4251274	65	95453
2021-10-03	Germany	6154	4257428	52	95505
2021-10-04	Germany	2648	4260076	26	95531
2021-10-05	Germany	5670	4265746	60	95591
2021-10-06	Germany	12216	4277962	93	95684
2021-10-07	Germany	11111	4289073	96	95780
2021-10-08	Germany	10140	4299213	80	95860
2021-10-09	Germany	9222	4308435	70	95930
2021-10-10	Germany	7016	4315451	49	95979
2021-10-11	Germany	2636	4318087	37	96016
2021-10-12	Germany	6260	4324347	80	96096
2021-10-13	Germany	12645	4336992	103	96199
2021-10-14	Germany	12058	4349050	95	96294
2021-10-15	Germany	11341	4360391	91	96385
2021-10-16	Germany	11151	4371542	106	96491
2021-10-17	Germany	8490	4380032	58	96549
2021-10-18	Germany	3408	4383440	43	96592
2021-10-19	Germany	8142	4391582	137	96729
2021-10-20	Germany	19166	4410748	186	96915
2021-10-21	Germany	17980	4428728	153	97068
2021-10-22	Germany	17296	4446024	188	97256
2021-10-23	Germany	16672	4462696	174	97430
2021-10-24	Germany	13294	4475990	143	97573
2021-10-25	Germany	5179	4481169	57	97630
2021-10-26	Germany	11873	4493042	162	97792
2021-10-27	Germany	26378	4519420	204	97996
2021-10-28	Germany	27298	4546718	218	98214
2021-10-29	Germany	24357	4571075	230	98444
2021-10-30	Germany	22573	4593648	202	98646
2021-10-31	Germany	17078	4610726	147	98793
2021-11-01	Germany	7455	4618181	108	98901
2021-11-02	Germany	11486	4629667	155	99056
2021-11-03	Germany	24398	4654065	298	99354
2021-11-04	Germany	36141	4690206	320	99674
2021-11-05	Germany	36466	4726672	312	99986
2021-11-06	Germany	33747	4760419	280	100266
2021-11-07	Germany	23767	4784186	171	100437
2021-11-08	Germany	11871	4796057	128	100565
2021-11-09	Germany	24283	4820340	296	100861
2021-11-10	Germany	47192	4867532	404	101265
2021-11-11	Germany	50853	4918385	365	101630
2021-11-12	Germany	49747	4968132	413	102043
2021-11-13	Germany	46079	5014211	346	102389
2021-11-14	Germany	33973	5048184	271	102660
2021-11-15	Germany	19039	5067223	176	102836
2021-11-16	Germany	34592	5101815	341	103177
2021-11-17	Germany	62991	5164806	480	103657
2021-11-18	Germany	63192	5227998	456	104113
2021-11-19	Germany	61236	5289234	493	104606
2021-11-20	Germany	62539	5351773	455	105061
2021-11-21	Germany	42337	5394110	249	105310
2021-11-22	Germany	24780	5418890	213	105523
2021-11-23	Germany	46637	5465527	468	105991
2021-11-24	Germany	74540	5540067	560	106551
2021-11-25	Germany	75736	5615803	517	107068
2021-11-26	Germany	71888	5687691	481	107549
2021-11-27	Germany	64077	5751768	476	108025
2021-11-28	Germany	44952	5796720	360	108385
2021-11-29	Germany	25528	5822248	191	108576
2021-11-30	Germany	44371	5866619	419	108995
2021-12-01	Germany	73596	5940215	505	109500
2021-12-02	Germany	74008	6014223	490	109990
2021-12-03	Germany	68052	6082275	477	110467
2021-12-04	Germany	62536	6144811	420	110887
2021-12-05	Germany	42502	6187313	318	111205
2021-12-06	Germany	23064	6210377	208	111413
2021-12-07	Germany	42521	6252898	399	111812
2021-12-08	Germany	69329	6322227	450	112262
2021-12-09	Germany	67204	6389431	438	112700
2021-12-10	Germany	57702	6447133	391	113091
2021-12-11	Germany	51150	6498283	388	113479
2021-12-12	Germany	34660	6532943	283	113762
2021-12-13	Germany	15558	6548501	140	113902
2021-12-14	Germany	31612	6580113	297	114199
2021-12-15	Germany	60228	6640341	392	114591
2021-12-16	Germany	52431	6692772	366	114957
2021-12-17	Germany	47285	6740057	316	115273
2021-12-18	Germany	41280	6781337	306	115579
2021-12-19	Germany	28518	6809855	180	115759
2021-12-20	Germany	12233	6822088	107	115866
2021-12-21	Germany	26958	6849046	226	116092
2021-12-22	Germany	48247	6897293	291	116383
2021-12-23	Germany	40932	6938225	245	116628
2021-12-24	Germany	34981	6973206	215	116843
2021-12-25	Germany	21893	6995099	128	116971
2021-12-26	Germany	10426	7005525	80	117051
2021-12-27	Germany	10418	7015943	82	117133
2021-12-28	Germany	24493	7040436	173	117306
2021-12-29	Germany	43335	7083771	224	117530
2021-12-30	Germany	41672	7125443	196	117726
2021-12-31	Germany	41463	7166906	192	117918
2022-01-01	Germany	28948	7195854	108	118026
2022-01-02	Germany	14230	7210084	58	118084
2022-01-03	Germany	14580	7224664	67	118151
2022-01-04	Germany	35946	7260610	152	118303
2022-01-05	Germany	64496	7325106	191	118494
2022-01-06	Germany	64516	7389622	153	118647
2022-01-07	Germany	56311	7445933	121	118768
2022-01-08	Germany	55962	7501895	118	118886
2022-01-09	Germany	37054	7538949	69	118955
2022-01-10	Germany	23755	7562704	44	118999
2022-01-11	Germany	53742	7616446	97	119096
2022-01-12	Germany	86121	7702567	120	119216
2022-01-13	Germany	88435	7791002	113	119329
2022-01-14	Germany	84124	7875126	111	119440
2022-01-15	Germany	80798	7955924	104	119544
2022-01-16	Germany	57149	8013073	79	119623
2022-01-17	Germany	35629	8048702	51	119674
2022-01-18	Germany	82812	8131514	145	119819
2022-01-19	Germany	126761	8258275	129	119948
2022-01-20	Germany	140241	8398516	126	120074
2022-01-21	Germany	144676	8543192	141	120215
2022-01-22	Germany	144039	8687231	134	120349
2022-01-23	Germany	96201	8783432	101	120450
2022-01-24	Germany	61870	8845302	76	120526
2022-01-25	Germany	139262	8984564	164	120690
2022-01-26	Germany	193518	9178082	181	120871
2022-01-27	Germany	194588	9372670	174	121045
2022-01-28	Germany	198909	9571579	173	121218
2022-01-29	Germany	187688	9759267	174	121392
2022-01-30	Germany	124373	9883640	140	121532
2022-01-31	Germany	74540	9958180	81	121613
2022-02-01	Germany	158805	10116985	213	121826
2022-02-02	Germany	230757	10347742	249	122075
2022-02-03	Germany	239531	10587273	263	122338
2022-02-04	Germany	237436	10824709	236	122574
2022-02-05	Germany	209978	11034687	224	122798
2022-02-06	Germany	133439	11168126	157	122955
2022-02-07	Germany	82852	11250978	103	123058
2022-02-08	Germany	178340	11429318	244	123302
2022-02-09	Germany	251150	11680468	293	123595
2022-02-10	Germany	247627	11928095	287	123882
2022-02-11	Germany	229968	12158063	293	124175
2022-02-12	Germany	206506	12364569	235	124410
2022-02-13	Germany	122361	12486930	166	124576
2022-02-14	Germany	74118	12561048	113	124689
2022-02-15	Germany	158501	12719549	243	124932
2022-02-16	Germany	229038	12948587	285	125217
2022-02-17	Germany	230215	13178802	307	125524
2022-02-18	Germany	213348	13392150	317	125841
2022-02-19	Germany	178584	13570734	246	126087
2022-02-20	Germany	119553	13690287	179	126266
2022-02-21	Germany	64246	13754533	103	126369
2022-02-22	Germany	139729	13894262	244	126613
2022-02-23	Germany	218678	14112940	277	126890
2022-02-24	Germany	208547	14321487	286	127176
2022-02-25	Germany	190235	14511722	256	127432
2022-02-26	Germany	171782	14683504	241	127673
2022-02-27	Germany	108539	14792043	142	127815
2022-02-28	Germany	55474	14847517	84	127899
2022-03-01	Germany	128689	14976206	205	128104
2022-03-02	Germany	193955	15170161	275	128379
2022-03-03	Germany	205479	15375640	279	128658
2022-03-04	Germany	211964	15587604	267	128925
2022-03-05	Germany	190012	15777616	236	129161
2022-03-06	Germany	122030	15899646	132	129293
2022-03-07	Germany	79350	15978996	118	129411
2022-03-08	Germany	165226	16144222	270	129681
2022-03-09	Germany	247061	16391283	279	129960
2022-03-10	Germany	260613	16651896	297	130257
2022-03-11	Germany	253976	16905872	265	130522
2022-03-12	Germany	237787	17143659	311	130833
2022-03-13	Germany	155076	17298735	162	130995
2022-03-14	Germany	88795	17387530	97	131092
2022-03-15	Germany	207451	17594981	264	131356
2022-03-16	Germany	284586	17879567	326	131682
2022-03-17	Germany	306838	18186405	349	132031
2022-03-18	Germany	294417	18480822	340	132371
2022-03-19	Germany	254388	18735210	286	132657
2022-03-20	Germany	142784	18877994	153	132810
2022-03-21	Germany	89031	18967025	92	132902
2022-03-22	Germany	236895	19203920	308	133210
2022-03-23	Germany	304208	19508128	328	133538
2022-03-24	Germany	307589	19815717	288	133826
2022-03-25	Germany	285859	20101576	277	134103
2022-03-26	Germany	243900	20345476	264	134367
2022-03-27	Germany	137567	20483043	149	134516
2022-03-28	Germany	69523	20552566	110	134626
2022-03-29	Germany	206436	20759002	233	134859
2022-03-30	Germany	274272	21033274	261	135120
2022-03-31	Germany	259819	21293093	265	135385
2022-04-01	Germany	231614	21524707	247	135632
2022-04-02	Germany	181872	21706579	234	135866
2022-04-03	Germany	92879	21799458	101	135967
2022-04-04	Germany	46315	21845773	56	136023
2022-04-05	Germany	154951	22000724	231	136254
2022-04-06	Germany	210936	22211660	244	136498
2022-04-07	Germany	188991	22400651	216	136714
2022-04-08	Germany	167895	22568546	208	136922
2022-04-09	Germany	142784	22711330	165	137087
2022-04-10	Germany	75990	22787320	77	137164
2022-04-11	Germany	42482	22829802	52	137216
2022-04-12	Germany	140388	22970190	197	137413
2022-04-13	Germany	182686	23152876	187	137600
2022-04-14	Germany	158831	23311707	163	137763
2022-04-15	Germany	150807	23462514	179	137942
2022-04-16	Germany	60892	23523406	63	138005
2022-04-17	Germany	51677	23575083	60	138065
2022-04-18	Germany	34114	23609197	46	138111
2022-04-19	Germany	36722	23645919	56	138167
2022-04-20	Germany	158810	23804729	206	138373
2022-04-21	Germany	179795	23984524	167	138540
2022-04-22	Germany	156047	24140571	140	138680
2022-04-23	Germany	119647	24260218	105	138785
2022-04-24	Germany	54454	24314672	44	138829
2022-04-25	Germany	27011	24341683	24	138853
2022-04-26	Germany	118935	24460618	152	139005
2022-04-27	Germany	139459	24600077	118	139123
2022-04-28	Germany	115861	24715938	115	139238
2022-04-29	Germany	94755	24810693	94	139332
2022-04-30	Germany	78262	24888955	72	139404
2022-05-01	Germany	33899	24922854	31	139435
2022-05-02	Germany	15732	24938586	16	139451
2022-05-03	Germany	87105	25025691	117	139568
2022-05-04	Germany	106923	25132614	94	139662
2022-05-05	Germany	89807	25222421	78	139740
2022-05-06	Germany	80489	25302910	70	139810
2022-05-07	Germany	67309	25370219	61	139871
2022-05-08	Germany	26836	25397055	20	139891
2022-05-09	Germany	13242	25410297	21	139912
2022-05-10	Germany	84977	25495274	80	139992
2022-05-11	Germany	94983	25590257	81	140073
2022-05-12	Germany	77466	25667723	55	140128
2022-05-13	Germany	65077	25732800	64	140192
2022-05-14	Germany	56931	25789731	52	140244
2022-05-15	Germany	20022	25809753	18	140262
2022-05-16	Germany	9577	25819330	6	140268
2022-05-17	Germany	65835	25885165	70	140338
2022-05-18	Germany	68183	25953348	57	140395
2022-05-19	Germany	53725	26007073	49	140444
2022-05-20	Germany	44348	26051421	42	140486
2022-05-21	Germany	39978	26091399	29	140515
2022-05-22	Germany	13758	26105157	17	140532
2022-05-23	Germany	6913	26112070	9	140541
2022-05-24	Germany	47104	26159174	60	140601
2022-05-25	Germany	46679	26205853	42	140643
2022-05-26	Germany	35326	26241179	29	140672
2022-05-27	Germany	8296	26249475	6	140678
2022-05-28	Germany	32653	26282128	21	140699
2022-05-29	Germany	10576	26292704	6	140705
2022-05-30	Germany	6422	26299126	4	140709
2022-05-31	Germany	46897	26346023	36	140745
2022-06-01	Germany	51525	26397548	37	140782
2022-06-02	Germany	44786	26442334	31	140813
2022-06-03	Germany	42409	26484743	23	140836
2022-06-04	Germany	39324	26524067	24	140860
2022-06-05	Germany	12780	26536847	5	140865
2022-06-06	Germany	7071	26543918	8	140873
2022-06-07	Germany	9301	26553219	7	140880
2022-06-08	Germany	71121	26624340	62	140942
2022-06-09	Germany	82068	26706408	42	140984
2022-06-10	Germany	71205	26777613	23	141007
2022-06-11	Germany	65228	26842841	34	141041
2022-06-12	Germany	19646	26862487	4	141045
2022-06-13	Germany	12170	26874657	6	141051
2022-06-14	Germany	87001	26961658	45	141096
2022-06-15	Germany	93587	27055245	48	141144
2022-06-16	Germany	81629	27136874	44	141188
2022-06-17	Germany	36895	27173769	17	141205
2022-06-18	Germany	77184	27250953	45	141250
2022-06-19	Germany	22853	27273806	12	141262
2022-06-20	Germany	12971	27286777	12	141274
2022-06-21	Germany	104974	27391751	81	141355
2022-06-22	Germany	124351	27516102	36	141391
2022-06-23	Germany	113186	27629288	38	141429
2022-06-24	Germany	100758	27730046	43	141472
2022-06-25	Germany	86457	27816503	40	141512
2022-06-26	Germany	26485	27842988	13	141525
2022-06-27	Germany	14424	27857412	9	141534
2022-06-28	Germany	116310	27973722	48	141582
2022-06-29	Germany	137348	28111070	36	141618
2022-06-30	Germany	124339	28235409	30	141648
2022-07-01	Germany	109018	28344427	30	141678
2022-07-02	Germany	94031	28438458	15	141693
2022-07-03	Germany	22671	28461129	4	141697
2022-07-04	Germany	12824	28473953	2	141699
2022-07-05	Germany	118768	28592721	22	141721
2022-07-06	Germany	132737	28725458	21	141742
2022-07-07	Germany	120885	28846343	10	141752
2022-07-08	Germany	80003	28926346	6	141758
2020-01-03	Ghana	0	0	0	0
2020-01-04	Ghana	0	0	0	0
2020-01-05	Ghana	0	0	0	0
2020-01-06	Ghana	0	0	0	0
2020-01-07	Ghana	0	0	0	0
2020-01-08	Ghana	0	0	0	0
2020-01-09	Ghana	0	0	0	0
2020-01-10	Ghana	0	0	0	0
2020-01-11	Ghana	0	0	0	0
2020-01-12	Ghana	0	0	0	0
2020-01-13	Ghana	0	0	0	0
2020-01-14	Ghana	0	0	0	0
2020-01-15	Ghana	0	0	0	0
2020-01-16	Ghana	0	0	0	0
2020-01-17	Ghana	0	0	0	0
2020-01-18	Ghana	0	0	0	0
2020-01-19	Ghana	0	0	0	0
2020-01-20	Ghana	0	0	0	0
2020-01-21	Ghana	0	0	0	0
2020-01-22	Ghana	0	0	0	0
2020-01-23	Ghana	0	0	0	0
2020-01-24	Ghana	0	0	0	0
2020-01-25	Ghana	0	0	0	0
2020-01-26	Ghana	0	0	0	0
2020-01-27	Ghana	0	0	0	0
2020-01-28	Ghana	0	0	0	0
2020-01-29	Ghana	0	0	0	0
2020-01-30	Ghana	0	0	0	0
2020-01-31	Ghana	0	0	0	0
2020-02-01	Ghana	0	0	0	0
2020-02-02	Ghana	0	0	0	0
2020-02-03	Ghana	0	0	0	0
2020-02-04	Ghana	0	0	0	0
2020-02-05	Ghana	0	0	0	0
2020-02-06	Ghana	0	0	0	0
2020-02-07	Ghana	0	0	0	0
2020-02-08	Ghana	0	0	0	0
2020-02-09	Ghana	0	0	0	0
2020-02-10	Ghana	0	0	0	0
2020-02-11	Ghana	0	0	0	0
2020-02-12	Ghana	0	0	0	0
2020-02-13	Ghana	0	0	0	0
2020-02-14	Ghana	0	0	0	0
2020-02-15	Ghana	0	0	0	0
2020-02-16	Ghana	0	0	0	0
2020-02-17	Ghana	0	0	0	0
2020-02-18	Ghana	0	0	0	0
2020-02-19	Ghana	0	0	0	0
2020-02-20	Ghana	0	0	0	0
2020-02-21	Ghana	0	0	0	0
2020-02-22	Ghana	0	0	0	0
2020-02-23	Ghana	0	0	0	0
2020-02-24	Ghana	0	0	0	0
2020-02-25	Ghana	0	0	0	0
2020-02-26	Ghana	0	0	0	0
2020-02-27	Ghana	0	0	0	0
2020-02-28	Ghana	0	0	0	0
2020-02-29	Ghana	0	0	0	0
2020-03-01	Ghana	0	0	0	0
2020-03-02	Ghana	0	0	0	0
2020-03-03	Ghana	0	0	0	0
2020-03-04	Ghana	0	0	0	0
2020-03-05	Ghana	0	0	0	0
2020-03-06	Ghana	0	0	0	0
2020-03-07	Ghana	0	0	0	0
2020-03-08	Ghana	0	0	0	0
2020-03-09	Ghana	0	0	0	0
2020-03-10	Ghana	0	0	0	0
2020-03-11	Ghana	0	0	0	0
2020-03-12	Ghana	1	1	0	0
2020-03-13	Ghana	2	3	0	0
2020-03-14	Ghana	1	4	0	0
2020-03-15	Ghana	4	8	0	0
2020-03-16	Ghana	2	10	0	0
2020-03-17	Ghana	1	11	0	0
2020-03-18	Ghana	4	15	0	0
2020-03-19	Ghana	3	18	0	0
2020-03-20	Ghana	4	22	0	0
2020-03-21	Ghana	6	28	0	0
2020-03-22	Ghana	3	31	0	0
2020-03-23	Ghana	3	34	0	0
2020-03-24	Ghana	6	40	2	2
2020-03-25	Ghana	13	53	0	2
2020-03-26	Ghana	15	68	0	2
2020-03-27	Ghana	64	132	1	3
2020-03-28	Ghana	6	138	1	4
2020-03-29	Ghana	3	141	0	4
2020-03-30	Ghana	11	152	0	4
2020-03-31	Ghana	0	152	0	4
2020-04-01	Ghana	9	161	0	4
2020-04-02	Ghana	34	195	0	4
2020-04-03	Ghana	9	204	0	4
2020-04-04	Ghana	1	205	0	4
2020-04-05	Ghana	9	214	0	4
2020-04-06	Ghana	0	214	1	5
2020-04-07	Ghana	73	287	0	5
2020-04-08	Ghana	26	313	0	5
2020-04-09	Ghana	0	313	1	6
2020-04-10	Ghana	65	378	0	6
2020-04-11	Ghana	0	378	0	6
2020-04-12	Ghana	188	566	2	8
2020-04-13	Ghana	0	566	0	8
2020-04-14	Ghana	70	636	0	8
2020-04-15	Ghana	0	636	0	8
2020-04-16	Ghana	5	641	0	8
2020-04-17	Ghana	0	641	0	8
2020-04-18	Ghana	0	641	0	8
2020-04-19	Ghana	193	834	1	9
2020-04-20	Ghana	208	1042	0	9
2020-04-21	Ghana	0	1042	0	9
2020-04-22	Ghana	0	1042	0	9
2020-04-23	Ghana	112	1154	0	9
2020-04-24	Ghana	0	1154	0	9
2020-04-25	Ghana	125	1279	1	10
2020-04-26	Ghana	0	1279	0	10
2020-04-27	Ghana	271	1550	1	11
2020-04-28	Ghana	0	1550	0	11
2020-04-29	Ghana	121	1671	5	16
2020-04-30	Ghana	0	1671	0	16
2020-05-01	Ghana	403	2074	1	17
2020-05-02	Ghana	0	2074	0	17
2020-05-03	Ghana	95	2169	1	18
2020-05-04	Ghana	0	2169	0	18
2020-05-05	Ghana	550	2719	0	18
2020-05-06	Ghana	0	2719	0	18
2020-05-07	Ghana	0	2719	0	18
2020-05-08	Ghana	372	3091	0	18
2020-05-09	Ghana	921	4012	0	18
2020-05-10	Ghana	251	4263	4	22
2020-05-11	Ghana	437	4700	0	22
2020-05-12	Ghana	0	4700	0	22
2020-05-13	Ghana	427	5127	0	22
2020-05-14	Ghana	281	5408	2	24
2020-05-15	Ghana	122	5530	0	24
2020-05-16	Ghana	108	5638	4	28
2020-05-17	Ghana	97	5735	1	29
2020-05-18	Ghana	0	5735	0	29
2020-05-19	Ghana	0	5735	0	29
2020-05-20	Ghana	361	6096	2	31
2020-05-21	Ghana	0	6096	0	31
2020-05-22	Ghana	173	6269	0	31
2020-05-23	Ghana	217	6486	0	31
2020-05-24	Ghana	131	6617	0	31
2020-05-25	Ghana	66	6683	1	32
2020-05-26	Ghana	125	6808	0	32
2020-05-27	Ghana	156	6964	0	32
2020-05-28	Ghana	339	7303	2	34
2020-05-29	Ghana	0	7303	0	34
2020-05-30	Ghana	313	7616	0	34
2020-05-31	Ghana	152	7768	1	35
2020-06-01	Ghana	113	7881	1	36
2020-06-02	Ghana	189	8070	0	36
2020-06-03	Ghana	227	8297	2	38
2020-06-04	Ghana	251	8548	0	38
2020-06-05	Ghana	337	8885	0	38
2020-06-06	Ghana	283	9168	4	42
2020-06-07	Ghana	294	9462	2	44
2020-06-08	Ghana	0	9462	0	44
2020-06-09	Ghana	448	9910	4	48
2020-06-10	Ghana	291	10201	0	48
2020-06-11	Ghana	157	10358	0	48
2020-06-12	Ghana	304	10662	0	48
2020-06-13	Ghana	793	11455	0	48
2020-06-14	Ghana	509	11964	0	48
2020-06-15	Ghana	229	12193	3	51
2020-06-16	Ghana	0	12193	3	54
2020-06-17	Ghana	0	12193	4	58
2020-06-18	Ghana	671	12864	8	66
2020-06-19	Ghana	853	13717	0	66
2020-06-20	Ghana	0	13717	4	70
2020-06-21	Ghana	437	14154	15	85
2020-06-22	Ghana	414	14568	0	85
2020-06-23	Ghana	445	15013	0	85
2020-06-24	Ghana	460	15473	10	95
2020-06-25	Ghana	361	15834	0	95
2020-06-26	Ghana	597	16431	0	95
2020-06-27	Ghana	311	16742	8	103
2020-06-28	Ghana	609	17351	0	103
2020-06-29	Ghana	390	17741	9	112
2020-06-30	Ghana	393	18134	0	112
2020-07-01	Ghana	0	18134	0	112
2020-07-02	Ghana	1254	19388	5	117
2020-07-03	Ghana	697	20085	0	117
2020-07-04	Ghana	992	21077	0	117
2020-07-05	Ghana	891	21968	0	117
2020-07-06	Ghana	854	22822	5	122
2020-07-07	Ghana	641	23463	0	122
2020-07-08	Ghana	0	23463	7	129
2020-07-09	Ghana	785	24248	0	129
2020-07-10	Ghana	270	24518	0	129
2020-07-11	Ghana	470	24988	0	129
2020-07-12	Ghana	264	25252	6	135
2020-07-13	Ghana	178	25430	4	139
2020-07-14	Ghana	695	26125	0	139
2020-07-15	Ghana	447	26572	0	139
2020-07-16	Ghana	488	27060	0	139
2020-07-17	Ghana	607	27667	0	139
2020-07-18	Ghana	763	28430	5	144
2020-07-19	Ghana	559	28989	1	145
2020-07-20	Ghana	683	29672	3	148
2020-07-21	Ghana	694	30366	5	153
2020-07-22	Ghana	691	31057	0	153
2020-07-23	Ghana	794	31851	0	153
2020-07-24	Ghana	586	32437	0	153
2020-07-25	Ghana	532	32969	8	161
2020-07-26	Ghana	655	33624	0	161
2020-07-27	Ghana	782	34406	0	161
2020-07-28	Ghana	736	35142	7	168
2020-07-29	Ghana	359	35501	0	168
2020-07-30	Ghana	726	36227	7	175
2020-07-31	Ghana	787	37014	0	175
2020-08-01	Ghana	798	37812	7	182
2020-08-02	Ghana	689	38501	0	182
2020-08-03	Ghana	574	39075	0	182
2020-08-04	Ghana	567	39642	0	182
2020-08-05	Ghana	455	40097	9	191
2020-08-06	Ghana	436	40533	8	199
2020-08-07	Ghana	470	41003	0	199
2020-08-08	Ghana	209	41212	7	206
2020-08-09	Ghana	192	41404	0	206
2020-08-10	Ghana	168	41572	9	215
2020-08-11	Ghana	153	41725	0	215
2020-08-12	Ghana	122	41847	0	215
2020-08-13	Ghana	216	42063	8	223
2020-08-14	Ghana	147	42210	0	223
2020-08-15	Ghana	322	42532	8	231
2020-08-16	Ghana	121	42653	0	231
2020-08-17	Ghana	340	42993	0	231
2020-08-18	Ghana	101	43094	8	239
2020-08-19	Ghana	166	43260	9	248
2020-08-20	Ghana	65	43325	8	256
2020-08-21	Ghana	180	43505	5	261
2020-08-22	Ghana	117	43622	0	261
2020-08-23	Ghana	95	43717	0	261
2020-08-24	Ghana	52	43769	0	261
2020-08-25	Ghana	72	43841	2	263
2020-08-26	Ghana	108	43949	7	270
2020-08-27	Ghana	169	44118	0	270
2020-08-28	Ghana	87	44205	0	270
2020-08-29	Ghana	0	44205	0	270
2020-08-30	Ghana	255	44460	0	270
2020-08-31	Ghana	157	44617	6	276
2020-09-01	Ghana	41	44658	0	276
2020-09-02	Ghana	55	44713	0	276
2020-09-03	Ghana	64	44777	0	276
2020-09-04	Ghana	92	44869	4	280
2020-09-05	Ghana	143	45012	3	283
2020-09-06	Ghana	176	45188	0	283
2020-09-07	Ghana	125	45313	0	283
2020-09-08	Ghana	75	45388	0	283
2020-09-09	Ghana	46	45434	0	283
2020-09-10	Ghana	59	45493	0	283
2020-09-11	Ghana	79	45572	0	283
2020-09-12	Ghana	29	45601	2	285
2020-09-13	Ghana	54	45655	1	286
2020-09-14	Ghana	59	45714	0	286
2020-09-15	Ghana	46	45760	0	286
2020-09-16	Ghana	97	45857	8	294
2020-09-17	Ghana	20	45877	0	294
2020-09-18	Ghana	127	46004	0	294
2020-09-19	Ghana	58	46062	1	295
2020-09-20	Ghana	54	46116	2	297
2020-09-21	Ghana	37	46153	0	297
2020-09-22	Ghana	69	46222	0	297
2020-09-23	Ghana	131	46353	0	297
2020-09-24	Ghana	34	46387	0	297
2020-09-25	Ghana	57	46444	2	299
2020-09-26	Ghana	38	46482	2	301
2020-09-27	Ghana	144	46626	0	301
2020-09-28	Ghana	30	46656	0	301
2020-09-29	Ghana	38	46694	0	301
2020-09-30	Ghana	74	46768	0	301
2020-10-01	Ghana	35	46803	2	303
2020-10-02	Ghana	26	46829	0	303
2020-10-03	Ghana	0	46829	0	303
2020-10-04	Ghana	0	46829	0	303
2020-10-05	Ghana	118	46947	3	306
2020-10-06	Ghana	17	46964	0	306
2020-10-07	Ghana	23	46987	0	306
2020-10-08	Ghana	18	47005	0	306
2020-10-09	Ghana	25	47030	2	308
2020-10-10	Ghana	67	47097	0	308
2020-10-11	Ghana	29	47126	2	310
2020-10-12	Ghana	25	47151	0	310
2020-10-13	Ghana	22	47173	0	310
2020-10-14	Ghana	26	47199	0	310
2020-10-15	Ghana	33	47232	0	310
2020-10-16	Ghana	78	47310	0	310
2020-10-17	Ghana	62	47372	0	310
2020-10-18	Ghana	89	47461	2	312
2020-10-19	Ghana	77	47538	0	312
2020-10-20	Ghana	63	47601	2	314
2020-10-21	Ghana	48	47649	0	314
2020-10-22	Ghana	41	47690	2	316
2020-10-23	Ghana	55	47745	0	316
2020-10-24	Ghana	30	47775	0	316
2020-10-25	Ghana	0	47775	0	316
2020-10-26	Ghana	133	47908	2	318
2020-10-27	Ghana	83	47991	2	320
2020-10-28	Ghana	64	48055	0	320
2020-10-29	Ghana	69	48124	0	320
2020-10-30	Ghana	76	48200	0	320
2020-10-31	Ghana	0	48200	0	320
2020-11-01	Ghana	311	48511	0	320
2020-11-02	Ghana	132	48643	0	320
2020-11-03	Ghana	145	48788	0	320
2020-11-04	Ghana	116	48904	0	320
2020-11-05	Ghana	0	48904	0	320
2020-11-06	Ghana	298	49202	0	320
2020-11-07	Ghana	100	49302	0	320
2020-11-08	Ghana	0	49302	0	320
2020-11-09	Ghana	0	49302	0	320
2020-11-10	Ghana	0	49302	0	320
2020-11-11	Ghana	716	50018	0	320
2020-11-12	Ghana	105	50123	2	322
2020-11-13	Ghana	0	50123	0	322
2020-11-14	Ghana	253	50376	1	323
2020-11-15	Ghana	81	50457	0	323
2020-11-16	Ghana	0	50457	0	323
2020-11-17	Ghana	174	50631	0	323
2020-11-18	Ghana	0	50631	0	323
2020-11-19	Ghana	243	50874	0	323
2020-11-20	Ghana	67	50941	0	323
2020-11-21	Ghana	0	50941	0	323
2020-11-22	Ghana	243	51184	0	323
2020-11-23	Ghana	41	51225	0	323
2020-11-24	Ghana	49	51274	0	323
2020-11-25	Ghana	105	51379	0	323
2020-11-26	Ghana	97	51476	0	323
2020-11-27	Ghana	93	51569	0	323
2020-11-28	Ghana	98	51667	0	323
2020-11-29	Ghana	123	51790	0	323
2020-11-30	Ghana	103	51893	2	325
2020-12-01	Ghana	203	52096	0	325
2020-12-02	Ghana	102	52198	0	325
2020-12-03	Ghana	76	52274	0	325
2020-12-04	Ghana	0	52274	0	325
2020-12-05	Ghana	226	52500	1	326
2020-12-06	Ghana	122	52622	0	326
2020-12-07	Ghana	116	52738	0	326
2020-12-08	Ghana	0	52738	0	326
2020-12-09	Ghana	195	52933	1	327
2020-12-10	Ghana	81	53014	0	327
2020-12-11	Ghana	0	53014	0	327
2020-12-12	Ghana	0	53014	0	327
2020-12-13	Ghana	372	53386	0	327
2020-12-14	Ghana	0	53386	0	327
2020-12-15	Ghana	167	53553	4	331
2020-12-16	Ghana	100	53653	0	331
2020-12-17	Ghana	0	53653	0	331
2020-12-18	Ghana	0	53653	0	331
2020-12-19	Ghana	301	53954	2	333
2020-12-20	Ghana	89	54043	0	333
2020-12-21	Ghana	0	54043	0	333
2020-12-22	Ghana	0	54043	0	333
2020-12-23	Ghana	243	54286	0	333
2020-12-24	Ghana	115	54401	0	333
2020-12-25	Ghana	102	54503	0	333
2020-12-26	Ghana	0	54503	0	333
2020-12-27	Ghana	178	54681	2	335
2020-12-28	Ghana	90	54771	0	335
2020-12-29	Ghana	0	54771	0	335
2020-12-30	Ghana	159	54930	0	335
2020-12-31	Ghana	134	55064	0	335
2021-01-01	Ghana	104	55168	0	335
2021-01-02	Ghana	0	55168	0	335
2021-01-03	Ghana	0	55168	0	335
2021-01-04	Ghana	293	55461	1	336
2021-01-05	Ghana	0	55461	0	336
2021-01-06	Ghana	311	55772	0	336
2021-01-07	Ghana	0	55772	0	336
2021-01-08	Ghana	458	56230	2	338
2021-01-09	Ghana	191	56421	0	338
2021-01-10	Ghana	0	56421	0	338
2021-01-11	Ghana	0	56421	0	338
2021-01-12	Ghana	560	56981	3	341
2021-01-13	Ghana	0	56981	0	341
2021-01-14	Ghana	0	56981	0	341
2021-01-15	Ghana	733	57714	5	346
2021-01-16	Ghana	351	58065	6	352
2021-01-17	Ghana	366	58431	6	358
2021-01-18	Ghana	391	58822	0	358
2021-01-19	Ghana	658	59480	3	361
2021-01-20	Ghana	635	60115	0	361
2021-01-21	Ghana	679	60794	6	367
2021-01-22	Ghana	695	61489	0	367
2021-01-23	Ghana	646	62135	5	372
2021-01-24	Ghana	616	62751	5	377
2021-01-25	Ghana	0	62751	0	377
2021-01-26	Ghana	893	63644	13	390
2021-01-27	Ghana	747	64391	0	390
2021-01-28	Ghana	1036	65427	15	405
2021-01-29	Ghana	789	66216	6	411
2021-01-30	Ghana	794	67010	5	416
2021-01-31	Ghana	772	67782	8	424
2021-02-01	Ghana	777	68559	9	433
2021-02-02	Ghana	466	69025	9	442
2021-02-03	Ghana	1021	70046	7	449
2021-02-04	Ghana	722	70768	8	457
2021-02-05	Ghana	765	71533	7	464
2021-02-06	Ghana	795	72328	8	472
2021-02-07	Ghana	675	73003	10	482
2021-02-08	Ghana	554	73557	12	494
2021-02-09	Ghana	790	74347	11	505
2021-02-10	Ghana	771	75118	13	518
2021-02-11	Ghana	718	75836	15	533
2021-02-12	Ghana	656	76492	9	542
2021-02-13	Ghana	554	77046	13	555
2021-02-14	Ghana	702	77748	6	561
2021-02-15	Ghana	523	78271	4	565
2021-02-16	Ghana	418	78689	3	568
2021-02-17	Ghana	476	79165	0	568
2021-02-18	Ghana	491	79656	4	572
2021-02-19	Ghana	0	79656	5	577
2021-02-20	Ghana	1103	80759	5	582
2021-02-21	Ghana	486	81245	2	584
2021-02-22	Ghana	428	81673	4	588
2021-02-23	Ghana	0	81673	0	588
2021-02-24	Ghana	913	82586	0	588
2021-02-25	Ghana	626	83212	5	593
2021-02-26	Ghana	402	83614	3	596
2021-02-27	Ghana	409	84023	11	607
2021-02-28	Ghana	326	84349	4	611
2021-03-01	Ghana	0	84349	0	611
2021-03-02	Ghana	890	85239	18	629
2021-03-03	Ghana	503	85742	8	637
2021-03-04	Ghana	350	86092	3	640
2021-03-05	Ghana	373	86465	7	647
2021-03-06	Ghana	272	86737	9	656
2021-03-07	Ghana	236	86973	6	662
2021-03-08	Ghana	102	87075	5	667
2021-03-09	Ghana	175	87250	6	673
2021-03-10	Ghana	230	87480	6	679
2021-03-11	Ghana	282	87762	6	685
2021-03-12	Ghana	223	87985	6	691
2021-03-13	Ghana	243	88228	7	698
2021-03-14	Ghana	193	88421	7	705
2021-03-15	Ghana	0	88421	0	705
2021-03-16	Ghana	587	89008	8	713
2021-03-17	Ghana	268	89276	3	716
2021-03-18	Ghana	224	89500	4	720
2021-03-19	Ghana	183	89683	5	725
2021-03-20	Ghana	104	89787	6	731
2021-03-21	Ghana	106	89893	3	734
2021-03-22	Ghana	106	89999	3	737
2021-03-23	Ghana	0	89999	0	737
2021-03-24	Ghana	0	89999	0	737
2021-03-25	Ghana	288	90287	3	740
2021-03-26	Ghana	0	90287	0	740
2021-03-27	Ghana	0	90287	0	740
2021-03-28	Ghana	265	90552	2	742
2021-03-29	Ghana	31	90583	1	743
2021-03-30	Ghana	66	90649	1	744
2021-03-31	Ghana	25	90674	0	744
2021-04-01	Ghana	108	90782	4	748
2021-04-02	Ghana	118	90900	4	752
2021-04-03	Ghana	46	90946	0	752
2021-04-04	Ghana	63	91009	0	752
2021-04-05	Ghana	0	91009	0	752
2021-04-06	Ghana	100	91109	0	752
2021-04-07	Ghana	0	91109	0	752
2021-04-08	Ghana	151	91260	2	754
2021-04-09	Ghana	0	91260	0	754
2021-04-10	Ghana	150	91410	7	761
2021-04-11	Ghana	67	91477	2	763
2021-04-12	Ghana	0	91477	0	763
2021-04-13	Ghana	68	91545	3	766
2021-04-14	Ghana	0	91545	0	766
2021-04-15	Ghana	118	91663	5	771
2021-04-16	Ghana	46	91709	0	771
2021-04-17	Ghana	74	91783	1	772
2021-04-18	Ghana	0	91783	0	772
2021-04-19	Ghana	145	91928	5	777
2021-04-20	Ghana	0	91928	0	777
2021-04-21	Ghana	0	91928	0	777
2021-04-22	Ghana	238	92166	0	777
2021-04-23	Ghana	87	92253	0	777
2021-04-24	Ghana	0	92253	0	777
2021-04-25	Ghana	211	92464	2	779
2021-04-26	Ghana	49	92513	0	779
2021-04-27	Ghana	49	92562	0	779
2021-04-28	Ghana	39	92601	0	779
2021-04-29	Ghana	0	92601	0	779
2021-04-30	Ghana	82	92683	0	779
2021-05-01	Ghana	57	92740	1	780
2021-05-02	Ghana	0	92740	0	780
2021-05-03	Ghana	88	92828	3	783
2021-05-04	Ghana	28	92856	0	783
2021-05-05	Ghana	0	92856	0	783
2021-05-06	Ghana	95	92951	0	783
2021-05-07	Ghana	60	93011	0	783
2021-05-08	Ghana	0	93011	0	783
2021-05-09	Ghana	0	93011	0	783
2021-05-10	Ghana	114	93125	0	783
2021-05-11	Ghana	34	93159	0	783
2021-05-12	Ghana	84	93243	0	783
2021-05-13	Ghana	0	93243	0	783
2021-05-14	Ghana	90	93333	0	783
2021-05-15	Ghana	0	93333	0	783
2021-05-16	Ghana	123	93456	0	783
2021-05-17	Ghana	0	93456	0	783
2021-05-18	Ghana	65	93521	0	783
2021-05-19	Ghana	62	93583	0	783
2021-05-20	Ghana	37	93620	0	783
2021-05-21	Ghana	24	93644	0	783
2021-05-22	Ghana	0	93644	0	783
2021-05-23	Ghana	67	93711	0	783
2021-05-24	Ghana	12	93723	0	783
2021-05-25	Ghana	52	93775	1	784
2021-05-26	Ghana	0	93775	0	784
2021-05-27	Ghana	123	93898	1	785
2021-05-28	Ghana	0	93898	0	785
2021-05-29	Ghana	113	94011	0	785
2021-05-30	Ghana	0	94011	0	785
2021-05-31	Ghana	0	94011	0	785
2021-06-01	Ghana	0	94011	0	785
2021-06-02	Ghana	177	94188	1	786
2021-06-03	Ghana	40	94228	1	787
2021-06-04	Ghana	0	94228	0	787
2021-06-05	Ghana	0	94228	0	787
2021-06-06	Ghana	141	94369	2	789
2021-06-07	Ghana	0	94369	0	789
2021-06-08	Ghana	75	94444	0	789
2021-06-09	Ghana	49	94493	0	789
2021-06-10	Ghana	0	94493	0	789
2021-06-11	Ghana	0	94493	0	789
2021-06-12	Ghana	275	94768	1	790
2021-06-13	Ghana	56	94824	0	790
2021-06-14	Ghana	0	94824	0	790
2021-06-15	Ghana	89	94913	3	793
2021-06-16	Ghana	0	94913	0	793
2021-06-17	Ghana	0	94913	0	793
2021-06-18	Ghana	146	95059	1	794
2021-06-19	Ghana	0	95059	0	794
2021-06-20	Ghana	177	95236	0	794
2021-06-21	Ghana	23	95259	0	794
2021-06-22	Ghana	0	95259	0	794
2021-06-23	Ghana	110	95369	1	795
2021-06-24	Ghana	107	95476	0	795
2021-06-25	Ghana	166	95642	0	795
2021-06-26	Ghana	0	95642	0	795
2021-06-27	Ghana	272	95914	1	796
2021-06-28	Ghana	0	95914	0	796
2021-06-29	Ghana	153	96067	0	796
2021-06-30	Ghana	0	96067	0	796
2021-07-01	Ghana	250	96317	0	796
2021-07-02	Ghana	85	96402	0	796
2021-07-03	Ghana	0	96402	0	796
2021-07-04	Ghana	306	96708	1	797
2021-07-05	Ghana	0	96708	0	797
2021-07-06	Ghana	263	96971	0	797
2021-07-07	Ghana	159	97130	2	799
2021-07-08	Ghana	0	97130	0	799
2021-07-09	Ghana	455	97585	2	801
2021-07-10	Ghana	143	97728	1	802
2021-07-11	Ghana	0	97728	0	802
2021-07-12	Ghana	386	98114	4	806
2021-07-13	Ghana	0	98114	0	806
2021-07-14	Ghana	321	98435	4	810
2021-07-15	Ghana	382	98817	2	812
2021-07-16	Ghana	343	99160	3	815
2021-07-17	Ghana	0	99160	0	815
2021-07-18	Ghana	574	99734	2	817
2021-07-19	Ghana	240	99974	1	818
2021-07-20	Ghana	276	100250	1	819
2021-07-21	Ghana	0	100250	0	819
2021-07-22	Ghana	920	101170	2	821
2021-07-23	Ghana	0	101170	0	821
2021-07-24	Ghana	933	102103	2	823
2021-07-25	Ghana	466	102569	0	823
2021-07-26	Ghana	450	103019	0	823
2021-07-27	Ghana	0	103019	0	823
2021-07-28	Ghana	0	103019	0	823
2021-07-29	Ghana	0	103019	0	823
2021-07-30	Ghana	0	103019	0	823
2021-07-31	Ghana	0	103019	0	823
2021-08-01	Ghana	0	103019	0	823
2021-08-02	Ghana	1975	104994	14	837
2021-08-03	Ghana	518	105512	7	844
2021-08-04	Ghana	541	106053	3	847
2021-08-05	Ghana	381	106434	7	854
2021-08-06	Ghana	1383	107817	17	871
2021-08-07	Ghana	409	108226	3	874
2021-08-08	Ghana	451	108677	6	880
2021-08-09	Ghana	345	109022	12	892
2021-08-10	Ghana	406	109428	7	899
2021-08-11	Ghana	308	109736	7	906
2021-08-12	Ghana	570	110306	7	913
2021-08-13	Ghana	926	111232	17	930
2021-08-14	Ghana	0	111232	0	930
2021-08-15	Ghana	1146	112378	15	945
2021-08-16	Ghana	550	112928	0	945
2021-08-17	Ghana	0	112928	0	945
2021-08-18	Ghana	1029	113957	16	961
2021-08-19	Ghana	627	114584	7	968
2021-08-20	Ghana	518	115102	6	974
2021-08-21	Ghana	423	115525	8	982
2021-08-22	Ghana	0	115525	0	982
2021-08-23	Ghana	916	116441	9	991
2021-08-24	Ghana	599	117040	10	1001
2021-08-25	Ghana	596	117636	7	1008
2021-08-26	Ghana	630	118266	9	1017
2021-08-27	Ghana	0	118266	0	1017
2021-08-28	Ghana	1170	119436	19	1036
2021-08-29	Ghana	0	119436	0	1036
2021-08-30	Ghana	567	120003	11	1047
2021-08-31	Ghana	449	120452	5	1052
2021-09-01	Ghana	0	120452	0	1052
2021-09-02	Ghana	855	121307	17	1069
2021-09-03	Ghana	0	121307	0	1069
2021-09-04	Ghana	850	122157	14	1083
2021-09-05	Ghana	0	122157	0	1083
2021-09-06	Ghana	386	122543	1	1084
2021-09-07	Ghana	236	122779	3	1087
2021-09-08	Ghana	0	122779	0	1087
2021-09-09	Ghana	742	123521	9	1096
2021-09-10	Ghana	353	123874	2	1098
2021-09-11	Ghana	0	123874	0	1098
2021-09-12	Ghana	0	123874	0	1098
2021-09-13	Ghana	0	123874	0	1098
2021-09-14	Ghana	866	124740	18	1116
2021-09-15	Ghana	265	125005	2	1118
2021-09-16	Ghana	256	125261	3	1121
2021-09-17	Ghana	304	125565	4	1125
2021-09-18	Ghana	265	125830	5	1130
2021-09-19	Ghana	0	125830	0	1130
2021-09-20	Ghana	316	126146	9	1139
2021-09-21	Ghana	167	126313	3	1142
2021-09-22	Ghana	0	126313	0	1142
2021-09-23	Ghana	308	126621	4	1146
2021-09-24	Ghana	0	126621	0	1146
2021-09-25	Ghana	395	127016	4	1150
2021-09-26	Ghana	0	127016	0	1150
2021-09-27	Ghana	0	127016	0	1150
2021-09-28	Ghana	466	127482	6	1156
2021-09-29	Ghana	0	127482	0	1156
2021-09-30	Ghana	396	127878	1	1157
2021-10-01	Ghana	0	127878	0	1157
2021-10-02	Ghana	281	128159	0	1157
2021-10-03	Ghana	0	128159	0	1157
2021-10-04	Ghana	209	128368	1	1158
2021-10-05	Ghana	102	128470	0	1158
2021-10-06	Ghana	141	128611	1	1159
2021-10-07	Ghana	130	128741	4	1163
2021-10-08	Ghana	146	128887	1	1164
2021-10-09	Ghana	138	129025	0	1164
2021-10-10	Ghana	67	129092	0	1164
2021-10-11	Ghana	75	129167	0	1164
2021-10-12	Ghana	91	129258	1	1165
2021-10-13	Ghana	0	129258	0	1165
2021-10-14	Ghana	182	129440	2	1167
2021-10-15	Ghana	94	129534	1	1168
2021-10-16	Ghana	58	129592	1	1169
2021-10-17	Ghana	59	129651	0	1169
2021-10-18	Ghana	25	129676	0	1169
2021-10-19	Ghana	63	129739	1	1170
2021-10-20	Ghana	66	129805	0	1170
2021-10-21	Ghana	0	129805	0	1170
2021-10-22	Ghana	143	129948	2	1172
2021-10-23	Ghana	60	130008	2	1174
2021-10-24	Ghana	33	130041	0	1174
2021-10-25	Ghana	36	130077	1	1175
2021-10-26	Ghana	0	130077	0	1175
2021-10-27	Ghana	0	130077	0	1175
2021-10-28	Ghana	210	130287	7	1182
2021-10-29	Ghana	0	130287	0	1182
2021-10-30	Ghana	0	130287	0	1182
2021-10-31	Ghana	104	130391	6	1188
2021-11-01	Ghana	11	130402	2	1190
2021-11-02	Ghana	54	130456	2	1192
2021-11-03	Ghana	60	130516	3	1195
2021-11-04	Ghana	35	130551	3	1198
2021-11-05	Ghana	38	130589	3	1201
2021-11-06	Ghana	19	130608	2	1203
2021-11-07	Ghana	0	130608	0	1203
2021-11-08	Ghana	41	130649	3	1206
2021-11-09	Ghana	0	130649	0	1206
2021-11-10	Ghana	0	130649	0	1206
2021-11-11	Ghana	61	130710	1	1207
2021-11-12	Ghana	0	130710	0	1207
2021-11-13	Ghana	17	130727	0	1207
2021-11-14	Ghana	17	130744	1	1208
2021-11-15	Ghana	8	130752	0	1208
2021-11-16	Ghana	27	130779	0	1208
2021-11-17	Ghana	21	130800	0	1208
2021-11-18	Ghana	27	130827	0	1208
2021-11-19	Ghana	35	130862	0	1208
2021-11-20	Ghana	34	130896	0	1208
2021-11-21	Ghana	24	130920	1	1209
2021-11-22	Ghana	12	130932	0	1209
2021-11-23	Ghana	58	130990	4	1213
2021-11-24	Ghana	40	131030	3	1216
2021-11-25	Ghana	35	131065	2	1218
2021-11-26	Ghana	17	131082	2	1220
2021-11-27	Ghana	33	131115	2	1222
2021-11-28	Ghana	22	131137	2	1224
2021-11-29	Ghana	35	131172	2	1226
2021-11-30	Ghana	23	131195	0	1226
2021-12-01	Ghana	24	131219	0	1226
2021-12-02	Ghana	27	131246	2	1228
2021-12-03	Ghana	18	131264	2	1230
2021-12-04	Ghana	49	131313	2	1232
2021-12-05	Ghana	39	131352	3	1235
2021-12-06	Ghana	29	131381	2	1237
2021-12-07	Ghana	31	131412	2	1239
2021-12-08	Ghana	59	131471	2	1241
2021-12-09	Ghana	76	131547	2	1243
2021-12-10	Ghana	0	131547	0	1243
2021-12-11	Ghana	0	131547	0	1243
2021-12-12	Ghana	293	131840	10	1253
2021-12-13	Ghana	71	131911	2	1255
2021-12-14	Ghana	221	132132	2	1257
2021-12-15	Ghana	0	132132	0	1257
2021-12-16	Ghana	0	132132	0	1257
2021-12-17	Ghana	914	133046	6	1263
2021-12-18	Ghana	0	133046	0	1263
2021-12-19	Ghana	988	134034	4	1267
2021-12-20	Ghana	521	134555	2	1269
2021-12-21	Ghana	0	134555	0	1269
2021-12-22	Ghana	1881	136436	5	1274
2021-12-23	Ghana	0	136436	0	1274
2021-12-24	Ghana	2521	138957	6	1280
2021-12-25	Ghana	1264	140221	3	1283
2021-12-26	Ghana	1074	141295	4	1287
2021-12-27	Ghana	0	141295	0	1287
2021-12-28	Ghana	0	141295	0	1287
2021-12-29	Ghana	2702	143997	11	1298
2021-12-30	Ghana	1055	145052	5	1303
2021-12-31	Ghana	1067	146119	3	1306
2022-01-01	Ghana	1084	147203	3	1309
2022-01-02	Ghana	876	148079	4	1313
2022-01-03	Ghana	0	148079	0	1313
2022-01-04	Ghana	1288	149367	6	1319
2022-01-05	Ghana	0	149367	0	1319
2022-01-06	Ghana	1507	150874	6	1325
2022-01-07	Ghana	0	150874	0	1325
2022-01-08	Ghana	1369	152243	7	1332
2022-01-09	Ghana	486	152729	4	1336
2022-01-10	Ghana	0	152729	0	1336
2022-01-11	Ghana	785	153514	7	1343
2022-01-12	Ghana	0	153514	0	1343
2022-01-13	Ghana	676	154190	7	1350
2022-01-14	Ghana	0	154190	0	1350
2022-01-15	Ghana	701	154891	7	1357
2022-01-16	Ghana	0	154891	0	1357
2022-01-17	Ghana	0	154891	0	1357
2022-01-18	Ghana	605	155496	10	1367
2022-01-19	Ghana	169	155665	3	1370
2022-01-20	Ghana	0	155665	0	1370
2022-01-21	Ghana	0	155665	0	1370
2022-01-22	Ghana	607	156272	12	1382
2022-01-23	Ghana	120	156392	2	1384
2022-01-24	Ghana	123	156515	4	1388
2022-01-25	Ghana	175	156690	3	1391
2022-01-26	Ghana	115	156805	2	1393
2022-01-27	Ghana	115	156920	2	1395
2022-01-28	Ghana	0	156920	0	1395
2022-01-29	Ghana	0	156920	0	1395
2022-01-30	Ghana	300	157220	9	1404
2022-01-31	Ghana	0	157220	0	1404
2022-02-01	Ghana	0	157220	0	1404
2022-02-02	Ghana	321	157541	8	1412
2022-02-03	Ghana	0	157541	0	1412
2022-02-04	Ghana	210	157751	7	1419
2022-02-05	Ghana	0	157751	0	1419
2022-02-06	Ghana	166	157917	7	1426
2022-02-07	Ghana	0	157917	0	1426
2022-02-08	Ghana	121	158038	5	1431
2022-02-09	Ghana	121	158159	0	1431
2022-02-10	Ghana	61	158220	2	1433
2022-02-11	Ghana	0	158220	0	1433
2022-02-12	Ghana	214	158434	5	1438
2022-02-13	Ghana	0	158434	0	1438
2022-02-14	Ghana	0	158434	0	1438
2022-02-15	Ghana	0	158434	0	1438
2022-02-16	Ghana	572	159006	4	1442
2022-02-17	Ghana	118	159124	0	1442
2022-02-18	Ghana	0	159124	0	1442
2022-02-19	Ghana	0	159124	0	1442
2022-02-20	Ghana	0	159124	0	1442
2022-02-21	Ghana	0	159124	0	1442
2022-02-22	Ghana	550	159674	0	1442
2022-02-23	Ghana	0	159674	0	1442
2022-02-24	Ghana	217	159891	0	1442
2022-02-25	Ghana	0	159891	0	1442
2022-02-26	Ghana	137	160028	0	1442
2022-02-27	Ghana	0	160028	0	1442
2022-02-28	Ghana	0	160028	0	1442
2022-03-01	Ghana	0	160028	0	1442
2022-03-02	Ghana	0	160028	0	1442
2022-03-03	Ghana	0	160028	0	1442
2022-03-04	Ghana	0	160028	0	1442
2022-03-05	Ghana	612	160640	0	1442
2022-03-06	Ghana	0	160640	0	1442
2022-03-07	Ghana	0	160640	2	1444
2022-03-08	Ghana	41	160681	1	1445
2022-03-09	Ghana	12	160693	0	1445
2022-03-10	Ghana	23	160716	0	1445
2022-03-11	Ghana	0	160716	0	1445
2022-03-12	Ghana	0	160716	0	1445
2022-03-13	Ghana	45	160761	0	1445
2022-03-14	Ghana	0	160761	0	1445
2022-03-15	Ghana	14	160775	0	1445
2022-03-16	Ghana	16	160791	0	1445
2022-03-17	Ghana	28	160819	0	1445
2022-03-18	Ghana	0	160819	0	1445
2022-03-19	Ghana	44	160863	0	1445
2022-03-20	Ghana	7	160870	0	1445
2022-03-21	Ghana	0	160870	0	1445
2022-03-22	Ghana	24	160894	0	1445
2022-03-23	Ghana	31	160925	0	1445
2022-03-24	Ghana	0	160925	0	1445
2022-03-25	Ghana	0	160925	0	1445
2022-03-26	Ghana	0	160925	0	1445
2022-03-27	Ghana	0	160925	0	1445
2022-03-28	Ghana	0	160925	0	1445
2022-03-29	Ghana	46	160971	0	1445
2022-03-30	Ghana	0	160971	0	1445
2022-03-31	Ghana	0	160971	0	1445
2022-04-01	Ghana	43	161014	0	1445
2022-04-02	Ghana	0	161014	0	1445
2022-04-03	Ghana	20	161034	0	1445
2022-04-04	Ghana	0	161034	0	1445
2022-04-05	Ghana	14	161048	0	1445
2022-04-06	Ghana	0	161048	0	1445
2022-04-07	Ghana	0	161048	0	1445
2022-04-08	Ghana	23	161071	0	1445
2022-04-09	Ghana	0	161071	0	1445
2022-04-10	Ghana	15	161086	0	1445
2022-04-11	Ghana	0	161086	0	1445
2022-04-12	Ghana	15	161101	0	1445
2022-04-13	Ghana	0	161101	0	1445
2022-04-14	Ghana	0	161101	0	1445
2022-04-15	Ghana	0	161101	0	1445
2022-04-16	Ghana	13	161114	0	1445
2022-04-17	Ghana	3	161117	0	1445
2022-04-18	Ghana	0	161117	0	1445
2022-04-19	Ghana	7	161124	0	1445
2022-04-20	Ghana	0	161124	0	1445
2022-04-21	Ghana	0	161124	0	1445
2022-04-22	Ghana	33	161157	0	1445
2022-04-23	Ghana	13	161170	0	1445
2022-04-24	Ghana	2	161172	0	1445
2022-04-25	Ghana	1	161173	0	1445
2022-04-26	Ghana	17	161190	0	1445
2022-04-27	Ghana	10	161200	0	1445
2022-04-28	Ghana	4	161204	0	1445
2022-04-29	Ghana	1	161205	0	1445
2022-04-30	Ghana	1	161206	0	1445
2022-05-01	Ghana	10	161216	0	1445
2022-05-02	Ghana	6	161222	0	1445
2022-05-03	Ghana	11	161233	0	1445
2022-05-04	Ghana	9	161242	0	1445
2022-05-05	Ghana	11	161253	0	1445
2022-05-06	Ghana	9	161262	0	1445
2022-05-07	Ghana	7	161269	0	1445
2022-05-08	Ghana	2	161271	0	1445
2022-05-09	Ghana	1	161272	0	1445
2022-05-10	Ghana	8	161280	0	1445
2022-05-11	Ghana	13	161293	0	1445
2022-05-12	Ghana	9	161302	0	1445
2022-05-13	Ghana	8	161310	0	1445
2022-05-14	Ghana	11	161321	0	1445
2022-05-15	Ghana	4	161325	0	1445
2022-05-16	Ghana	5	161330	0	1445
2022-05-17	Ghana	2	161332	0	1445
2022-05-18	Ghana	1	161333	0	1445
2022-05-19	Ghana	5	161338	0	1445
2022-05-20	Ghana	13	161351	0	1445
2022-05-21	Ghana	5	161356	0	1445
2022-05-22	Ghana	14	161370	0	1445
2022-05-23	Ghana	0	161370	0	1445
2022-05-24	Ghana	0	161370	0	1445
2022-05-25	Ghana	0	161370	0	1445
2022-05-26	Ghana	0	161370	0	1445
2022-05-27	Ghana	0	161370	0	1445
2022-05-28	Ghana	73	161443	0	1445
2022-05-29	Ghana	38	161481	0	1445
2022-05-30	Ghana	0	161481	0	1445
2022-05-31	Ghana	0	161481	0	1445
2022-06-01	Ghana	0	161481	0	1445
2022-06-02	Ghana	0	161481	0	1445
2022-06-03	Ghana	314	161795	0	1445
2022-06-04	Ghana	46	161841	0	1445
2022-06-05	Ghana	0	161841	0	1445
2022-06-06	Ghana	94	161935	0	1445
2022-06-07	Ghana	67	162002	0	1445
2022-06-08	Ghana	186	162188	0	1445
2022-06-09	Ghana	272	162460	0	1445
2022-06-10	Ghana	186	162646	0	1445
2022-06-11	Ghana	0	162646	0	1445
2022-06-12	Ghana	0	162646	0	1445
2022-06-13	Ghana	545	163191	0	1445
2022-06-14	Ghana	141	163332	0	1445
2022-06-15	Ghana	334	163666	1	1446
2022-06-16	Ghana	0	163666	0	1446
2022-06-17	Ghana	498	164164	2	1448
2022-06-18	Ghana	0	164164	0	1448
2022-06-19	Ghana	377	164541	0	1448
2022-06-20	Ghana	71	164612	0	1448
2022-06-21	Ghana	231	164843	0	1448
2022-06-22	Ghana	293	165136	1	1449
2022-06-23	Ghana	238	165374	0	1449
2022-06-24	Ghana	172	165546	0	1449
2022-06-25	Ghana	203	165749	0	1449
2022-06-26	Ghana	0	165749	0	1449
2022-06-27	Ghana	384	166133	1	1450
2022-06-28	Ghana	0	166133	0	1450
2022-06-29	Ghana	0	166133	0	1450
2022-06-30	Ghana	413	166546	2	1452
2022-07-01	Ghana	0	166546	0	1452
2022-07-02	Ghana	0	166546	0	1452
2022-07-03	Ghana	0	166546	0	1452
2022-07-04	Ghana	0	166546	0	1452
2022-07-05	Ghana	0	166546	0	1452
2022-07-06	Ghana	0	166546	0	1452
2022-07-07	Ghana	0	166546	0	1452
2022-07-08	Ghana	0	166546	0	1452
2020-01-03	Gibraltar	0	0	0	0
2020-01-04	Gibraltar	0	0	0	0
2020-01-05	Gibraltar	0	0	0	0
2020-01-06	Gibraltar	0	0	0	0
2020-01-07	Gibraltar	0	0	0	0
2020-01-08	Gibraltar	0	0	0	0
2020-01-09	Gibraltar	0	0	0	0
2020-01-10	Gibraltar	0	0	0	0
2020-01-11	Gibraltar	0	0	0	0
2020-01-12	Gibraltar	0	0	0	0
2020-01-13	Gibraltar	0	0	0	0
2020-01-14	Gibraltar	0	0	0	0
2020-01-15	Gibraltar	0	0	0	0
2020-01-16	Gibraltar	0	0	0	0
2020-01-17	Gibraltar	0	0	0	0
2020-01-18	Gibraltar	0	0	0	0
2020-01-19	Gibraltar	0	0	0	0
2020-01-20	Gibraltar	0	0	0	0
2020-01-21	Gibraltar	0	0	0	0
2020-01-22	Gibraltar	0	0	0	0
2020-01-23	Gibraltar	0	0	0	0
2020-01-24	Gibraltar	0	0	0	0
2020-01-25	Gibraltar	0	0	0	0
2020-01-26	Gibraltar	0	0	0	0
2020-01-27	Gibraltar	0	0	0	0
2020-01-28	Gibraltar	0	0	0	0
2020-01-29	Gibraltar	0	0	0	0
2020-01-30	Gibraltar	0	0	0	0
2020-01-31	Gibraltar	0	0	0	0
2020-02-01	Gibraltar	0	0	0	0
2020-02-02	Gibraltar	0	0	0	0
2020-02-03	Gibraltar	0	0	0	0
2020-02-04	Gibraltar	0	0	0	0
2020-02-05	Gibraltar	0	0	0	0
2020-02-06	Gibraltar	0	0	0	0
2020-02-07	Gibraltar	0	0	0	0
2020-02-08	Gibraltar	0	0	0	0
2020-02-09	Gibraltar	0	0	0	0
2020-02-10	Gibraltar	0	0	0	0
2020-02-11	Gibraltar	0	0	0	0
2020-02-12	Gibraltar	0	0	0	0
2020-02-13	Gibraltar	0	0	0	0
2020-02-14	Gibraltar	0	0	0	0
2020-02-15	Gibraltar	0	0	0	0
2020-02-16	Gibraltar	0	0	0	0
2020-02-17	Gibraltar	0	0	0	0
2020-02-18	Gibraltar	0	0	0	0
2020-02-19	Gibraltar	0	0	0	0
2020-02-20	Gibraltar	0	0	0	0
2020-02-21	Gibraltar	0	0	0	0
2020-02-22	Gibraltar	0	0	0	0
2020-02-23	Gibraltar	0	0	0	0
2020-02-24	Gibraltar	0	0	0	0
2020-02-25	Gibraltar	0	0	0	0
2020-02-26	Gibraltar	0	0	0	0
2020-02-27	Gibraltar	0	0	0	0
2020-02-28	Gibraltar	0	0	0	0
2020-02-29	Gibraltar	0	0	0	0
2020-03-01	Gibraltar	0	0	0	0
2020-03-02	Gibraltar	0	0	0	0
2020-03-03	Gibraltar	1	1	0	0
2020-03-04	Gibraltar	0	1	0	0
2020-03-05	Gibraltar	0	1	0	0
2020-03-06	Gibraltar	0	1	0	0
2020-03-07	Gibraltar	0	1	0	0
2020-03-08	Gibraltar	0	1	0	0
2020-03-09	Gibraltar	0	1	0	0
2020-03-10	Gibraltar	0	1	0	0
2020-03-11	Gibraltar	0	1	0	0
2020-03-12	Gibraltar	0	1	0	0
2020-03-13	Gibraltar	0	1	0	0
2020-03-14	Gibraltar	0	1	0	0
2020-03-15	Gibraltar	0	1	0	0
2020-03-16	Gibraltar	0	1	0	0
2020-03-17	Gibraltar	2	3	0	0
2020-03-18	Gibraltar	0	3	0	0
2020-03-19	Gibraltar	0	3	0	0
2020-03-20	Gibraltar	7	10	0	0
2020-03-21	Gibraltar	0	10	0	0
2020-03-22	Gibraltar	0	10	0	0
2020-03-23	Gibraltar	5	15	0	0
2020-03-24	Gibraltar	0	15	0	0
2020-03-25	Gibraltar	0	15	0	0
2020-03-26	Gibraltar	11	26	0	0
2020-03-27	Gibraltar	9	35	0	0
2020-03-28	Gibraltar	12	47	0	0
2020-03-29	Gibraltar	1	48	0	0
2020-03-30	Gibraltar	9	57	0	0
2020-03-31	Gibraltar	4	61	0	0
2020-04-01	Gibraltar	0	61	0	0
2020-04-02	Gibraltar	0	61	0	0
2020-04-03	Gibraltar	12	73	0	0
2020-04-04	Gibraltar	14	87	0	0
2020-04-05	Gibraltar	3	90	0	0
2020-04-06	Gibraltar	5	95	0	0
2020-04-07	Gibraltar	0	95	0	0
2020-04-08	Gibraltar	10	105	0	0
2020-04-09	Gibraltar	0	105	0	0
2020-04-10	Gibraltar	0	105	0	0
2020-04-11	Gibraltar	0	105	0	0
2020-04-12	Gibraltar	0	105	0	0
2020-04-13	Gibraltar	16	121	0	0
2020-04-14	Gibraltar	0	121	0	0
2020-04-15	Gibraltar	0	121	0	0
2020-04-16	Gibraltar	0	121	0	0
2020-04-17	Gibraltar	2	123	0	0
2020-04-18	Gibraltar	2	125	0	0
2020-04-19	Gibraltar	0	125	0	0
2020-04-20	Gibraltar	0	125	0	0
2020-04-21	Gibraltar	0	125	0	0
2020-04-22	Gibraltar	0	125	0	0
2020-04-23	Gibraltar	0	125	0	0
2020-04-24	Gibraltar	0	125	0	0
2020-04-25	Gibraltar	0	125	0	0
2020-04-26	Gibraltar	3	128	0	0
2020-04-27	Gibraltar	5	133	0	0
2020-04-28	Gibraltar	0	133	0	0
2020-04-29	Gibraltar	0	133	0	0
2020-04-30	Gibraltar	0	133	0	0
2020-05-01	Gibraltar	0	133	0	0
2020-05-02	Gibraltar	3	136	0	0
2020-05-03	Gibraltar	0	136	0	0
2020-05-04	Gibraltar	0	136	0	0
2020-05-05	Gibraltar	0	136	0	0
2020-05-06	Gibraltar	0	136	0	0
2020-05-07	Gibraltar	0	136	0	0
2020-05-08	Gibraltar	0	136	0	0
2020-05-09	Gibraltar	0	136	0	0
2020-05-10	Gibraltar	2	138	0	0
2020-05-11	Gibraltar	0	138	0	0
2020-05-12	Gibraltar	0	138	0	0
2020-05-13	Gibraltar	1	139	0	0
2020-05-14	Gibraltar	0	139	0	0
2020-05-15	Gibraltar	0	139	0	0
2020-05-16	Gibraltar	0	139	0	0
2020-05-17	Gibraltar	0	139	0	0
2020-05-18	Gibraltar	0	139	0	0
2020-05-19	Gibraltar	0	139	0	0
2020-05-20	Gibraltar	0	139	0	0
2020-05-21	Gibraltar	0	139	0	0
2020-05-22	Gibraltar	2	141	0	0
2020-05-23	Gibraltar	2	143	0	0
2020-05-24	Gibraltar	0	143	0	0
2020-05-25	Gibraltar	3	146	0	0
2020-05-26	Gibraltar	0	146	0	0
2020-05-27	Gibraltar	0	146	0	0
2020-05-28	Gibraltar	0	146	0	0
2020-05-29	Gibraltar	3	149	0	0
2020-05-30	Gibraltar	1	150	0	0
2020-05-31	Gibraltar	3	153	0	0
2020-06-01	Gibraltar	8	161	0	0
2020-06-02	Gibraltar	1	162	0	0
2020-06-03	Gibraltar	0	162	0	0
2020-06-04	Gibraltar	2	164	0	0
2020-06-05	Gibraltar	1	165	0	0
2020-06-06	Gibraltar	1	166	0	0
2020-06-07	Gibraltar	0	166	0	0
2020-06-08	Gibraltar	1	167	0	0
2020-06-09	Gibraltar	1	168	0	0
2020-06-10	Gibraltar	0	168	0	0
2020-06-11	Gibraltar	0	168	0	0
2020-06-12	Gibraltar	0	168	0	0
2020-06-13	Gibraltar	0	168	0	0
2020-06-14	Gibraltar	0	168	0	0
2020-06-15	Gibraltar	0	168	0	0
2020-06-16	Gibraltar	0	168	0	0
2020-06-17	Gibraltar	0	168	0	0
2020-06-18	Gibraltar	0	168	0	0
2020-06-19	Gibraltar	0	168	0	0
2020-06-20	Gibraltar	0	168	0	0
2020-06-21	Gibraltar	0	168	0	0
2020-06-22	Gibraltar	0	168	0	0
2020-06-23	Gibraltar	0	168	0	0
2020-06-24	Gibraltar	0	168	0	0
2020-06-25	Gibraltar	0	168	0	0
2020-06-26	Gibraltar	0	168	0	0
2020-06-27	Gibraltar	0	168	0	0
2020-06-28	Gibraltar	0	168	0	0
2020-06-29	Gibraltar	1	169	0	0
2020-06-30	Gibraltar	0	169	0	0
2020-07-01	Gibraltar	0	169	0	0
2020-07-02	Gibraltar	0	169	0	0
2020-07-03	Gibraltar	1	170	0	0
2020-07-04	Gibraltar	0	170	0	0
2020-07-05	Gibraltar	0	170	0	0
2020-07-06	Gibraltar	0	170	0	0
2020-07-07	Gibraltar	1	171	0	0
2020-07-08	Gibraltar	0	171	0	0
2020-07-09	Gibraltar	0	171	0	0
2020-07-10	Gibraltar	0	171	0	0
2020-07-11	Gibraltar	1	172	0	0
2020-07-12	Gibraltar	0	172	0	0
2020-07-13	Gibraltar	0	172	0	0
2020-07-14	Gibraltar	0	172	0	0
2020-07-15	Gibraltar	0	172	0	0
2020-07-16	Gibraltar	0	172	0	0
2020-07-17	Gibraltar	0	172	0	0
2020-07-18	Gibraltar	0	172	0	0
2020-07-19	Gibraltar	0	172	0	0
2020-07-20	Gibraltar	0	172	0	0
2020-07-21	Gibraltar	0	172	0	0
2020-07-22	Gibraltar	0	172	0	0
2020-07-23	Gibraltar	0	172	0	0
2020-07-24	Gibraltar	2	174	0	0
2020-07-25	Gibraltar	2	176	0	0
2020-07-26	Gibraltar	1	177	0	0
2020-07-27	Gibraltar	0	177	0	0
2020-07-28	Gibraltar	0	177	0	0
2020-07-29	Gibraltar	0	177	0	0
2020-07-30	Gibraltar	1	178	0	0
2020-07-31	Gibraltar	0	178	0	0
2020-08-01	Gibraltar	1	179	0	0
2020-08-02	Gibraltar	0	179	0	0
2020-08-03	Gibraltar	1	180	0	0
2020-08-04	Gibraltar	0	180	0	0
2020-08-05	Gibraltar	0	180	0	0
2020-08-06	Gibraltar	1	181	0	0
2020-08-07	Gibraltar	0	181	0	0
2020-08-08	Gibraltar	1	182	0	0
2020-08-09	Gibraltar	3	185	0	0
2020-08-10	Gibraltar	4	189	0	0
2020-08-11	Gibraltar	0	189	0	0
2020-08-12	Gibraltar	4	193	0	0
2020-08-13	Gibraltar	1	194	0	0
2020-08-14	Gibraltar	1	195	0	0
2020-08-15	Gibraltar	2	197	0	0
2020-08-16	Gibraltar	1	198	0	0
2020-08-17	Gibraltar	3	201	0	0
2020-08-18	Gibraltar	6	207	0	0
2020-08-19	Gibraltar	2	209	0	0
2020-08-20	Gibraltar	5	214	0	0
2020-08-21	Gibraltar	1	215	0	0
2020-08-22	Gibraltar	6	221	0	0
2020-08-23	Gibraltar	0	221	0	0
2020-08-24	Gibraltar	10	231	0	0
2020-08-25	Gibraltar	7	238	0	0
2020-08-26	Gibraltar	2	240	0	0
2020-08-27	Gibraltar	8	248	0	0
2020-08-28	Gibraltar	14	262	0	0
2020-08-29	Gibraltar	2	264	0	0
2020-08-30	Gibraltar	2	266	0	0
2020-08-31	Gibraltar	1	267	0	0
2020-09-01	Gibraltar	10	277	0	0
2020-09-02	Gibraltar	3	280	0	0
2020-09-03	Gibraltar	2	282	0	0
2020-09-04	Gibraltar	5	287	0	0
2020-09-05	Gibraltar	3	290	0	0
2020-09-06	Gibraltar	7	297	0	0
2020-09-07	Gibraltar	7	304	0	0
2020-09-08	Gibraltar	3	307	0	0
2020-09-09	Gibraltar	0	307	0	0
2020-09-10	Gibraltar	5	312	0	0
2020-09-11	Gibraltar	2	314	0	0
2020-09-12	Gibraltar	1	315	0	0
2020-09-13	Gibraltar	0	315	0	0
2020-09-14	Gibraltar	4	319	0	0
2020-09-15	Gibraltar	3	322	0	0
2020-09-16	Gibraltar	0	322	0	0
2020-09-17	Gibraltar	4	326	0	0
2020-09-18	Gibraltar	6	332	0	0
2020-09-19	Gibraltar	3	335	0	0
2020-09-20	Gibraltar	3	338	0	0
2020-09-21	Gibraltar	4	342	0	0
2020-09-22	Gibraltar	0	342	0	0
2020-09-23	Gibraltar	0	342	0	0
2020-09-24	Gibraltar	5	347	0	0
2020-09-25	Gibraltar	2	349	0	0
2020-09-26	Gibraltar	4	353	0	0
2020-09-27	Gibraltar	3	356	0	0
2020-09-28	Gibraltar	8	364	0	0
2020-09-29	Gibraltar	7	371	0	0
2020-09-30	Gibraltar	3	374	0	0
2020-10-01	Gibraltar	9	383	0	0
2020-10-02	Gibraltar	5	388	0	0
2020-10-03	Gibraltar	14	402	0	0
2020-10-04	Gibraltar	6	408	0	0
2020-10-05	Gibraltar	12	420	0	0
2020-10-06	Gibraltar	4	424	0	0
2020-10-07	Gibraltar	0	424	0	0
2020-10-08	Gibraltar	5	429	0	0
2020-10-09	Gibraltar	8	437	0	0
2020-10-10	Gibraltar	7	444	0	0
2020-10-11	Gibraltar	16	460	0	0
2020-10-12	Gibraltar	8	468	0	0
2020-10-13	Gibraltar	9	477	0	0
2020-10-14	Gibraltar	1	478	0	0
2020-10-15	Gibraltar	13	491	0	0
2020-10-16	Gibraltar	17	508	0	0
2020-10-17	Gibraltar	15	523	0	0
2020-10-18	Gibraltar	13	536	0	0
2020-10-19	Gibraltar	14	550	0	0
2020-10-20	Gibraltar	13	563	0	0
2020-10-21	Gibraltar	6	569	0	0
2020-10-22	Gibraltar	31	600	0	0
2020-10-23	Gibraltar	13	613	0	0
2020-10-24	Gibraltar	9	622	0	0
2020-10-25	Gibraltar	11	633	0	0
2020-10-26	Gibraltar	19	652	0	0
2020-10-27	Gibraltar	7	659	0	0
2020-10-28	Gibraltar	3	662	0	0
2020-10-29	Gibraltar	9	671	0	0
2020-10-30	Gibraltar	3	674	0	0
2020-10-31	Gibraltar	6	680	0	0
2020-11-01	Gibraltar	5	685	0	0
2020-11-02	Gibraltar	4	689	0	0
2020-11-03	Gibraltar	6	695	0	0
2020-11-04	Gibraltar	4	699	0	0
2020-11-05	Gibraltar	23	722	0	0
2020-11-06	Gibraltar	13	735	0	0
2020-11-07	Gibraltar	11	746	0	0
2020-11-08	Gibraltar	16	762	0	0
2020-11-09	Gibraltar	15	777	0	0
2020-11-10	Gibraltar	8	785	0	0
2020-11-11	Gibraltar	12	797	0	0
2020-11-12	Gibraltar	9	806	0	0
2020-11-13	Gibraltar	28	834	1	1
2020-11-14	Gibraltar	22	856	0	1
2020-11-15	Gibraltar	12	868	0	1
2020-11-16	Gibraltar	11	879	0	1
2020-11-17	Gibraltar	15	894	0	1
2020-11-18	Gibraltar	5	899	0	1
2020-11-19	Gibraltar	8	907	1	2
2020-11-20	Gibraltar	11	918	0	2
2020-11-21	Gibraltar	5	923	1	3
2020-11-22	Gibraltar	12	935	0	3
2020-11-23	Gibraltar	10	945	0	3
2020-11-24	Gibraltar	5	950	1	4
2020-11-25	Gibraltar	9	959	1	5
2020-11-26	Gibraltar	14	973	0	5
2020-11-27	Gibraltar	10	983	0	5
2020-11-28	Gibraltar	0	983	0	5
2020-11-29	Gibraltar	8	991	0	5
2020-11-30	Gibraltar	10	1001	0	5
2020-12-01	Gibraltar	5	1006	0	5
2020-12-02	Gibraltar	6	1012	0	5
2020-12-03	Gibraltar	10	1022	0	5
2020-12-04	Gibraltar	5	1027	0	5
2020-12-05	Gibraltar	3	1030	0	5
2020-12-06	Gibraltar	4	1034	0	5
2020-12-07	Gibraltar	6	1040	0	5
2020-12-08	Gibraltar	5	1045	0	5
2020-12-09	Gibraltar	2	1047	0	5
2020-12-10	Gibraltar	3	1050	0	5
2020-12-11	Gibraltar	7	1057	0	5
2020-12-12	Gibraltar	4	1061	0	5
2020-12-13	Gibraltar	1	1062	0	5
2020-12-14	Gibraltar	2	1064	0	5
2020-12-15	Gibraltar	3	1067	0	5
2020-12-16	Gibraltar	7	1074	1	6
2020-12-17	Gibraltar	22	1096	0	6
2020-12-18	Gibraltar	21	1117	0	6
2020-12-19	Gibraltar	28	1145	0	6
2020-12-20	Gibraltar	31	1176	0	6
2020-12-21	Gibraltar	27	1203	0	6
2020-12-22	Gibraltar	33	1236	0	6
2020-12-23	Gibraltar	38	1274	0	6
2020-12-24	Gibraltar	48	1322	0	6
2020-12-25	Gibraltar	68	1390	0	6
2020-12-26	Gibraltar	78	1468	0	6
2020-12-27	Gibraltar	58	1526	0	6
2020-12-28	Gibraltar	59	1585	0	6
2020-12-29	Gibraltar	68	1653	0	6
2020-12-30	Gibraltar	45	1698	0	6
2020-12-31	Gibraltar	87	1785	0	6
2021-01-01	Gibraltar	180	1965	0	6
2021-01-02	Gibraltar	67	2032	1	7
2021-01-03	Gibraltar	172	2204	0	7
2021-01-04	Gibraltar	92	2296	0	7
2021-01-05	Gibraltar	102	2398	1	8
2021-01-06	Gibraltar	107	2505	0	8
2021-01-07	Gibraltar	113	2618	2	10
2021-01-08	Gibraltar	172	2790	1	11
2021-01-09	Gibraltar	130	2920	0	11
2021-01-10	Gibraltar	93	3013	1	12
2021-01-11	Gibraltar	88	3101	0	12
2021-01-12	Gibraltar	61	3162	4	16
2021-01-13	Gibraltar	70	3232	0	16
2021-01-14	Gibraltar	84	3316	1	17
2021-01-15	Gibraltar	107	3423	3	20
2021-01-16	Gibraltar	78	3501	5	25
2021-01-17	Gibraltar	66	3567	5	30
2021-01-18	Gibraltar	62	3629	4	34
2021-01-19	Gibraltar	33	3662	9	43
2021-01-20	Gibraltar	42	3704	2	45
2021-01-21	Gibraltar	81	3785	2	47
2021-01-22	Gibraltar	52	3837	6	53
2021-01-23	Gibraltar	36	3873	6	59
2021-01-24	Gibraltar	24	3897	0	59
2021-01-25	Gibraltar	30	3927	3	62
2021-01-26	Gibraltar	31	3958	1	63
2021-01-27	Gibraltar	26	3984	2	65
2021-01-28	Gibraltar	32	4016	4	69
2021-01-29	Gibraltar	33	4049	1	70
2021-01-30	Gibraltar	25	4074	0	70
2021-01-31	Gibraltar	14	4088	3	73
2021-02-01	Gibraltar	12	4100	2	75
2021-02-02	Gibraltar	6	4106	2	77
2021-02-03	Gibraltar	14	4120	1	78
2021-02-04	Gibraltar	15	4135	1	79
2021-02-05	Gibraltar	13	4148	0	79
2021-02-06	Gibraltar	7	4155	0	79
2021-02-07	Gibraltar	7	4162	1	80
2021-02-08	Gibraltar	7	4169	0	80
2021-02-09	Gibraltar	5	4174	3	83
2021-02-10	Gibraltar	5	4179	0	83
2021-02-11	Gibraltar	3	4182	0	83
2021-02-12	Gibraltar	7	4189	0	83
2021-02-13	Gibraltar	6	4195	0	83
2021-02-14	Gibraltar	9	4204	1	84
2021-02-15	Gibraltar	3	4207	1	85
2021-02-16	Gibraltar	4	4211	2	87
2021-02-17	Gibraltar	4	4215	0	87
2021-02-18	Gibraltar	1	4216	0	87
2021-02-19	Gibraltar	2	4218	0	87
2021-02-20	Gibraltar	1	4219	1	88
2021-02-21	Gibraltar	1	4220	0	88
2021-02-22	Gibraltar	0	4220	0	88
2021-02-23	Gibraltar	0	4220	2	90
2021-02-24	Gibraltar	4	4224	1	91
2021-02-25	Gibraltar	2	4226	0	91
2021-02-26	Gibraltar	0	4226	0	91
2021-02-27	Gibraltar	1	4227	1	92
2021-02-28	Gibraltar	1	4228	0	92
2021-03-01	Gibraltar	2	4230	1	93
2021-03-02	Gibraltar	1	4231	0	93
2021-03-03	Gibraltar	0	4231	0	93
2021-03-04	Gibraltar	4	4235	0	93
2021-03-05	Gibraltar	0	4235	0	93
2021-03-06	Gibraltar	0	4235	0	93
2021-03-07	Gibraltar	1	4236	0	93
2021-03-08	Gibraltar	3	4239	0	93
2021-03-09	Gibraltar	2	4241	0	93
2021-03-10	Gibraltar	0	4241	0	93
2021-03-11	Gibraltar	6	4247	0	93
2021-03-12	Gibraltar	1	4248	0	93
2021-03-13	Gibraltar	3	4251	0	93
2021-03-14	Gibraltar	4	4255	0	93
2021-03-15	Gibraltar	0	4255	1	94
2021-03-16	Gibraltar	0	4255	0	94
2021-03-17	Gibraltar	0	4255	0	94
2021-03-18	Gibraltar	6	4261	0	94
2021-03-19	Gibraltar	1	4262	0	94
2021-03-20	Gibraltar	0	4262	0	94
2021-03-21	Gibraltar	0	4262	0	94
2021-03-22	Gibraltar	0	4262	0	94
2021-03-23	Gibraltar	0	4262	0	94
2021-03-24	Gibraltar	0	4262	0	94
2021-03-25	Gibraltar	1	4263	0	94
2021-03-26	Gibraltar	0	4263	0	94
2021-03-27	Gibraltar	1	4264	0	94
2021-03-28	Gibraltar	1	4265	0	94
2021-03-29	Gibraltar	0	4265	0	94
2021-03-30	Gibraltar	0	4265	0	94
2021-03-31	Gibraltar	0	4265	0	94
2021-04-01	Gibraltar	1	4266	0	94
2021-04-02	Gibraltar	0	4266	0	94
2021-04-03	Gibraltar	1	4267	0	94
2021-04-04	Gibraltar	0	4267	0	94
2021-04-05	Gibraltar	0	4267	0	94
2021-04-06	Gibraltar	0	4267	0	94
2021-04-07	Gibraltar	0	4267	0	94
2021-04-08	Gibraltar	0	4267	0	94
2021-04-09	Gibraltar	0	4267	0	94
2021-04-10	Gibraltar	1	4268	0	94
2021-04-11	Gibraltar	1	4269	0	94
2021-04-12	Gibraltar	0	4269	0	94
2021-04-13	Gibraltar	0	4269	0	94
2021-04-14	Gibraltar	0	4269	0	94
2021-04-15	Gibraltar	0	4269	0	94
2021-04-16	Gibraltar	13	4282	0	94
2021-04-17	Gibraltar	0	4282	0	94
2021-04-18	Gibraltar	1	4283	0	94
2021-04-19	Gibraltar	0	4283	0	94
2021-04-20	Gibraltar	0	4283	0	94
2021-04-21	Gibraltar	0	4283	0	94
2021-04-22	Gibraltar	0	4283	0	94
2021-04-23	Gibraltar	0	4283	0	94
2021-04-24	Gibraltar	0	4283	0	94
2021-04-25	Gibraltar	0	4283	0	94
2021-04-26	Gibraltar	0	4283	0	94
2021-04-27	Gibraltar	0	4283	0	94
2021-04-28	Gibraltar	0	4283	0	94
2021-04-29	Gibraltar	0	4283	0	94
2021-04-30	Gibraltar	0	4283	0	94
2021-05-01	Gibraltar	0	4283	0	94
2021-05-02	Gibraltar	0	4283	0	94
2021-05-03	Gibraltar	0	4283	0	94
2021-05-04	Gibraltar	0	4283	0	94
2021-05-05	Gibraltar	0	4283	0	94
2021-05-06	Gibraltar	3	4286	0	94
2021-05-07	Gibraltar	0	4286	0	94
2021-05-08	Gibraltar	0	4286	0	94
2021-05-09	Gibraltar	0	4286	0	94
2021-05-10	Gibraltar	0	4286	0	94
2021-05-11	Gibraltar	0	4286	0	94
2021-05-12	Gibraltar	0	4286	0	94
2021-05-13	Gibraltar	0	4286	0	94
2021-05-14	Gibraltar	0	4286	0	94
2021-05-15	Gibraltar	0	4286	0	94
2021-05-16	Gibraltar	0	4286	0	94
2021-05-17	Gibraltar	0	4286	0	94
2021-05-18	Gibraltar	0	4286	0	94
2021-05-19	Gibraltar	0	4286	0	94
2021-05-20	Gibraltar	0	4286	0	94
2021-05-21	Gibraltar	0	4286	0	94
2021-05-22	Gibraltar	0	4286	0	94
2021-05-23	Gibraltar	0	4286	0	94
2021-05-24	Gibraltar	1	4287	0	94
2021-05-25	Gibraltar	0	4287	0	94
2021-05-26	Gibraltar	0	4287	0	94
2021-05-27	Gibraltar	3	4290	0	94
2021-05-28	Gibraltar	0	4290	0	94
2021-05-29	Gibraltar	2	4292	0	94
2021-05-30	Gibraltar	1	4293	0	94
2021-05-31	Gibraltar	0	4293	0	94
2021-06-01	Gibraltar	0	4293	0	94
2021-06-02	Gibraltar	2	4295	0	94
2021-06-03	Gibraltar	1	4296	0	94
2021-06-04	Gibraltar	2	4298	0	94
2021-06-05	Gibraltar	1	4299	0	94
2021-06-06	Gibraltar	1	4300	0	94
2021-06-07	Gibraltar	0	4300	0	94
2021-06-08	Gibraltar	0	4300	0	94
2021-06-09	Gibraltar	0	4300	0	94
2021-06-10	Gibraltar	2	4302	0	94
2021-06-11	Gibraltar	2	4304	0	94
2021-06-12	Gibraltar	2	4306	0	94
2021-06-13	Gibraltar	2	4308	0	94
2021-06-14	Gibraltar	2	4310	0	94
2021-06-15	Gibraltar	2	4312	0	94
2021-06-16	Gibraltar	0	4312	0	94
2021-06-17	Gibraltar	0	4312	0	94
2021-06-18	Gibraltar	3	4315	0	94
2021-06-19	Gibraltar	2	4317	0	94
2021-06-20	Gibraltar	1	4318	0	94
2021-06-21	Gibraltar	1	4319	0	94
2021-06-22	Gibraltar	2	4321	0	94
2021-06-23	Gibraltar	0	4321	0	94
2021-06-24	Gibraltar	2	4323	0	94
2021-06-25	Gibraltar	9	4332	0	94
2021-06-26	Gibraltar	3	4335	0	94
2021-06-27	Gibraltar	3	4338	0	94
2021-06-28	Gibraltar	1	4339	0	94
2021-06-29	Gibraltar	6	4345	0	94
2021-06-30	Gibraltar	1	4346	0	94
2021-07-01	Gibraltar	2	4348	0	94
2021-07-02	Gibraltar	0	4348	0	94
2021-07-03	Gibraltar	3	4351	0	94
2021-07-04	Gibraltar	6	4357	0	94
2021-07-05	Gibraltar	7	4364	0	94
2021-07-06	Gibraltar	2	4366	0	94
2021-07-07	Gibraltar	6	4372	0	94
2021-07-08	Gibraltar	7	4379	0	94
2021-07-09	Gibraltar	6	4385	0	94
2021-07-10	Gibraltar	7	4392	0	94
2021-07-11	Gibraltar	11	4403	0	94
2021-07-12	Gibraltar	10	4413	0	94
2021-07-13	Gibraltar	17	4430	0	94
2021-07-14	Gibraltar	7	4437	0	94
2021-07-15	Gibraltar	23	4460	0	94
2021-07-16	Gibraltar	26	4486	0	94
2021-07-17	Gibraltar	32	4518	0	94
2021-07-18	Gibraltar	37	4555	0	94
2021-07-19	Gibraltar	31	4586	0	94
2021-07-20	Gibraltar	9	4595	0	94
2021-07-21	Gibraltar	33	4628	0	94
2021-07-22	Gibraltar	43	4671	0	94
2021-07-23	Gibraltar	33	4704	0	94
2021-07-24	Gibraltar	24	4728	0	94
2021-07-25	Gibraltar	25	4753	0	94
2021-07-26	Gibraltar	27	4780	0	94
2021-07-27	Gibraltar	19	4799	0	94
2021-07-28	Gibraltar	23	4822	0	94
2021-07-29	Gibraltar	35	4857	0	94
2021-07-30	Gibraltar	35	4892	0	94
2021-07-31	Gibraltar	30	4922	0	94
2021-08-01	Gibraltar	25	4947	0	94
2021-08-02	Gibraltar	18	4965	0	94
2021-08-03	Gibraltar	15	4980	0	94
2021-08-04	Gibraltar	20	5000	0	94
2021-08-05	Gibraltar	31	5031	0	94
2021-08-06	Gibraltar	25	5056	1	95
2021-08-07	Gibraltar	33	5089	0	95
2021-08-08	Gibraltar	12	5101	0	95
2021-08-09	Gibraltar	26	5127	0	95
2021-08-10	Gibraltar	0	5127	0	95
2021-08-11	Gibraltar	9	5136	0	95
2021-08-12	Gibraltar	35	5171	0	95
2021-08-13	Gibraltar	16	5187	0	95
2021-08-14	Gibraltar	9	5196	0	95
2021-08-15	Gibraltar	9	5205	0	95
2021-08-16	Gibraltar	7	5212	0	95
2021-08-17	Gibraltar	8	5220	0	95
2021-08-18	Gibraltar	15	5235	1	96
2021-08-19	Gibraltar	13	5248	0	96
2021-08-20	Gibraltar	13	5261	0	96
2021-08-21	Gibraltar	8	5269	0	96
2021-08-22	Gibraltar	0	5269	0	96
2021-08-23	Gibraltar	9	5278	0	96
2021-08-24	Gibraltar	12	5290	0	96
2021-08-25	Gibraltar	9	5299	0	96
2021-08-26	Gibraltar	9	5308	0	96
2021-08-27	Gibraltar	6	5314	0	96
2021-08-28	Gibraltar	9	5323	0	96
2021-08-29	Gibraltar	0	5323	1	97
2021-08-30	Gibraltar	15	5338	0	97
2021-08-31	Gibraltar	4	5342	0	97
2021-09-01	Gibraltar	0	5342	0	97
2021-09-02	Gibraltar	25	5367	0	97
2021-09-03	Gibraltar	0	5367	0	97
2021-09-04	Gibraltar	9	5376	0	97
2021-09-05	Gibraltar	10	5386	0	97
2021-09-06	Gibraltar	2	5388	0	97
2021-09-07	Gibraltar	4	5392	0	97
2021-09-08	Gibraltar	7	5399	0	97
2021-09-09	Gibraltar	3	5402	0	97
2021-09-10	Gibraltar	7	5409	0	97
2021-09-11	Gibraltar	5	5414	0	97
2021-09-12	Gibraltar	5	5419	0	97
2021-09-13	Gibraltar	12	5431	0	97
2021-09-14	Gibraltar	5	5436	0	97
2021-09-15	Gibraltar	9	5445	0	97
2021-09-16	Gibraltar	9	5454	0	97
2021-09-17	Gibraltar	9	5463	0	97
2021-09-18	Gibraltar	6	5469	0	97
2021-09-19	Gibraltar	0	5469	0	97
2021-09-20	Gibraltar	10	5479	0	97
2021-09-21	Gibraltar	0	5479	0	97
2021-09-22	Gibraltar	4	5483	0	97
2021-09-23	Gibraltar	7	5490	0	97
2021-09-24	Gibraltar	7	5497	0	97
2021-09-25	Gibraltar	5	5502	0	97
2021-09-26	Gibraltar	0	5502	0	97
2021-09-27	Gibraltar	15	5517	0	97
2021-09-28	Gibraltar	0	5517	0	97
2021-09-29	Gibraltar	15	5532	0	97
2021-09-30	Gibraltar	9	5541	0	97
2021-10-01	Gibraltar	8	5549	0	97
2021-10-02	Gibraltar	6	5555	0	97
2021-10-03	Gibraltar	0	5555	0	97
2021-10-04	Gibraltar	18	5573	0	97
2021-10-05	Gibraltar	6	5579	0	97
2021-10-06	Gibraltar	11	5590	0	97
2021-10-07	Gibraltar	7	5597	0	97
2021-10-08	Gibraltar	9	5606	0	97
2021-10-09	Gibraltar	2	5608	0	97
2021-10-10	Gibraltar	5	5613	0	97
2021-10-11	Gibraltar	13	5626	0	97
2021-10-12	Gibraltar	29	5655	0	97
2021-10-13	Gibraltar	27	5682	0	97
2021-10-14	Gibraltar	25	5707	0	97
2021-10-15	Gibraltar	20	5727	0	97
2021-10-16	Gibraltar	13	5740	1	98
2021-10-17	Gibraltar	0	5740	0	98
2021-10-18	Gibraltar	18	5758	0	98
2021-10-19	Gibraltar	11	5769	0	98
2021-10-20	Gibraltar	11	5780	0	98
2021-10-21	Gibraltar	23	5803	0	98
2021-10-22	Gibraltar	21	5824	0	98
2021-10-23	Gibraltar	18	5842	0	98
2021-10-24	Gibraltar	0	5842	0	98
2021-10-25	Gibraltar	32	5874	0	98
2021-10-26	Gibraltar	13	5887	0	98
2021-10-27	Gibraltar	17	5904	0	98
2021-10-28	Gibraltar	15	5919	0	98
2021-10-29	Gibraltar	24	5943	0	98
2021-10-30	Gibraltar	16	5959	0	98
2021-10-31	Gibraltar	15	5974	0	98
2021-11-01	Gibraltar	18	5992	0	98
2021-11-02	Gibraltar	0	5992	0	98
2021-11-03	Gibraltar	37	6029	0	98
2021-11-04	Gibraltar	36	6065	0	98
2021-11-05	Gibraltar	26	6091	0	98
2021-11-06	Gibraltar	24	6115	0	98
2021-11-07	Gibraltar	23	6138	0	98
2021-11-08	Gibraltar	15	6153	0	98
2021-11-09	Gibraltar	15	6168	0	98
2021-11-10	Gibraltar	38	6206	0	98
2021-11-11	Gibraltar	50	6256	0	98
2021-11-12	Gibraltar	72	6328	0	98
2021-11-13	Gibraltar	57	6385	0	98
2021-11-14	Gibraltar	79	6464	0	98
2021-11-15	Gibraltar	45	6509	0	98
2021-11-16	Gibraltar	52	6561	0	98
2021-11-17	Gibraltar	73	6634	0	98
2021-11-18	Gibraltar	87	6721	0	98
2021-11-19	Gibraltar	59	6780	0	98
2021-11-20	Gibraltar	63	6843	0	98
2021-11-21	Gibraltar	48	6891	0	98
2021-11-22	Gibraltar	29	6920	0	98
2021-11-23	Gibraltar	24	6944	0	98
2021-11-24	Gibraltar	52	6996	0	98
2021-11-25	Gibraltar	53	7049	0	98
2021-11-26	Gibraltar	43	7092	0	98
2021-11-27	Gibraltar	37	7129	0	98
2021-11-28	Gibraltar	33	7162	0	98
2021-11-29	Gibraltar	17	7179	0	98
2021-11-30	Gibraltar	24	7203	0	98
2021-12-01	Gibraltar	45	7248	0	98
2021-12-02	Gibraltar	33	7281	0	98
2021-12-03	Gibraltar	43	7324	0	98
2021-12-04	Gibraltar	16	7340	1	99
2021-12-05	Gibraltar	20	7360	0	99
2021-12-06	Gibraltar	11	7371	0	99
2021-12-07	Gibraltar	5	7376	1	100
2021-12-08	Gibraltar	26	7402	0	100
2021-12-09	Gibraltar	34	7436	0	100
2021-12-10	Gibraltar	27	7463	0	100
2021-12-11	Gibraltar	22	7485	0	100
2021-12-12	Gibraltar	23	7508	0	100
2021-12-13	Gibraltar	17	7525	0	100
2021-12-14	Gibraltar	21	7546	0	100
2021-12-15	Gibraltar	43	7589	0	100
2021-12-16	Gibraltar	40	7629	0	100
2021-12-17	Gibraltar	54	7683	0	100
2021-12-18	Gibraltar	47	7730	0	100
2021-12-19	Gibraltar	48	7778	0	100
2021-12-20	Gibraltar	44	7822	0	100
2021-12-21	Gibraltar	21	7843	0	100
2021-12-22	Gibraltar	59	7902	0	100
2021-12-23	Gibraltar	52	7954	0	100
2021-12-24	Gibraltar	60	8014	0	100
2021-12-25	Gibraltar	70	8084	0	100
2021-12-26	Gibraltar	58	8142	0	100
2021-12-27	Gibraltar	6	8148	0	100
2021-12-28	Gibraltar	72	8220	0	100
2021-12-29	Gibraltar	77	8297	0	100
2021-12-30	Gibraltar	124	8421	0	100
2021-12-31	Gibraltar	112	8533	0	100
2022-01-01	Gibraltar	168	8701	0	100
2022-01-02	Gibraltar	93	8794	0	100
2022-01-03	Gibraltar	27	8821	0	100
2022-01-04	Gibraltar	106	8927	0	100
2022-01-05	Gibraltar	132	9059	0	100
2022-01-06	Gibraltar	168	9227	0	100
2022-01-07	Gibraltar	232	9459	0	100
2022-01-08	Gibraltar	141	9600	0	100
2022-01-09	Gibraltar	118	9718	0	100
2022-01-10	Gibraltar	173	9891	0	100
2022-01-11	Gibraltar	78	9969	0	100
2022-01-12	Gibraltar	127	10096	0	100
2022-01-13	Gibraltar	152	10248	0	100
2022-01-14	Gibraltar	152	10400	0	100
2022-01-15	Gibraltar	149	10549	0	100
2022-01-16	Gibraltar	176	10725	0	100
2022-01-17	Gibraltar	108	10833	0	100
2022-01-18	Gibraltar	102	10935	0	100
2022-01-19	Gibraltar	129	11064	0	100
2022-01-20	Gibraltar	152	11216	0	100
2022-01-21	Gibraltar	176	11392	0	100
2022-01-22	Gibraltar	165	11557	0	100
2022-01-23	Gibraltar	145	11702	0	100
2022-01-24	Gibraltar	133	11835	0	100
2022-01-25	Gibraltar	102	11937	0	100
2022-01-26	Gibraltar	166	12103	0	100
2022-01-27	Gibraltar	174	12277	0	100
2022-01-28	Gibraltar	164	12441	0	100
2022-01-29	Gibraltar	169	12610	0	100
2022-01-30	Gibraltar	142	12752	0	100
2022-01-31	Gibraltar	96	12848	0	100
2022-02-01	Gibraltar	102	12950	1	101
2022-02-02	Gibraltar	135	13085	0	101
2022-02-03	Gibraltar	158	13243	0	101
2022-02-04	Gibraltar	151	13394	0	101
2022-02-05	Gibraltar	73	13467	0	101
2022-02-06	Gibraltar	110	13577	0	101
2022-02-07	Gibraltar	72	13649	0	101
2022-02-08	Gibraltar	91	13740	0	101
2022-02-09	Gibraltar	172	13912	0	101
2022-02-10	Gibraltar	127	14039	0	101
2022-02-11	Gibraltar	129	14168	0	101
2022-02-12	Gibraltar	116	14284	0	101
2022-02-13	Gibraltar	61	14345	0	101
2022-02-14	Gibraltar	0	14345	0	101
2022-02-15	Gibraltar	119	14464	0	101
2022-02-16	Gibraltar	104	14568	0	101
2022-02-17	Gibraltar	138	14706	0	101
2022-02-18	Gibraltar	86	14792	0	101
2022-02-19	Gibraltar	81	14873	0	101
2022-02-20	Gibraltar	0	14873	0	101
2022-02-21	Gibraltar	0	14873	0	101
2022-02-22	Gibraltar	0	14873	0	101
2022-02-23	Gibraltar	218	15091	0	101
2022-02-24	Gibraltar	79	15170	0	101
2022-02-25	Gibraltar	86	15256	0	101
2022-02-26	Gibraltar	57	15313	0	101
2022-02-27	Gibraltar	0	15313	0	101
2022-02-28	Gibraltar	0	15313	0	101
2022-03-01	Gibraltar	115	15428	0	101
2022-03-02	Gibraltar	60	15488	0	101
2022-03-03	Gibraltar	38	15526	0	101
2022-03-04	Gibraltar	47	15573	0	101
2022-03-05	Gibraltar	36	15609	0	101
2022-03-06	Gibraltar	0	15609	0	101
2022-03-07	Gibraltar	0	15609	0	101
2022-03-08	Gibraltar	68	15677	0	101
2022-03-09	Gibraltar	40	15717	0	101
2022-03-10	Gibraltar	47	15764	0	101
2022-03-11	Gibraltar	28	15792	0	101
2022-03-12	Gibraltar	48	15840	0	101
2022-03-13	Gibraltar	0	15840	0	101
2022-03-14	Gibraltar	0	15840	0	101
2022-03-15	Gibraltar	89	15929	0	101
2022-03-16	Gibraltar	64	15993	0	101
2022-03-17	Gibraltar	60	16053	0	101
2022-03-18	Gibraltar	52	16105	0	101
2022-03-19	Gibraltar	61	16166	0	101
2022-03-20	Gibraltar	0	16166	0	101
2022-03-21	Gibraltar	0	16166	0	101
2022-03-22	Gibraltar	128	16294	0	101
2022-03-23	Gibraltar	108	16402	0	101
2022-03-24	Gibraltar	57	16459	0	101
2022-03-25	Gibraltar	71	16530	0	101
2022-03-26	Gibraltar	70	16600	0	101
2022-03-27	Gibraltar	0	16600	0	101
2022-03-28	Gibraltar	0	16600	0	101
2022-03-29	Gibraltar	110	16710	0	101
2022-03-30	Gibraltar	63	16773	0	101
2022-03-31	Gibraltar	81	16854	0	101
2022-04-01	Gibraltar	66	16920	0	101
2022-04-02	Gibraltar	59	16979	0	101
2022-04-03	Gibraltar	0	16979	0	101
2022-04-04	Gibraltar	0	16979	0	101
2022-04-05	Gibraltar	111	17090	0	101
2022-04-06	Gibraltar	70	17160	0	101
2022-04-07	Gibraltar	67	17227	0	101
2022-04-08	Gibraltar	83	17310	0	101
2022-04-09	Gibraltar	0	17310	0	101
2022-04-10	Gibraltar	0	17310	0	101
2022-04-11	Gibraltar	0	17310	0	101
2022-04-12	Gibraltar	0	17310	0	101
2022-04-13	Gibraltar	0	17310	0	101
2022-04-14	Gibraltar	0	17310	0	101
2022-04-15	Gibraltar	0	17310	0	101
2022-04-16	Gibraltar	0	17310	0	101
2022-04-17	Gibraltar	0	17310	0	101
2022-04-18	Gibraltar	0	17310	0	101
2022-04-19	Gibraltar	235	17545	0	101
2022-04-20	Gibraltar	0	17545	0	101
2022-04-21	Gibraltar	0	17545	0	101
2022-04-22	Gibraltar	212	17757	0	101
2022-04-23	Gibraltar	0	17757	0	101
2022-04-24	Gibraltar	0	17757	0	101
2022-04-25	Gibraltar	0	17757	0	101
2022-04-26	Gibraltar	0	17757	0	101
2022-04-27	Gibraltar	0	17757	0	101
2022-04-28	Gibraltar	0	17757	0	101
2022-04-29	Gibraltar	129	17886	1	102
2022-04-30	Gibraltar	0	17886	0	102
2022-05-01	Gibraltar	0	17886	0	102
2022-05-02	Gibraltar	0	17886	0	102
2022-05-03	Gibraltar	0	17886	0	102
2022-05-04	Gibraltar	0	17886	0	102
2022-05-05	Gibraltar	0	17886	0	102
2022-05-06	Gibraltar	121	18007	0	102
2022-05-07	Gibraltar	0	18007	0	102
2022-05-08	Gibraltar	0	18007	0	102
2022-05-09	Gibraltar	0	18007	0	102
2022-05-10	Gibraltar	0	18007	0	102
2022-05-11	Gibraltar	0	18007	0	102
2022-05-12	Gibraltar	0	18007	0	102
2022-05-13	Gibraltar	133	18140	0	102
2022-05-14	Gibraltar	0	18140	0	102
2022-05-15	Gibraltar	0	18140	0	102
2022-05-16	Gibraltar	0	18140	0	102
2022-05-17	Gibraltar	0	18140	0	102
2022-05-18	Gibraltar	0	18140	0	102
2022-05-19	Gibraltar	0	18140	0	102
2022-05-20	Gibraltar	144	18284	0	102
2022-05-21	Gibraltar	0	18284	0	102
2022-05-22	Gibraltar	0	18284	0	102
2022-05-23	Gibraltar	0	18284	0	102
2022-05-24	Gibraltar	0	18284	0	102
2022-05-25	Gibraltar	0	18284	0	102
2022-05-26	Gibraltar	0	18284	0	102
2022-05-27	Gibraltar	143	18427	0	102
2022-05-28	Gibraltar	0	18427	0	102
2022-05-29	Gibraltar	0	18427	0	102
2022-05-30	Gibraltar	0	18427	0	102
2022-05-31	Gibraltar	0	18427	0	102
2022-06-01	Gibraltar	0	18427	0	102
2022-06-02	Gibraltar	164	18591	0	102
2022-06-03	Gibraltar	0	18591	0	102
2022-06-04	Gibraltar	0	18591	0	102
2022-06-05	Gibraltar	0	18591	0	102
2022-06-06	Gibraltar	0	18591	0	102
2022-06-07	Gibraltar	0	18591	0	102
2022-06-08	Gibraltar	0	18591	0	102
2022-06-09	Gibraltar	0	18591	0	102
2022-06-10	Gibraltar	215	18806	0	102
2022-06-11	Gibraltar	0	18806	0	102
2022-06-12	Gibraltar	0	18806	0	102
2022-06-13	Gibraltar	0	18806	0	102
2022-06-14	Gibraltar	0	18806	0	102
2022-06-15	Gibraltar	0	18806	0	102
2022-06-16	Gibraltar	0	18806	0	102
2022-06-17	Gibraltar	204	19010	0	102
2022-06-18	Gibraltar	0	19010	0	102
2022-06-19	Gibraltar	0	19010	0	102
2022-06-20	Gibraltar	0	19010	0	102
2022-06-21	Gibraltar	0	19010	0	102
2022-06-22	Gibraltar	0	19010	0	102
2022-06-23	Gibraltar	0	19010	0	102
2022-06-24	Gibraltar	0	19010	0	102
2022-06-25	Gibraltar	0	19010	0	102
2022-06-26	Gibraltar	0	19010	0	102
2022-06-27	Gibraltar	0	19010	0	102
2022-06-28	Gibraltar	296	19306	2	104
2022-06-29	Gibraltar	0	19306	0	104
2022-06-30	Gibraltar	0	19306	0	104
2022-07-01	Gibraltar	0	19306	0	104
2022-07-02	Gibraltar	0	19306	0	104
2022-07-03	Gibraltar	0	19306	0	104
2022-07-04	Gibraltar	0	19306	0	104
2022-07-05	Gibraltar	327	19633	0	104
2022-07-06	Gibraltar	0	19633	0	104
2022-07-07	Gibraltar	0	19633	0	104
2022-07-08	Gibraltar	0	19633	0	104
2020-01-03	Greece	0	0	0	0
2020-01-04	Greece	0	0	0	0
2020-01-05	Greece	0	0	0	0
2020-01-06	Greece	0	0	0	0
2020-01-07	Greece	0	0	0	0
2020-01-08	Greece	0	0	0	0
2020-01-09	Greece	0	0	0	0
2020-01-10	Greece	0	0	0	0
2020-01-11	Greece	0	0	0	0
2020-01-12	Greece	0	0	0	0
2020-01-13	Greece	0	0	0	0
2020-01-14	Greece	0	0	0	0
2020-01-15	Greece	0	0	0	0
2020-01-16	Greece	0	0	0	0
2020-01-17	Greece	0	0	0	0
2020-01-18	Greece	0	0	0	0
2020-01-19	Greece	0	0	0	0
2020-01-20	Greece	0	0	0	0
2020-01-21	Greece	0	0	0	0
2020-01-22	Greece	0	0	0	0
2020-01-23	Greece	0	0	0	0
2020-01-24	Greece	0	0	0	0
2020-01-25	Greece	0	0	0	0
2020-01-26	Greece	0	0	0	0
2020-01-27	Greece	0	0	0	0
2020-01-28	Greece	0	0	0	0
2020-01-29	Greece	0	0	0	0
2020-01-30	Greece	0	0	0	0
2020-01-31	Greece	0	0	0	0
2020-02-01	Greece	0	0	0	0
2020-02-02	Greece	0	0	0	0
2020-02-03	Greece	0	0	0	0
2020-02-04	Greece	0	0	0	0
2020-02-05	Greece	0	0	0	0
2020-02-06	Greece	0	0	0	0
2020-02-07	Greece	0	0	0	0
2020-02-08	Greece	0	0	0	0
2020-02-09	Greece	0	0	0	0
2020-02-10	Greece	0	0	0	0
2020-02-11	Greece	0	0	0	0
2020-02-12	Greece	0	0	0	0
2020-02-13	Greece	0	0	0	0
2020-02-14	Greece	0	0	0	0
2020-02-15	Greece	0	0	0	0
2020-02-16	Greece	0	0	0	0
2020-02-17	Greece	0	0	0	0
2020-02-18	Greece	0	0	0	0
2020-02-19	Greece	0	0	0	0
2020-02-20	Greece	0	0	0	0
2020-02-21	Greece	0	0	0	0
2020-02-22	Greece	0	0	0	0
2020-02-23	Greece	0	0	0	0
2020-02-24	Greece	0	0	0	0
2020-02-25	Greece	0	0	0	0
2020-02-26	Greece	0	0	0	0
2020-02-27	Greece	1	1	0	0
2020-02-28	Greece	2	3	0	0
2020-02-29	Greece	1	4	0	0
2020-03-01	Greece	1	5	0	0
2020-03-02	Greece	2	7	0	0
2020-03-03	Greece	0	7	0	0
2020-03-04	Greece	1	8	0	0
2020-03-05	Greece	1	9	0	0
2020-03-06	Greece	22	31	0	0
2020-03-07	Greece	14	45	0	0
2020-03-08	Greece	21	66	0	0
2020-03-09	Greece	18	84	0	0
2020-03-10	Greece	0	84	0	0
2020-03-11	Greece	5	89	0	0
2020-03-12	Greece	10	99	0	0
2020-03-13	Greece	18	117	1	1
2020-03-14	Greece	73	190	0	1
2020-03-15	Greece	38	228	2	3
2020-03-16	Greece	103	331	1	4
2020-03-17	Greece	21	352	0	4
2020-03-18	Greece	35	387	1	5
2020-03-19	Greece	31	418	0	5
2020-03-20	Greece	46	464	1	6
2020-03-21	Greece	31	495	4	10
2020-03-22	Greece	35	530	3	13
2020-03-23	Greece	94	624	2	15
2020-03-24	Greece	71	695	2	17
2020-03-25	Greece	48	743	3	20
2020-03-26	Greece	92	835	2	22
2020-03-27	Greece	57	892	4	26
2020-03-28	Greece	74	966	2	28
2020-03-29	Greece	95	1061	4	32
2020-03-30	Greece	95	1156	6	38
2020-03-31	Greece	56	1212	5	43
2020-04-01	Greece	102	1314	6	49
2020-04-02	Greece	101	1415	1	50
2020-04-03	Greece	129	1544	3	53
2020-04-04	Greece	69	1613	6	59
2020-04-05	Greece	60	1673	9	68
2020-04-06	Greece	62	1735	5	73
2020-04-07	Greece	20	1755	6	79
2020-04-08	Greece	77	1832	2	81
2020-04-09	Greece	52	1884	2	83
2020-04-10	Greece	71	1955	3	86
2020-04-11	Greece	54	2009	4	90
2020-04-12	Greece	72	2081	3	93
2020-04-13	Greece	33	2114	5	98
2020-04-14	Greece	31	2145	1	99
2020-04-15	Greece	25	2170	2	101
2020-04-16	Greece	22	2192	1	102
2020-04-17	Greece	15	2207	3	105
2020-04-18	Greece	17	2224	3	108
2020-04-19	Greece	11	2235	2	110
2020-04-20	Greece	0	2235	3	113
2020-04-21	Greece	10	2245	3	116
2020-04-22	Greece	156	2401	5	121
2020-04-23	Greece	7	2408	0	121
2020-04-24	Greece	55	2463	4	125
2020-04-25	Greece	27	2490	5	130
2020-04-26	Greece	16	2506	0	130
2020-04-27	Greece	11	2517	4	134
2020-04-28	Greece	17	2534	2	136
2020-04-29	Greece	32	2566	2	138
2020-04-30	Greece	10	2576	1	139
2020-05-01	Greece	15	2591	1	140
2020-05-02	Greece	21	2612	0	140
2020-05-03	Greece	8	2620	3	143
2020-05-04	Greece	6	2626	1	144
2020-05-05	Greece	6	2632	2	146
2020-05-06	Greece	10	2642	0	146
2020-05-07	Greece	21	2663	1	147
2020-05-08	Greece	15	2678	1	148
2020-05-09	Greece	13	2691	2	150
2020-05-10	Greece	19	2710	1	151
2020-05-11	Greece	6	2716	0	151
2020-05-12	Greece	10	2726	0	151
2020-05-13	Greece	18	2744	1	152
2020-05-14	Greece	16	2760	3	155
2020-05-15	Greece	10	2770	1	156
2020-05-16	Greece	40	2810	4	160
2020-05-17	Greece	9	2819	2	162
2020-05-18	Greece	15	2834	1	163
2020-05-19	Greece	2	2836	2	165
2020-05-20	Greece	4	2840	0	165
2020-05-21	Greece	10	2850	1	166
2020-05-22	Greece	3	2853	2	168
2020-05-23	Greece	20	2873	1	169
2020-05-24	Greece	3	2876	2	171
2020-05-25	Greece	2	2878	0	171
2020-05-26	Greece	4	2882	1	172
2020-05-27	Greece	10	2892	1	173
2020-05-28	Greece	11	2903	0	173
2020-05-29	Greece	3	2906	2	175
2020-05-30	Greece	3	2909	0	175
2020-05-31	Greece	6	2915	0	175
2020-06-01	Greece	2	2917	0	175
2020-06-02	Greece	1	2918	4	179
2020-06-03	Greece	19	2937	0	179
2020-06-04	Greece	6	2943	0	179
2020-06-05	Greece	9	2952	1	180
2020-06-06	Greece	15	2967	0	180
2020-06-07	Greece	13	2980	0	180
2020-06-08	Greece	17	2997	0	180
2020-06-09	Greece	52	3049	2	182
2020-06-10	Greece	9	3058	1	183
2020-06-11	Greece	10	3068	0	183
2020-06-12	Greece	20	3088	0	183
2020-06-13	Greece	20	3108	0	183
2020-06-14	Greece	4	3112	0	183
2020-06-15	Greece	9	3121	0	183
2020-06-16	Greece	13	3134	1	184
2020-06-17	Greece	15	3149	1	185
2020-06-18	Greece	55	3204	2	187
2020-06-19	Greece	24	3228	1	188
2020-06-20	Greece	10	3238	1	189
2020-06-21	Greece	19	3257	1	190
2020-06-22	Greece	10	3267	0	190
2020-06-23	Greece	21	3288	0	190
2020-06-24	Greece	15	3303	0	190
2020-06-25	Greece	8	3311	0	190
2020-06-26	Greece	11	3322	1	191
2020-06-27	Greece	22	3344	0	191
2020-06-28	Greece	23	3367	0	191
2020-06-29	Greece	10	3377	0	191
2020-06-30	Greece	14	3391	0	191
2020-07-01	Greece	19	3410	1	192
2020-07-02	Greece	23	3433	0	192
2020-07-03	Greece	26	3459	0	192
2020-07-04	Greece	28	3487	0	192
2020-07-05	Greece	25	3512	0	192
2020-07-06	Greece	8	3520	0	192
2020-07-07	Greece	43	3563	0	192
2020-07-08	Greece	27	3590	1	193
2020-07-09	Greece	33	3623	0	193
2020-07-10	Greece	50	3673	0	193
2020-07-11	Greece	60	3733	0	193
2020-07-12	Greece	40	3773	0	193
2020-07-13	Greece	31	3804	0	193
2020-07-14	Greece	23	3827	0	193
2020-07-15	Greece	57	3884	0	193
2020-07-16	Greece	27	3911	0	193
2020-07-17	Greece	29	3940	0	193
2020-07-18	Greece	25	3965	1	194
2020-07-19	Greece	19	3984	0	194
2020-07-20	Greece	24	4008	0	194
2020-07-21	Greece	5	4013	1	195
2020-07-22	Greece	36	4049	2	197
2020-07-23	Greece	29	4078	3	200
2020-07-24	Greece	33	4111	1	201
2020-07-25	Greece	25	4136	0	201
2020-07-26	Greece	31	4167	0	201
2020-07-27	Greece	27	4194	1	202
2020-07-28	Greece	34	4228	0	202
2020-07-29	Greece	52	4280	1	203
2020-07-30	Greece	57	4337	0	203
2020-07-31	Greece	65	4402	0	203
2020-08-01	Greece	76	4478	3	206
2020-08-02	Greece	110	4588	0	206
2020-08-03	Greece	75	4663	2	208
2020-08-04	Greece	75	4738	1	209
2020-08-05	Greece	118	4856	0	209
2020-08-06	Greece	118	4974	1	210
2020-08-07	Greece	150	5124	0	210
2020-08-08	Greece	147	5271	0	210
2020-08-09	Greece	151	5422	1	211
2020-08-10	Greece	202	5624	1	212
2020-08-11	Greece	126	5750	1	213
2020-08-12	Greece	193	5943	1	214
2020-08-13	Greece	235	6178	2	216
2020-08-14	Greece	204	6382	5	221
2020-08-15	Greece	251	6633	2	223
2020-08-16	Greece	226	6859	3	226
2020-08-17	Greece	217	7076	2	228
2020-08-18	Greece	147	7223	2	230
2020-08-19	Greece	250	7473	2	232
2020-08-20	Greece	212	7685	3	235
2020-08-21	Greece	250	7935	0	235
2020-08-22	Greece	204	8139	3	238
2020-08-23	Greece	243	8382	2	240
2020-08-24	Greece	283	8665	2	242
2020-08-25	Greece	155	8820	0	242
2020-08-26	Greece	168	8988	1	243
2020-08-27	Greece	293	9281	5	248
2020-08-28	Greece	251	9532	6	254
2020-08-29	Greece	269	9801	5	259
2020-08-30	Greece	177	9978	1	260
2020-08-31	Greece	156	10134	2	262
2020-09-01	Greece	183	10317	4	266
2020-09-02	Greece	207	10524	5	271
2020-09-03	Greece	233	10757	2	273
2020-09-04	Greece	241	10998	5	278
2020-09-05	Greece	202	11200	1	279
2020-09-06	Greece	186	11386	1	280
2020-09-07	Greece	138	11524	4	284
2020-09-08	Greece	139	11663	5	289
2020-09-09	Greece	169	11832	1	290
2020-09-10	Greece	248	12080	3	293
2020-09-11	Greece	372	12452	4	297
2020-09-12	Greece	282	12734	3	300
2020-09-13	Greece	302	13036	2	302
2020-09-14	Greece	204	13240	3	305
2020-09-15	Greece	180	13420	5	310
2020-09-16	Greece	310	13730	3	313
2020-09-17	Greece	311	14041	3	316
2020-09-18	Greece	359	14400	9	325
2020-09-19	Greece	338	14738	2	327
2020-09-20	Greece	240	14978	4	331
2020-09-21	Greece	164	15142	7	338
2020-09-22	Greece	453	15595	6	344
2020-09-23	Greece	333	15928	8	352
2020-09-24	Greece	358	16286	5	357
2020-09-25	Greece	341	16627	9	366
2020-09-26	Greece	286	16913	3	369
2020-09-27	Greece	315	17228	7	376
2020-09-28	Greece	216	17444	3	379
2020-09-29	Greece	263	17707	4	383
2020-09-30	Greece	416	18123	5	388
2020-10-01	Greece	352	18475	3	391
2020-10-02	Greece	411	18886	2	393
2020-10-03	Greece	460	19346	5	398
2020-10-04	Greece	267	19613	7	405
2020-10-05	Greece	229	19842	4	409
2020-10-06	Greece	300	20142	8	417
2020-10-07	Greece	399	20541	3	420
2020-10-08	Greece	406	20947	4	424
2020-10-09	Greece	434	21381	6	430
2020-10-10	Greece	391	21772	1	431
2020-10-11	Greece	306	22078	5	436
2020-10-12	Greece	280	22358	13	449
2020-10-13	Greece	294	22652	7	456
2020-10-14	Greece	408	23060	6	462
2020-10-15	Greece	435	23495	7	469
2020-10-16	Greece	454	23949	13	482
2020-10-17	Greece	503	24452	8	490
2020-10-18	Greece	482	24934	10	500
2020-10-19	Greece	438	25372	9	509
2020-10-20	Greece	430	25802	11	520
2020-10-21	Greece	667	26469	8	528
2020-10-22	Greece	865	27334	6	534
2020-10-23	Greece	882	28216	15	549
2020-10-24	Greece	841	29057	10	559
2020-10-25	Greece	935	29992	5	564
2020-10-26	Greece	790	30782	10	574
2020-10-27	Greece	714	31496	7	581
2020-10-28	Greece	1256	32752	12	593
2020-10-29	Greece	1547	34299	10	603
2020-10-30	Greece	1211	35510	12	615
2020-10-31	Greece	1686	37196	5	620
2020-11-01	Greece	2055	39251	6	626
2020-11-02	Greece	1678	40929	9	635
2020-11-03	Greece	1151	42080	7	642
2020-11-04	Greece	2166	44246	13	655
2020-11-05	Greece	2646	46892	18	673
2020-11-06	Greece	2915	49807	28	701
2020-11-07	Greece	2447	52254	14	715
2020-11-08	Greece	2555	54809	34	749
2020-11-09	Greece	1889	56698	35	784
2020-11-10	Greece	1489	58187	41	825
2020-11-11	Greece	2383	60570	41	866
2020-11-12	Greece	2751	63321	43	909
2020-11-13	Greece	3316	66637	50	959
2020-11-14	Greece	3038	69675	38	997
2020-11-15	Greece	2835	72510	38	1035
2020-11-16	Greece	1695	74205	71	1106
2020-11-17	Greece	2198	76403	59	1165
2020-11-18	Greece	2422	78825	63	1228
2020-11-19	Greece	3209	82034	60	1288
2020-11-20	Greece	3227	85261	59	1347
2020-11-21	Greece	2551	87812	72	1419
2020-11-22	Greece	2309	90121	108	1527
2020-11-23	Greece	1498	91619	103	1630
2020-11-24	Greece	1387	93006	84	1714
2020-11-25	Greece	2131	95137	101	1815
2020-11-26	Greece	2151	97288	87	1902
2020-11-27	Greece	2018	99306	99	2001
2020-11-28	Greece	1981	101287	101	2102
2020-11-29	Greece	1747	103034	121	2223
2020-11-30	Greece	1193	104227	98	2321
2020-12-01	Greece	1044	105271	85	2406
2020-12-02	Greece	2199	107470	111	2517
2020-12-03	Greece	2185	109655	89	2606
2020-12-04	Greece	1882	111537	100	2706
2020-12-05	Greece	1648	113185	98	2804
2020-12-06	Greece	1383	114568	98	2902
2020-12-07	Greece	903	115471	101	3003
2020-12-08	Greece	1249	116720	89	3092
2020-12-09	Greece	1324	118044	102	3194
2020-12-10	Greece	1675	119719	95	3289
2020-12-11	Greece	1533	121252	81	3370
2020-12-12	Greece	1395	122647	102	3472
2020-12-13	Greece	1194	123841	68	3540
2020-12-14	Greece	693	124534	85	3625
2020-12-15	Greece	639	125173	62	3687
2020-12-16	Greece	1199	126372	98	3785
2020-12-17	Greece	1185	127557	85	3870
2020-12-18	Greece	1153	128710	78	3948
2020-12-19	Greece	874	129584	96	4044
2020-12-20	Greece	901	130485	58	4102
2020-12-21	Greece	587	131072	70	4172
2020-12-22	Greece	525	131597	85	4257
2020-12-23	Greece	833	132430	83	4340
2020-12-24	Greece	935	133365	62	4402
2020-12-25	Greece	870	134235	55	4457
2020-12-26	Greece	617	134852	50	4507
2020-12-27	Greece	262	135114	46	4553
2020-12-28	Greece	342	135456	53	4606
2020-12-29	Greece	475	135931	66	4672
2020-12-30	Greece	1045	136976	58	4730
2020-12-31	Greece	942	137918	58	4788
2021-01-01	Greece	932	138850	50	4838
2021-01-02	Greece	597	139447	43	4881
2021-01-03	Greece	262	139709	40	4921
2021-01-04	Greece	390	140099	36	4957
2021-01-05	Greece	427	140526	54	5011
2021-01-06	Greece	927	141453	40	5051
2021-01-07	Greece	814	142267	48	5099
2021-01-08	Greece	510	142777	47	5146
2021-01-09	Greece	717	143494	49	5195
2021-01-10	Greece	799	144293	32	5227
2021-01-11	Greece	445	144738	36	5263
2021-01-12	Greece	441	145179	39	5302
2021-01-13	Greece	841	146020	27	5329
2021-01-14	Greece	668	146688	25	5354
2021-01-15	Greece	595	147283	33	5387
2021-01-16	Greece	577	147860	34	5421
2021-01-17	Greece	510	148370	20	5441
2021-01-18	Greece	237	148607	28	5469
2021-01-19	Greece	318	148925	19	5488
2021-01-20	Greece	537	149462	30	5518
2021-01-21	Greece	511	149973	27	5545
2021-01-22	Greece	506	150479	25	5570
2021-01-23	Greece	562	151041	28	5598
2021-01-24	Greece	605	151646	24	5622
2021-01-25	Greece	334	151980	24	5646
2021-01-26	Greece	432	152412	25	5671
2021-01-27	Greece	814	153226	21	5692
2021-01-28	Greece	857	154083	32	5724
2021-01-29	Greece	713	154796	18	5742
2021-01-30	Greece	882	155678	22	5764
2021-01-31	Greece	795	156473	15	5779
2021-02-01	Greece	484	156957	17	5796
2021-02-02	Greece	538	157495	33	5829
2021-02-03	Greece	1221	158716	22	5851
2021-02-04	Greece	1150	159866	27	5878
2021-02-05	Greece	1069	160935	25	5903
2021-02-06	Greece	1172	162107	19	5922
2021-02-07	Greece	1106	163213	29	5951
2021-02-08	Greece	733	163946	21	5972
2021-02-09	Greece	629	164575	25	5997
2021-02-10	Greece	1492	166067	20	6017
2021-02-11	Greece	1482	167549	17	6034
2021-02-12	Greece	1323	168872	22	6056
2021-02-13	Greece	1372	170244	21	6077
2021-02-14	Greece	1222	171466	26	6103
2021-02-15	Greece	662	172128	23	6126
2021-02-16	Greece	698	172826	26	6152
2021-02-17	Greece	1081	173907	29	6181
2021-02-18	Greece	752	174659	13	6194
2021-02-19	Greece	1400	176059	27	6221
2021-02-20	Greece	1435	177494	28	6249
2021-02-21	Greece	1424	178918	23	6272
2021-02-22	Greece	884	179802	25	6297
2021-02-23	Greece	870	180672	24	6321
2021-02-24	Greece	2111	182783	22	6343
2021-02-25	Greece	1903	184686	28	6371
2021-02-26	Greece	1783	186469	39	6410
2021-02-27	Greece	1732	188201	29	6439
2021-02-28	Greece	1630	189831	29	6468
2021-03-01	Greece	1269	191100	36	6504
2021-03-02	Greece	1170	192270	30	6534
2021-03-03	Greece	2312	194582	23	6557
2021-03-04	Greece	2697	197279	40	6597
2021-03-05	Greece	2217	199496	35	6632
2021-03-06	Greece	2181	201677	32	6664
2021-03-07	Greece	2301	203978	41	6705
2021-03-08	Greece	1142	205120	53	6758
2021-03-09	Greece	1161	206281	39	6797
2021-03-10	Greece	3181	209462	46	6843
2021-03-11	Greece	2629	212091	43	6886
2021-03-12	Greece	2570	214661	51	6937
2021-03-13	Greece	2357	217018	49	6986
2021-03-14	Greece	2503	219521	52	7038
2021-03-15	Greece	1626	221147	53	7091
2021-03-16	Greece	1134	222281	46	7137
2021-03-17	Greece	1508	223789	59	7196
2021-03-18	Greece	3458	227247	56	7252
2021-03-19	Greece	3070	230317	45	7297
2021-03-20	Greece	2762	233079	64	7361
2021-03-21	Greece	2532	235611	60	7421
2021-03-22	Greece	1514	237125	41	7462
2021-03-23	Greece	1705	238830	69	7531
2021-03-24	Greece	3517	242347	51	7582
2021-03-25	Greece	3058	245405	67	7649
2021-03-26	Greece	2587	247992	52	7701
2021-03-27	Greece	1466	249458	53	7754
2021-03-28	Greece	3132	252590	72	7826
2021-03-29	Greece	1441	254031	54	7880
2021-03-30	Greece	1724	255755	65	7945
2021-03-31	Greece	4322	260077	72	8017
2021-04-01	Greece	3612	263689	76	8093
2021-04-02	Greece	3483	267172	67	8160
2021-04-03	Greece	3058	270230	72	8232
2021-04-04	Greece	3229	273459	70	8302
2021-04-05	Greece	1955	275414	78	8380
2021-04-06	Greece	1863	277277	73	8453
2021-04-07	Greece	4293	281570	79	8532
2021-04-08	Greece	3445	285015	75	8607
2021-04-09	Greece	3215	288230	73	8680
2021-04-10	Greece	2734	290964	78	8758
2021-04-11	Greece	2799	293763	75	8833
2021-04-12	Greece	1717	295480	52	8885
2021-04-13	Greece	1606	297086	76	8961
2021-04-14	Greece	4017	301103	93	9054
2021-04-15	Greece	3081	304184	81	9135
2021-04-16	Greece	3822	308006	104	9239
2021-04-17	Greece	3027	311033	91	9330
2021-04-18	Greece	2411	313444	67	9397
2021-04-19	Greece	1829	315273	65	9462
2021-04-20	Greece	1606	316879	78	9540
2021-04-21	Greece	3750	320629	87	9627
2021-04-22	Greece	3010	323639	86	9713
2021-04-23	Greece	2756	326395	75	9788
2021-04-24	Greece	2739	329134	76	9864
2021-04-25	Greece	2596	331730	86	9950
2021-04-26	Greece	1399	333129	57	10007
2021-04-27	Greece	1307	334436	80	10087
2021-04-28	Greece	3287	337723	92	10179
2021-04-29	Greece	2770	340493	63	10242
2021-04-30	Greece	2415	342908	73	10315
2021-05-01	Greece	2125	345033	66	10381
2021-05-02	Greece	1389	346422	72	10453
2021-05-03	Greece	1118	347540	65	10518
2021-05-04	Greece	1028	348568	69	10587
2021-05-05	Greece	1368	349936	81	10668
2021-05-06	Greece	2091	352027	96	10764
2021-05-07	Greece	3418	355445	83	10847
2021-05-08	Greece	2671	358116	63	10910
2021-05-09	Greece	2461	360577	68	10978
2021-05-10	Greece	1427	362004	51	11029
2021-05-11	Greece	1900	363904	60	11089
2021-05-12	Greece	3172	367076	52	11141
2021-05-13	Greece	2478	369554	70	11211
2021-05-14	Greece	2139	371693	55	11266
2021-05-15	Greece	2188	373881	56	11322
2021-05-16	Greece	1950	375831	43	11365
2021-05-17	Greece	1259	377090	50	11415
2021-05-18	Greece	1395	378485	56	11471
2021-05-19	Greece	2781	381266	63	11534
2021-05-20	Greece	2292	383558	53	11587
2021-05-21	Greece	1886	385444	54	11641
2021-05-22	Greece	1982	387426	56	11697
2021-05-23	Greece	1503	388929	37	11734
2021-05-24	Greece	875	389804	38	11772
2021-05-25	Greece	1377	391181	50	11822
2021-05-26	Greece	2402	393583	50	11872
2021-05-27	Greece	1511	395094	44	11916
2021-05-28	Greece	1876	396970	39	11955
2021-05-29	Greece	1928	398898	40	11995
2021-05-30	Greece	1497	400395	29	12024
2021-05-31	Greece	906	401301	30	12054
2021-06-01	Greece	1005	402306	41	12095
2021-06-02	Greece	1857	404163	27	12122
2021-06-03	Greece	1379	405542	23	12145
2021-06-04	Greece	1209	406751	39	12184
2021-06-05	Greece	1106	407857	34	12218
2021-06-06	Greece	932	408789	35	12253
2021-06-07	Greece	579	409368	24	12277
2021-06-08	Greece	798	410166	24	12301
2021-06-09	Greece	1339	411505	30	12331
2021-06-10	Greece	915	412420	15	12346
2021-06-11	Greece	750	413170	24	12370
2021-06-12	Greece	784	413954	11	12381
2021-06-13	Greece	682	414636	24	12405
2021-06-14	Greece	297	414933	17	12422
2021-06-15	Greece	468	415401	21	12443
2021-06-16	Greece	794	416195	22	12465
2021-06-17	Greece	546	416741	13	12478
2021-06-18	Greece	512	417253	16	12494
2021-06-19	Greece	453	417706	20	12514
2021-06-20	Greece	389	418095	20	12534
2021-06-21	Greece	247	418342	14	12548
2021-06-22	Greece	206	418548	17	12565
2021-06-23	Greece	395	418943	16	12581
2021-06-24	Greece	512	419455	14	12595
2021-06-25	Greece	454	419909	18	12613
2021-06-26	Greece	386	420295	21	12634
2021-06-27	Greece	375	420670	12	12646
2021-06-28	Greece	235	420905	18	12664
2021-06-29	Greece	361	421266	18	12682
2021-06-30	Greece	563	421829	13	12695
2021-07-01	Greece	627	422456	11	12706
2021-07-02	Greece	729	423185	4	12710
2021-07-03	Greece	980	424165	12	12722
2021-07-04	Greece	1182	425347	9	12731
2021-07-05	Greece	617	425964	6	12737
2021-07-06	Greece	999	426963	6	12743
2021-07-07	Greece	2181	429144	11	12754
2021-07-08	Greece	1816	430960	9	12763
2021-07-09	Greece	2061	433021	10	12773
2021-07-10	Greece	1997	435018	12	12785
2021-07-11	Greece	2327	437345	2	12787
2021-07-12	Greece	1464	438809	5	12792
2021-07-13	Greece	2063	440872	10	12802
2021-07-14	Greece	3911	444783	4	12806
2021-07-15	Greece	2935	447718	7	12813
2021-07-16	Greece	2794	450512	6	12819
2021-07-17	Greece	2688	453200	14	12833
2021-07-18	Greece	2554	455754	7	12840
2021-07-19	Greece	1558	457312	10	12850
2021-07-20	Greece	1834	459146	8	12858
2021-07-21	Greece	4327	463473	9	12867
2021-07-22	Greece	2968	466441	3	12870
2021-07-23	Greece	2601	469042	5	12875
2021-07-24	Greece	2852	471894	7	12882
2021-07-25	Greece	2472	474366	8	12890
2021-07-26	Greece	1553	475919	8	12898
2021-07-27	Greece	2056	477975	5	12903
2021-07-28	Greece	4170	482145	8	12911
2021-07-29	Greece	2870	485015	15	12926
2021-07-30	Greece	2694	487709	9	12935
2021-07-31	Greece	2843	490552	13	12948
2021-08-01	Greece	2752	493304	17	12965
2021-08-02	Greece	1603	494907	10	12975
2021-08-03	Greece	2154	497061	8	12983
2021-08-04	Greece	3969	501030	14	12997
2021-08-05	Greece	2855	503885	16	13013
2021-08-06	Greece	2787	506672	13	13026
2021-08-07	Greece	2924	509596	22	13048
2021-08-08	Greece	2746	512342	10	13058
2021-08-09	Greece	1850	514192	17	13075
2021-08-10	Greece	2593	516785	22	13097
2021-08-11	Greece	4614	521399	21	13118
2021-08-12	Greece	3472	524871	20	13138
2021-08-13	Greece	3603	528474	20	13158
2021-08-14	Greece	3493	531967	24	13182
2021-08-15	Greece	3270	535237	24	13206
2021-08-16	Greece	1888	537125	17	13223
2021-08-17	Greece	2212	539337	14	13237
2021-08-18	Greece	4412	543749	16	13253
2021-08-19	Greece	3437	547186	25	13278
2021-08-20	Greece	3273	550459	20	13298
2021-08-21	Greece	3596	554055	30	13328
2021-08-22	Greece	3184	557239	23	13351
2021-08-23	Greece	1947	559186	33	13384
2021-08-24	Greece	2626	561812	38	13422
2021-08-25	Greece	5000	566812	44	13466
2021-08-26	Greece	3265	570077	43	13509
2021-08-27	Greece	3528	573605	30	13539
2021-08-28	Greece	3067	576672	22	13561
2021-08-29	Greece	3062	579734	38	13599
2021-08-30	Greece	1581	581315	37	13636
2021-08-31	Greece	2343	583658	20	13656
2021-09-01	Greece	4306	587964	35	13691
2021-09-02	Greece	2868	590832	52	13743
2021-09-03	Greece	2836	593668	34	13777
2021-09-04	Greece	2715	596383	36	13813
2021-09-05	Greece	2284	598667	30	13843
2021-09-06	Greece	1284	599951	43	13886
2021-09-07	Greece	1765	601716	47	13933
2021-09-08	Greece	3442	605158	38	13971
2021-09-09	Greece	2198	607356	43	14014
2021-09-10	Greece	2163	609519	46	14060
2021-09-11	Greece	2129	611648	42	14102
2021-09-12	Greece	2190	613838	39	14141
2021-09-13	Greece	1319	615157	28	14169
2021-09-14	Greece	1608	616765	54	14223
2021-09-15	Greece	3590	620355	45	14268
2021-09-16	Greece	2406	622761	43	14311
2021-09-17	Greece	2322	625083	43	14354
2021-09-18	Greece	2231	627314	40	14394
2021-09-19	Greece	2184	629498	39	14433
2021-09-20	Greece	1286	630784	33	14466
2021-09-21	Greece	2124	632908	39	14505
2021-09-22	Greece	3688	636596	43	14548
2021-09-23	Greece	2325	638921	27	14575
2021-09-24	Greece	2101	641022	31	14606
2021-09-25	Greece	2033	643055	33	14639
2021-09-26	Greece	1814	644869	16	14655
2021-09-27	Greece	1100	645969	24	14679
2021-09-28	Greece	2122	648091	48	14727
2021-09-29	Greece	3287	651378	24	14751
2021-09-30	Greece	2157	653535	44	14795
2021-10-01	Greece	2232	655767	33	14828
2021-10-02	Greece	2601	658368	32	14860
2021-10-03	Greece	1798	660166	29	14889
2021-10-04	Greece	1142	661308	31	14920
2021-10-05	Greece	2125	663433	36	14956
2021-10-06	Greece	3084	666517	35	14991
2021-10-07	Greece	2294	668811	21	15012
2021-10-08	Greece	2229	671040	30	15042
2021-10-09	Greece	2277	673317	27	15069
2021-10-10	Greece	2162	675479	36	15105
2021-10-11	Greece	1320	676799	30	15135
2021-10-12	Greece	2358	679157	42	15177
2021-10-13	Greece	3237	682394	33	15210
2021-10-14	Greece	2312	684706	31	15241
2021-10-15	Greece	2572	687278	48	15289
2021-10-16	Greece	2618	689896	28	15317
2021-10-17	Greece	2301	692197	31	15348
2021-10-18	Greece	1689	693886	27	15375
2021-10-19	Greece	3147	697033	43	15418
2021-10-20	Greece	3926	700959	29	15447
2021-10-21	Greece	3252	704211	38	15485
2021-10-22	Greece	3376	707587	34	15519
2021-10-23	Greece	3541	711128	36	15555
2021-10-24	Greece	3155	714283	43	15598
2021-10-25	Greece	2075	716358	30	15628
2021-10-26	Greece	3937	720295	54	15682
2021-10-27	Greece	4276	724571	25	15707
2021-10-28	Greece	3639	728210	63	15770
2021-10-29	Greece	2957	731167	31	15801
2021-10-30	Greece	3611	734778	55	15856
2021-10-31	Greece	4670	739448	38	15894
2021-11-01	Greece	2722	742170	44	15938
2021-11-02	Greece	5425	747595	52	15990
2021-11-03	Greece	6856	754451	60	16050
2021-11-04	Greece	6141	760592	59	16109
2021-11-05	Greece	6784	767376	42	16151
2021-11-06	Greece	6889	774265	49	16200
2021-11-07	Greece	6356	780621	43	16243
2021-11-08	Greece	4283	784904	52	16295
2021-11-09	Greece	7335	792239	66	16361
2021-11-10	Greece	8969	801208	53	16414
2021-11-11	Greece	7089	808297	79	16493
2021-11-12	Greece	6771	815068	67	16560
2021-11-13	Greece	6832	821900	56	16616
2021-11-14	Greece	6132	828032	70	16686
2021-11-15	Greece	3842	831874	80	16766
2021-11-16	Greece	6950	838824	72	16838
2021-11-17	Greece	8364	847188	85	16923
2021-11-18	Greece	6653	853841	89	17012
2021-11-19	Greece	7276	861117	63	17075
2021-11-20	Greece	7751	868868	93	17168
2021-11-21	Greece	5944	874812	69	17237
2021-11-22	Greece	4108	878920	76	17313
2021-11-23	Greece	7287	886207	112	17425
2021-11-24	Greece	8348	894555	92	17517
2021-11-25	Greece	7106	901661	95	17612
2021-11-26	Greece	6561	908222	81	17693
2021-11-27	Greece	6602	914824	86	17779
2021-11-28	Greece	5859	920683	82	17861
2021-11-29	Greece	3823	924506	98	17959
2021-11-30	Greece	6677	931183	108	18067
2021-12-01	Greece	7720	938903	90	18157
2021-12-02	Greece	6192	945095	77	18234
2021-12-03	Greece	6256	951351	91	18325
2021-12-04	Greece	6201	957552	102	18427
2021-12-05	Greece	5143	962695	89	18516
2021-12-06	Greece	3526	966221	79	18595
2021-12-07	Greece	4927	971148	121	18716
2021-12-08	Greece	7254	978402	99	18815
2021-12-09	Greece	5899	984301	86	18901
2021-12-10	Greece	5513	989814	81	18982
2021-12-11	Greece	5087	994901	103	19085
2021-12-12	Greece	4751	999652	72	19157
2021-12-13	Greece	3225	1002877	91	19248
2021-12-14	Greece	3829	1006706	97	19345
2021-12-15	Greece	5953	1012659	130	19475
2021-12-16	Greece	4786	1017445	78	19553
2021-12-17	Greece	4696	1022141	98	19651
2021-12-18	Greece	4761	1026902	85	19736
2021-12-19	Greece	4337	1031239	63	19799
2021-12-20	Greece	2831	1034070	92	19891
2021-12-21	Greece	3689	1037759	85	19976
2021-12-22	Greece	6542	1044301	79	20055
2021-12-23	Greece	5635	1049936	71	20126
2021-12-24	Greece	6647	1056583	72	20198
2021-12-25	Greece	7660	1064243	94	20292
2021-12-26	Greece	6590	1070833	58	20350
2021-12-27	Greece	4036	1074869	79	20429
2021-12-28	Greece	9284	1084153	67	20496
2021-12-29	Greece	21732	1105885	61	20557
2021-12-30	Greece	28828	1134713	79	20636
2021-12-31	Greece	35580	1170293	72	20708
2022-01-01	Greece	40560	1210853	82	20790
2022-01-02	Greece	30009	1240862	59	20849
2022-01-03	Greece	17633	1258495	61	20910
2022-01-04	Greece	36246	1294741	80	20990
2022-01-05	Greece	50182	1344923	63	21053
2022-01-06	Greece	43386	1388309	62	21115
2022-01-07	Greece	33711	1422020	70	21185
2022-01-08	Greece	29334	1451354	78	21263
2022-01-09	Greece	37670	1489024	65	21328
2022-01-10	Greece	18592	1507616	66	21394
2022-01-11	Greece	27766	1535382	85	21479
2022-01-12	Greece	32833	1568215	80	21559
2022-01-13	Greece	24245	1592460	78	21637
2022-01-14	Greece	20409	1612869	95	21732
2022-01-15	Greece	19772	1632641	77	21809
2022-01-16	Greece	17447	1650088	79	21888
2022-01-17	Greece	10783	1660871	96	21984
2022-01-18	Greece	18834	1679705	103	22087
2022-01-19	Greece	23691	1703396	110	22197
2022-01-20	Greece	20100	1723496	88	22285
2022-01-21	Greece	18867	1742363	81	22366
2022-01-22	Greece	20507	1762870	110	22476
2022-01-23	Greece	18333	1781203	73	22549
2022-01-24	Greece	12108	1793311	86	22635
2022-01-25	Greece	19073	1812384	113	22748
2022-01-26	Greece	17879	1830263	104	22852
2022-01-27	Greece	17960	1848223	118	22970
2022-01-28	Greece	19712	1867935	113	23083
2022-01-29	Greece	22361	1890296	112	23195
2022-01-30	Greece	19584	1909880	80	23275
2022-01-31	Greece	11112	1920992	97	23372
2022-02-01	Greece	19731	1940723	128	23500
2022-02-02	Greece	24996	1965719	108	23608
2022-02-03	Greece	18825	1984544	113	23721
2022-02-04	Greece	17662	2002206	112	23833
2022-02-05	Greece	18640	2020846	94	23927
2022-02-06	Greece	16023	2036869	72	23999
2022-02-07	Greece	10980	2047849	95	24094
2022-02-08	Greece	18847	2066696	116	24210
2022-02-09	Greece	23687	2090383	112	24322
2022-02-10	Greece	19616	2109999	88	24410
2022-02-11	Greece	19154	2129153	97	24507
2022-02-12	Greece	17645	2146798	102	24609
2022-02-13	Greece	16442	2163240	70	24679
2022-02-14	Greece	10853	2174093	75	24754
2022-02-15	Greece	20360	2194453	82	24836
2022-02-16	Greece	21958	2216411	81	24917
2022-02-17	Greece	19509	2235920	84	25001
2022-02-18	Greece	19501	2255421	94	25095
2022-02-19	Greece	18604	2274025	88	25183
2022-02-20	Greece	15305	2289330	77	25260
2022-02-21	Greece	9596	2298926	67	25327
2022-02-22	Greece	18088	2317014	90	25417
2022-02-23	Greece	19601	2336615	68	25485
2022-02-24	Greece	16962	2353577	53	25538
2022-02-25	Greece	15819	2369396	65	25603
2022-02-26	Greece	15908	2385304	65	25668
2022-02-27	Greece	11883	2397187	51	25719
2022-02-28	Greece	8214	2405401	66	25785
2022-03-01	Greece	16263	2421664	75	25860
2022-03-02	Greece	17208	2438872	54	25914
2022-03-03	Greece	15557	2454429	58	25972
2022-03-04	Greece	15783	2470212	64	26036
2022-03-05	Greece	16050	2486262	56	26092
2022-03-06	Greece	12997	2499259	51	26143
2022-03-07	Greece	9213	2508472	51	26194
2022-03-08	Greece	8639	2517111	52	26246
2022-03-09	Greece	21057	2538168	57	26303
2022-03-10	Greece	23335	2561503	63	26366
2022-03-11	Greece	21863	2583366	58	26424
2022-03-12	Greece	21260	2604626	49	26473
2022-03-13	Greece	19002	2623628	40	26513
2022-03-14	Greece	11986	2635614	49	26562
2022-03-15	Greece	22682	2658296	73	26635
2022-03-16	Greece	26620	2684916	51	26686
2022-03-17	Greece	23694	2708610	44	26730
2022-03-18	Greece	24256	2732866	62	26792
2022-03-19	Greece	23621	2756487	55	26847
2022-03-20	Greece	19705	2776192	46	26893
2022-03-21	Greece	12462	2788654	44	26937
2022-03-22	Greece	23528	2812182	58	26995
2022-03-23	Greece	26709	2838891	34	27029
2022-03-24	Greece	23102	2861993	54	27083
2022-03-25	Greece	22107	2884100	42	27125
2022-03-26	Greece	16234	2900334	35	27160
2022-03-27	Greece	16558	2916892	56	27216
2022-03-28	Greece	13429	2930321	52	27268
2022-03-29	Greece	27489	2957810	73	27341
2022-03-30	Greece	29072	2986882	51	27392
2022-03-31	Greece	22451	3009333	62	27454
2022-04-01	Greece	21096	3030429	56	27510
2022-04-02	Greece	21102	3051531	61	27571
2022-04-03	Greece	15823	3067354	52	27623
2022-04-04	Greece	10357	3077711	61	27684
2022-04-05	Greece	18424	3096135	62	27746
2022-04-06	Greece	18456	3114591	70	27816
2022-04-07	Greece	12265	3126856	76	27892
2022-04-08	Greece	10858	3137714	76	27968
2022-04-09	Greece	14763	3152477	57	28025
2022-04-10	Greece	12518	3164995	51	28076
2022-04-11	Greece	8635	3173630	54	28130
2022-04-12	Greece	6926	3180556	75	28205
2022-04-13	Greece	15331	3195887	69	28274
2022-04-14	Greece	11061	3206948	70	28344
2022-04-15	Greece	9308	3216256	62	28406
2022-04-16	Greece	8223	3224479	77	28483
2022-04-17	Greece	8017	3232496	49	28532
2022-04-18	Greece	5673	3238169	51	28583
2022-04-19	Greece	3868	3242037	64	28647
2022-04-20	Greece	10211	3252248	49	28696
2022-04-21	Greece	7365	3259613	64	28760
2022-04-22	Greece	6755	3266368	43	28803
2022-04-23	Greece	7014	3273382	31	28834
2022-04-24	Greece	4175	3277557	28	28862
2022-04-25	Greece	4205	3281762	31	28893
2022-04-26	Greece	4208	3285970	35	28928
2022-04-27	Greece	4925	3290895	43	28971
2022-04-28	Greece	11487	3302382	46	29017
2022-04-29	Greece	7580	3309962	51	29068
2022-04-30	Greece	7463	3317425	41	29109
2022-05-01	Greece	6497	3323922	39	29148
2022-05-02	Greece	4701	3328623	22	29170
2022-05-03	Greece	2665	3331288	30	29200
2022-05-04	Greece	4262	3335550	44	29244
2022-05-05	Greece	8015	3343565	35	29279
2022-05-06	Greece	5191	3348756	31	29310
2022-05-07	Greece	5130	3353886	34	29344
2022-05-08	Greece	4698	3358584	20	29364
2022-05-09	Greece	3195	3361779	23	29387
2022-05-10	Greece	2819	3364598	25	29412
2022-05-11	Greece	6453	3371051	27	29439
2022-05-12	Greece	4761	3375812	27	29466
2022-05-13	Greece	4782	3380594	20	29486
2022-05-14	Greece	4388	3384982	30	29516
2022-05-15	Greece	4324	3389306	15	29531
2022-05-16	Greece	3269	3392575	11	29542
2022-05-17	Greece	3066	3395641	24	29566
2022-05-18	Greece	6286	3401927	23	29589
2022-05-19	Greece	4626	3406553	20	29609
2022-05-20	Greece	3928	3410481	23	29632
2022-05-21	Greece	3708	3414189	16	29648
2022-05-22	Greece	3424	3417613	21	29669
2022-05-23	Greece	2385	3419998	11	29680
2022-05-24	Greece	2235	3422233	21	29701
2022-05-25	Greece	5624	3427857	14	29715
2022-05-26	Greece	4141	3431998	18	29733
2022-05-27	Greece	4048	3436046	13	29746
2022-05-28	Greece	3727	3439773	15	29761
2022-05-29	Greece	3190	3442963	13	29774
2022-05-30	Greece	2575	3445538	19	29793
2022-05-31	Greece	2400	3447938	25	29818
2022-06-01	Greece	5291	3453229	17	29835
2022-06-02	Greece	4027	3457256	12	29847
2022-06-03	Greece	3769	3461025	12	29859
2022-06-04	Greece	3641	3464666	17	29876
2022-06-05	Greece	3313	3467979	15	29891
2022-06-06	Greece	2661	3470640	12	29903
2022-06-07	Greece	2501	3473141	14	29917
2022-06-08	Greece	5638	3478779	24	29941
2022-06-09	Greece	4496	3483275	15	29956
2022-06-10	Greece	4500	3487775	10	29966
2022-06-11	Greece	4493	3492268	21	29987
2022-06-12	Greece	4539	3496807	15	30002
2022-06-13	Greece	3682	3500489	8	30010
2022-06-14	Greece	3911	3504400	10	30020
2022-06-15	Greece	4210	3508610	13	30033
2022-06-16	Greece	9288	3517898	16	30049
2022-06-17	Greece	7158	3525056	8	30057
2022-06-18	Greece	7204	3532260	13	30070
2022-06-19	Greece	7163	3539423	9	30079
2022-06-20	Greece	5689	3545112	8	30087
2022-06-21	Greece	4832	3549944	12	30099
2022-06-22	Greece	12580	3562524	16	30115
2022-06-23	Greece	10528	3573052	9	30124
2022-06-24	Greece	10474	3583526	17	30141
2022-06-25	Greece	11972	3595498	13	30154
2022-06-26	Greece	12082	3607580	8	30162
2022-06-27	Greece	9294	3616874	16	30178
2022-06-28	Greece	25682	3642556	12	30190
2022-06-29	Greece	2333	3644889	16	30206
2022-06-30	Greece	16115	3661004	15	30221
2022-07-01	Greece	15498	3676502	14	30235
2022-07-02	Greece	15869	3692371	18	30253
2022-07-03	Greece	15839	3708210	26	30279
2022-07-04	Greece	11629	3719839	26	30305
2022-07-05	Greece	9669	3729508	25	30330
2022-07-06	Greece	25566	3755074	19	30349
2022-07-07	Greece	19303	3774377	22	30371
2022-07-08	Greece	18297	3792674	29	30400
2020-01-03	Greenland	0	0	0	0
2020-01-04	Greenland	0	0	0	0
2020-01-05	Greenland	0	0	0	0
2020-01-06	Greenland	0	0	0	0
2020-01-07	Greenland	0	0	0	0
2020-01-08	Greenland	0	0	0	0
2020-01-09	Greenland	0	0	0	0
2020-01-10	Greenland	0	0	0	0
2020-01-11	Greenland	0	0	0	0
2020-01-12	Greenland	0	0	0	0
2020-01-13	Greenland	0	0	0	0
2020-01-14	Greenland	0	0	0	0
2020-01-15	Greenland	0	0	0	0
2020-01-16	Greenland	0	0	0	0
2020-01-17	Greenland	0	0	0	0
2020-01-18	Greenland	0	0	0	0
2020-01-19	Greenland	0	0	0	0
2020-01-20	Greenland	0	0	0	0
2020-01-21	Greenland	0	0	0	0
2020-01-22	Greenland	0	0	0	0
2020-01-23	Greenland	0	0	0	0
2020-01-24	Greenland	0	0	0	0
2020-01-25	Greenland	0	0	0	0
2020-01-26	Greenland	0	0	0	0
2020-01-27	Greenland	0	0	0	0
2020-01-28	Greenland	0	0	0	0
2020-01-29	Greenland	0	0	0	0
2020-01-30	Greenland	0	0	0	0
2020-01-31	Greenland	0	0	0	0
2020-02-01	Greenland	0	0	0	0
2020-02-02	Greenland	0	0	0	0
2020-02-03	Greenland	0	0	0	0
2020-02-04	Greenland	0	0	0	0
2020-02-05	Greenland	0	0	0	0
2020-02-06	Greenland	0	0	0	0
2020-02-07	Greenland	0	0	0	0
2020-02-08	Greenland	0	0	0	0
2020-02-09	Greenland	0	0	0	0
2020-02-10	Greenland	0	0	0	0
2020-02-11	Greenland	0	0	0	0
2020-02-12	Greenland	0	0	0	0
2020-02-13	Greenland	0	0	0	0
2020-02-14	Greenland	0	0	0	0
2020-02-15	Greenland	0	0	0	0
2020-02-16	Greenland	0	0	0	0
2020-02-17	Greenland	0	0	0	0
2020-02-18	Greenland	0	0	0	0
2020-02-19	Greenland	0	0	0	0
2020-02-20	Greenland	0	0	0	0
2020-02-21	Greenland	0	0	0	0
2020-02-22	Greenland	0	0	0	0
2020-02-23	Greenland	0	0	0	0
2020-02-24	Greenland	0	0	0	0
2020-02-25	Greenland	0	0	0	0
2020-02-26	Greenland	0	0	0	0
2020-02-27	Greenland	0	0	0	0
2020-02-28	Greenland	0	0	0	0
2020-02-29	Greenland	0	0	0	0
2020-03-01	Greenland	0	0	0	0
2020-03-02	Greenland	0	0	0	0
2020-03-03	Greenland	0	0	0	0
2020-03-04	Greenland	0	0	0	0
2020-03-05	Greenland	0	0	0	0
2020-03-06	Greenland	0	0	0	0
2020-03-07	Greenland	0	0	0	0
2020-03-08	Greenland	0	0	0	0
2020-03-09	Greenland	0	0	0	0
2020-03-10	Greenland	0	0	0	0
2020-03-11	Greenland	0	0	0	0
2020-03-12	Greenland	0	0	0	0
2020-03-13	Greenland	0	0	0	0
2020-03-14	Greenland	0	0	0	0
2020-03-15	Greenland	0	0	0	0
2020-03-16	Greenland	0	0	0	0
2020-03-17	Greenland	0	0	0	0
2020-03-18	Greenland	2	2	0	0
2020-03-19	Greenland	0	2	0	0
2020-03-20	Greenland	0	2	0	0
2020-03-21	Greenland	0	2	0	0
2020-03-22	Greenland	0	2	0	0
2020-03-23	Greenland	0	2	0	0
2020-03-24	Greenland	2	4	0	0
2020-03-25	Greenland	0	4	0	0
2020-03-26	Greenland	1	5	0	0
2020-03-27	Greenland	1	6	0	0
2020-03-28	Greenland	3	9	0	0
2020-03-29	Greenland	1	10	0	0
2020-03-30	Greenland	0	10	0	0
2020-03-31	Greenland	0	10	0	0
2020-04-01	Greenland	0	10	0	0
2020-04-02	Greenland	0	10	0	0
2020-04-03	Greenland	0	10	0	0
2020-04-04	Greenland	0	10	0	0
2020-04-05	Greenland	0	10	0	0
2020-04-06	Greenland	1	11	0	0
2020-04-07	Greenland	0	11	0	0
2020-04-08	Greenland	0	11	0	0
2020-04-09	Greenland	0	11	0	0
2020-04-10	Greenland	0	11	0	0
2020-04-11	Greenland	0	11	0	0
2020-04-12	Greenland	0	11	0	0
2020-04-13	Greenland	0	11	0	0
2020-04-14	Greenland	0	11	0	0
2020-04-15	Greenland	0	11	0	0
2020-04-16	Greenland	0	11	0	0
2020-04-17	Greenland	0	11	0	0
2020-04-18	Greenland	0	11	0	0
2020-04-19	Greenland	0	11	0	0
2020-04-20	Greenland	0	11	0	0
2020-04-21	Greenland	0	11	0	0
2020-04-22	Greenland	0	11	0	0
2020-04-23	Greenland	0	11	0	0
2020-04-24	Greenland	0	11	0	0
2020-04-25	Greenland	0	11	0	0
2020-04-26	Greenland	0	11	0	0
2020-04-27	Greenland	0	11	0	0
2020-04-28	Greenland	0	11	0	0
2020-04-29	Greenland	0	11	0	0
2020-04-30	Greenland	0	11	0	0
2020-05-01	Greenland	0	11	0	0
2020-05-02	Greenland	0	11	0	0
2020-05-03	Greenland	0	11	0	0
2020-05-04	Greenland	0	11	0	0
2020-05-05	Greenland	0	11	0	0
2020-05-06	Greenland	0	11	0	0
2020-05-07	Greenland	0	11	0	0
2020-05-08	Greenland	0	11	0	0
2020-05-09	Greenland	0	11	0	0
2020-05-10	Greenland	0	11	0	0
2020-05-11	Greenland	0	11	0	0
2020-05-12	Greenland	0	11	0	0
2020-05-13	Greenland	0	11	0	0
2020-05-14	Greenland	0	11	0	0
2020-05-15	Greenland	0	11	0	0
2020-05-16	Greenland	0	11	0	0
2020-05-17	Greenland	0	11	0	0
2020-05-18	Greenland	0	11	0	0
2020-05-19	Greenland	0	11	0	0
2020-05-20	Greenland	0	11	0	0
2020-05-21	Greenland	0	11	0	0
2020-05-22	Greenland	0	11	0	0
2020-05-23	Greenland	0	11	0	0
2020-05-24	Greenland	0	11	0	0
2020-05-25	Greenland	0	11	0	0
2020-05-26	Greenland	1	12	0	0
2020-05-27	Greenland	0	12	0	0
2020-05-28	Greenland	0	12	0	0
2020-05-29	Greenland	1	13	0	0
2020-05-30	Greenland	0	13	0	0
2020-05-31	Greenland	0	13	0	0
2020-06-01	Greenland	0	13	0	0
2020-06-02	Greenland	0	13	0	0
2020-06-03	Greenland	0	13	0	0
2020-06-04	Greenland	0	13	0	0
2020-06-05	Greenland	0	13	0	0
2020-06-06	Greenland	0	13	0	0
2020-06-07	Greenland	0	13	0	0
2020-06-08	Greenland	0	13	0	0
2020-06-09	Greenland	0	13	0	0
2020-06-10	Greenland	0	13	0	0
2020-06-11	Greenland	0	13	0	0
2020-06-12	Greenland	0	13	0	0
2020-06-13	Greenland	0	13	0	0
2020-06-14	Greenland	0	13	0	0
2020-06-15	Greenland	0	13	0	0
2020-06-16	Greenland	0	13	0	0
2020-06-17	Greenland	0	13	0	0
2020-06-18	Greenland	0	13	0	0
2020-06-19	Greenland	0	13	0	0
2020-06-20	Greenland	0	13	0	0
2020-06-21	Greenland	0	13	0	0
2020-06-22	Greenland	0	13	0	0
2020-06-23	Greenland	0	13	0	0
2020-06-24	Greenland	0	13	0	0
2020-06-25	Greenland	0	13	0	0
2020-06-26	Greenland	0	13	0	0
2020-06-27	Greenland	0	13	0	0
2020-06-28	Greenland	0	13	0	0
2020-06-29	Greenland	0	13	0	0
2020-06-30	Greenland	0	13	0	0
2020-07-01	Greenland	0	13	0	0
2020-07-02	Greenland	0	13	0	0
2020-07-03	Greenland	0	13	0	0
2020-07-04	Greenland	0	13	0	0
2020-07-05	Greenland	0	13	0	0
2020-07-06	Greenland	0	13	0	0
2020-07-07	Greenland	0	13	0	0
2020-07-08	Greenland	0	13	0	0
2020-07-09	Greenland	0	13	0	0
2020-07-10	Greenland	0	13	0	0
2020-07-11	Greenland	0	13	0	0
2020-07-12	Greenland	0	13	0	0
2020-07-13	Greenland	0	13	0	0
2020-07-14	Greenland	0	13	0	0
2020-07-15	Greenland	0	13	0	0
2020-07-16	Greenland	0	13	0	0
2020-07-17	Greenland	0	13	0	0
2020-07-18	Greenland	0	13	0	0
2020-07-19	Greenland	0	13	0	0
2020-07-20	Greenland	0	13	0	0
2020-07-21	Greenland	0	13	0	0
2020-07-22	Greenland	0	13	0	0
2020-07-23	Greenland	0	13	0	0
2020-07-24	Greenland	0	13	0	0
2020-07-25	Greenland	0	13	0	0
2020-07-26	Greenland	0	13	0	0
2020-07-27	Greenland	0	13	0	0
2020-07-28	Greenland	0	13	0	0
2020-07-29	Greenland	1	14	0	0
2020-07-30	Greenland	0	14	0	0
2020-07-31	Greenland	0	14	0	0
2020-08-01	Greenland	0	14	0	0
2020-08-02	Greenland	0	14	0	0
2020-08-03	Greenland	0	14	0	0
2020-08-04	Greenland	0	14	0	0
2020-08-05	Greenland	0	14	0	0
2020-08-06	Greenland	0	14	0	0
2020-08-07	Greenland	0	14	0	0
2020-08-08	Greenland	0	14	0	0
2020-08-09	Greenland	0	14	0	0
2020-08-10	Greenland	0	14	0	0
2020-08-11	Greenland	0	14	0	0
2020-08-12	Greenland	0	14	0	0
2020-08-13	Greenland	0	14	0	0
2020-08-14	Greenland	0	14	0	0
2020-08-15	Greenland	0	14	0	0
2020-08-16	Greenland	0	14	0	0
2020-08-17	Greenland	0	14	0	0
2020-08-18	Greenland	0	14	0	0
2020-08-19	Greenland	0	14	0	0
2020-08-20	Greenland	0	14	0	0
2020-08-21	Greenland	0	14	0	0
2020-08-22	Greenland	0	14	0	0
2020-08-23	Greenland	0	14	0	0
2020-08-24	Greenland	0	14	0	0
2020-08-25	Greenland	0	14	0	0
2020-08-26	Greenland	0	14	0	0
2020-08-27	Greenland	0	14	0	0
2020-08-28	Greenland	0	14	0	0
2020-08-29	Greenland	0	14	0	0
2020-08-30	Greenland	0	14	0	0
2020-08-31	Greenland	0	14	0	0
2020-09-01	Greenland	0	14	0	0
2020-09-02	Greenland	0	14	0	0
2020-09-03	Greenland	0	14	0	0
2020-09-04	Greenland	0	14	0	0
2020-09-05	Greenland	0	14	0	0
2020-09-06	Greenland	0	14	0	0
2020-09-07	Greenland	0	14	0	0
2020-09-08	Greenland	0	14	0	0
2020-09-09	Greenland	0	14	0	0
2020-09-10	Greenland	0	14	0	0
2020-09-11	Greenland	0	14	0	0
2020-09-12	Greenland	0	14	0	0
2020-09-13	Greenland	0	14	0	0
2020-09-14	Greenland	0	14	0	0
2020-09-15	Greenland	0	14	0	0
2020-09-16	Greenland	0	14	0	0
2020-09-17	Greenland	0	14	0	0
2020-09-18	Greenland	0	14	0	0
2020-09-19	Greenland	0	14	0	0
2020-09-20	Greenland	0	14	0	0
2020-09-21	Greenland	0	14	0	0
2020-09-22	Greenland	0	14	0	0
2020-09-23	Greenland	0	14	0	0
2020-09-24	Greenland	0	14	0	0
2020-09-25	Greenland	0	14	0	0
2020-09-26	Greenland	0	14	0	0
2020-09-27	Greenland	0	14	0	0
2020-09-28	Greenland	0	14	0	0
2020-09-29	Greenland	0	14	0	0
2020-09-30	Greenland	0	14	0	0
2020-10-01	Greenland	0	14	0	0
2020-10-02	Greenland	0	14	0	0
2020-10-03	Greenland	0	14	0	0
2020-10-04	Greenland	0	14	0	0
2020-10-05	Greenland	0	14	0	0
2020-10-06	Greenland	0	14	0	0
2020-10-07	Greenland	0	14	0	0
2020-10-08	Greenland	0	14	0	0
2020-10-09	Greenland	1	15	0	0
2020-10-10	Greenland	1	16	0	0
2020-10-11	Greenland	0	16	0	0
2020-10-12	Greenland	0	16	0	0
2020-10-13	Greenland	0	16	0	0
2020-10-14	Greenland	0	16	0	0
2020-10-15	Greenland	0	16	0	0
2020-10-16	Greenland	0	16	0	0
2020-10-17	Greenland	0	16	0	0
2020-10-18	Greenland	0	16	0	0
2020-10-19	Greenland	0	16	0	0
2020-10-20	Greenland	0	16	0	0
2020-10-21	Greenland	0	16	0	0
2020-10-22	Greenland	0	16	0	0
2020-10-23	Greenland	1	17	0	0
2020-10-24	Greenland	0	17	0	0
2020-10-25	Greenland	0	17	0	0
2020-10-26	Greenland	0	17	0	0
2020-10-27	Greenland	0	17	0	0
2020-10-28	Greenland	0	17	0	0
2020-10-29	Greenland	0	17	0	0
2020-10-30	Greenland	0	17	0	0
2020-10-31	Greenland	0	17	0	0
2020-11-01	Greenland	0	17	0	0
2020-11-02	Greenland	0	17	0	0
2020-11-03	Greenland	0	17	0	0
2020-11-04	Greenland	0	17	0	0
2020-11-05	Greenland	0	17	0	0
2020-11-06	Greenland	0	17	0	0
2020-11-07	Greenland	0	17	0	0
2020-11-08	Greenland	0	17	0	0
2020-11-09	Greenland	0	17	0	0
2020-11-10	Greenland	0	17	0	0
2020-11-11	Greenland	0	17	0	0
2020-11-12	Greenland	0	17	0	0
2020-11-13	Greenland	0	17	0	0
2020-11-14	Greenland	0	17	0	0
2020-11-15	Greenland	0	17	0	0
2020-11-16	Greenland	0	17	0	0
2020-11-17	Greenland	1	18	0	0
2020-11-18	Greenland	0	18	0	0
2020-11-19	Greenland	0	18	0	0
2020-11-20	Greenland	0	18	0	0
2020-11-21	Greenland	0	18	0	0
2020-11-22	Greenland	0	18	0	0
2020-11-23	Greenland	0	18	0	0
2020-11-24	Greenland	0	18	0	0
2020-11-25	Greenland	0	18	0	0
2020-11-26	Greenland	0	18	0	0
2020-11-27	Greenland	0	18	0	0
2020-11-28	Greenland	0	18	0	0
2020-11-29	Greenland	0	18	0	0
2020-11-30	Greenland	0	18	0	0
2020-12-01	Greenland	0	18	0	0
2020-12-02	Greenland	0	18	0	0
2020-12-03	Greenland	0	18	0	0
2020-12-04	Greenland	0	18	0	0
2020-12-05	Greenland	0	18	0	0
2020-12-06	Greenland	0	18	0	0
2020-12-07	Greenland	0	18	0	0
2020-12-08	Greenland	0	18	0	0
2020-12-09	Greenland	0	18	0	0
2020-12-10	Greenland	1	19	0	0
2020-12-11	Greenland	0	19	0	0
2020-12-12	Greenland	0	19	0	0
2020-12-13	Greenland	0	19	0	0
2020-12-14	Greenland	0	19	0	0
2020-12-15	Greenland	0	19	0	0
2020-12-16	Greenland	0	19	0	0
2020-12-17	Greenland	0	19	0	0
2020-12-18	Greenland	0	19	0	0
2020-12-19	Greenland	0	19	0	0
2020-12-20	Greenland	0	19	0	0
2020-12-21	Greenland	0	19	0	0
2020-12-22	Greenland	5	24	0	0
2020-12-23	Greenland	0	24	0	0
2020-12-24	Greenland	0	24	0	0
2020-12-25	Greenland	2	26	0	0
2020-12-26	Greenland	0	26	0	0
2020-12-27	Greenland	0	26	0	0
2020-12-28	Greenland	0	26	0	0
2020-12-29	Greenland	0	26	0	0
2020-12-30	Greenland	1	27	0	0
2020-12-31	Greenland	0	27	0	0
2021-01-01	Greenland	0	27	0	0
2021-01-02	Greenland	0	27	0	0
2021-01-03	Greenland	0	27	0	0
2021-01-04	Greenland	0	27	0	0
2021-01-05	Greenland	0	27	0	0
2021-01-06	Greenland	1	28	0	0
2021-01-07	Greenland	0	28	0	0
2021-01-08	Greenland	0	28	0	0
2021-01-09	Greenland	1	29	0	0
2021-01-10	Greenland	0	29	0	0
2021-01-11	Greenland	0	29	0	0
2021-01-12	Greenland	0	29	0	0
2021-01-13	Greenland	0	29	0	0
2021-01-14	Greenland	0	29	0	0
2021-01-15	Greenland	1	30	0	0
2021-01-16	Greenland	0	30	0	0
2021-01-17	Greenland	0	30	0	0
2021-01-18	Greenland	0	30	0	0
2021-01-19	Greenland	0	30	0	0
2021-01-20	Greenland	0	30	0	0
2021-01-21	Greenland	0	30	0	0
2021-01-22	Greenland	0	30	0	0
2021-01-23	Greenland	0	30	0	0
2021-01-24	Greenland	0	30	0	0
2021-01-25	Greenland	0	30	0	0
2021-01-26	Greenland	0	30	0	0
2021-01-27	Greenland	0	30	0	0
2021-01-28	Greenland	0	30	0	0
2021-01-29	Greenland	0	30	0	0
2021-01-30	Greenland	0	30	0	0
2021-01-31	Greenland	0	30	0	0
2021-02-01	Greenland	0	30	0	0
2021-02-02	Greenland	0	30	0	0
2021-02-03	Greenland	0	30	0	0
2021-02-04	Greenland	0	30	0	0
2021-02-05	Greenland	0	30	0	0
2021-02-06	Greenland	0	30	0	0
2021-02-07	Greenland	0	30	0	0
2021-02-08	Greenland	0	30	0	0
2021-02-09	Greenland	0	30	0	0
2021-02-10	Greenland	0	30	0	0
2021-02-11	Greenland	0	30	0	0
2021-02-12	Greenland	0	30	0	0
2021-02-13	Greenland	0	30	0	0
2021-02-14	Greenland	0	30	0	0
2021-02-15	Greenland	0	30	0	0
2021-02-16	Greenland	0	30	0	0
2021-02-17	Greenland	0	30	0	0
2021-02-18	Greenland	0	30	0	0
2021-02-19	Greenland	0	30	0	0
2021-02-20	Greenland	0	30	0	0
2021-02-21	Greenland	0	30	0	0
2021-02-22	Greenland	0	30	0	0
2021-02-23	Greenland	0	30	0	0
2021-02-24	Greenland	0	30	0	0
2021-02-25	Greenland	0	30	0	0
2021-02-26	Greenland	0	30	0	0
2021-02-27	Greenland	0	30	0	0
2021-02-28	Greenland	0	30	0	0
2021-03-01	Greenland	0	30	0	0
2021-03-02	Greenland	0	30	0	0
2021-03-03	Greenland	0	30	0	0
2021-03-04	Greenland	1	31	0	0
2021-03-05	Greenland	0	31	0	0
2021-03-06	Greenland	0	31	0	0
2021-03-07	Greenland	0	31	0	0
2021-03-08	Greenland	0	31	0	0
2021-03-09	Greenland	0	31	0	0
2021-03-10	Greenland	0	31	0	0
2021-03-11	Greenland	0	31	0	0
2021-03-12	Greenland	0	31	0	0
2021-03-13	Greenland	0	31	0	0
2021-03-14	Greenland	0	31	0	0
2021-03-15	Greenland	0	31	0	0
2021-03-16	Greenland	0	31	0	0
2021-03-17	Greenland	0	31	0	0
2021-03-18	Greenland	0	31	0	0
2021-03-19	Greenland	0	31	0	0
2021-03-20	Greenland	0	31	0	0
2021-03-21	Greenland	0	31	0	0
2021-03-22	Greenland	0	31	0	0
2021-03-23	Greenland	0	31	0	0
2021-03-24	Greenland	0	31	0	0
2021-03-25	Greenland	0	31	0	0
2021-03-26	Greenland	0	31	0	0
2021-03-27	Greenland	0	31	0	0
2021-03-28	Greenland	0	31	0	0
2021-03-29	Greenland	0	31	0	0
2021-03-30	Greenland	0	31	0	0
2021-03-31	Greenland	0	31	0	0
2021-04-01	Greenland	0	31	0	0
2021-04-02	Greenland	0	31	0	0
2021-04-03	Greenland	0	31	0	0
2021-04-04	Greenland	0	31	0	0
2021-04-05	Greenland	0	31	0	0
2021-04-06	Greenland	0	31	0	0
2021-04-07	Greenland	0	31	0	0
2021-04-08	Greenland	0	31	0	0
2021-04-09	Greenland	0	31	0	0
2021-04-10	Greenland	0	31	0	0
2021-04-11	Greenland	0	31	0	0
2021-04-12	Greenland	0	31	0	0
2021-04-13	Greenland	0	31	0	0
2021-04-14	Greenland	0	31	0	0
2021-04-15	Greenland	0	31	0	0
2021-04-16	Greenland	0	31	0	0
2021-04-17	Greenland	0	31	0	0
2021-04-18	Greenland	0	31	0	0
2021-04-19	Greenland	0	31	0	0
2021-04-20	Greenland	0	31	0	0
2021-04-21	Greenland	0	31	0	0
2021-04-22	Greenland	0	31	0	0
2021-04-23	Greenland	0	31	0	0
2021-04-24	Greenland	0	31	0	0
2021-04-25	Greenland	0	31	0	0
2021-04-26	Greenland	0	31	0	0
2021-04-27	Greenland	0	31	0	0
2021-04-28	Greenland	0	31	0	0
2021-04-29	Greenland	0	31	0	0
2021-04-30	Greenland	0	31	0	0
2021-05-01	Greenland	0	31	0	0
2021-05-02	Greenland	0	31	0	0
2021-05-03	Greenland	0	31	0	0
2021-05-04	Greenland	0	31	0	0
2021-05-05	Greenland	0	31	0	0
2021-05-06	Greenland	0	31	0	0
2021-05-07	Greenland	0	31	0	0
2021-05-08	Greenland	0	31	0	0
2021-05-09	Greenland	0	31	0	0
2021-05-10	Greenland	0	31	0	0
2021-05-11	Greenland	0	31	0	0
2021-05-12	Greenland	0	31	0	0
2021-05-13	Greenland	0	31	0	0
2021-05-14	Greenland	0	31	0	0
2021-05-15	Greenland	0	31	0	0
2021-05-16	Greenland	0	31	0	0
2021-05-17	Greenland	0	31	0	0
2021-05-18	Greenland	0	31	0	0
2021-05-19	Greenland	0	31	0	0
2021-05-20	Greenland	3	34	0	0
2021-05-21	Greenland	0	34	0	0
2021-05-22	Greenland	0	34	0	0
2021-05-23	Greenland	0	34	0	0
2021-05-24	Greenland	0	34	0	0
2021-05-25	Greenland	0	34	0	0
2021-05-26	Greenland	0	34	0	0
2021-05-27	Greenland	2	36	0	0
2021-05-28	Greenland	0	36	0	0
2021-05-29	Greenland	1	37	0	0
2021-05-30	Greenland	3	40	0	0
2021-05-31	Greenland	0	40	0	0
2021-06-01	Greenland	0	40	0	0
2021-06-02	Greenland	0	40	0	0
2021-06-03	Greenland	0	40	0	0
2021-06-04	Greenland	0	40	0	0
2021-06-05	Greenland	0	40	0	0
2021-06-06	Greenland	3	43	0	0
2021-06-07	Greenland	0	43	0	0
2021-06-08	Greenland	0	43	0	0
2021-06-09	Greenland	0	43	0	0
2021-06-10	Greenland	0	43	0	0
2021-06-11	Greenland	0	43	0	0
2021-06-12	Greenland	1	44	0	0
2021-06-13	Greenland	0	44	0	0
2021-06-14	Greenland	0	44	0	0
2021-06-15	Greenland	0	44	0	0
2021-06-16	Greenland	5	49	0	0
2021-06-17	Greenland	0	49	0	0
2021-06-18	Greenland	0	49	0	0
2021-06-19	Greenland	0	49	0	0
2021-06-20	Greenland	0	49	0	0
2021-06-21	Greenland	1	50	0	0
2021-06-22	Greenland	0	50	0	0
2021-06-23	Greenland	0	50	0	0
2021-06-24	Greenland	0	50	0	0
2021-06-25	Greenland	0	50	0	0
2021-06-26	Greenland	0	50	0	0
2021-06-27	Greenland	0	50	0	0
2021-06-28	Greenland	0	50	0	0
2021-06-29	Greenland	0	50	0	0
2021-06-30	Greenland	0	50	0	0
2021-07-01	Greenland	0	50	0	0
2021-07-02	Greenland	0	50	0	0
2021-07-03	Greenland	0	50	0	0
2021-07-04	Greenland	0	50	0	0
2021-07-05	Greenland	1	51	0	0
2021-07-06	Greenland	0	51	0	0
2021-07-07	Greenland	0	51	0	0
2021-07-08	Greenland	0	51	0	0
2021-07-09	Greenland	0	51	0	0
2021-07-10	Greenland	0	51	0	0
2021-07-11	Greenland	1	52	0	0
2021-07-12	Greenland	3	55	0	0
2021-07-13	Greenland	0	55	0	0
2021-07-14	Greenland	9	64	0	0
2021-07-15	Greenland	1	65	0	0
2021-07-16	Greenland	1	66	0	0
2021-07-17	Greenland	3	69	0	0
2021-07-18	Greenland	3	72	0	0
2021-07-19	Greenland	6	78	0	0
2021-07-20	Greenland	5	83	0	0
2021-07-21	Greenland	0	83	0	0
2021-07-22	Greenland	1	84	0	0
2021-07-23	Greenland	1	85	0	0
2021-07-24	Greenland	4	89	0	0
2021-07-25	Greenland	3	92	0	0
2021-07-26	Greenland	0	92	0	0
2021-07-27	Greenland	0	92	0	0
2021-07-28	Greenland	17	109	0	0
2021-07-29	Greenland	1	110	0	0
2021-07-30	Greenland	8	118	0	0
2021-07-31	Greenland	0	118	0	0
2021-08-01	Greenland	1	119	0	0
2021-08-02	Greenland	3	122	0	0
2021-08-03	Greenland	0	122	0	0
2021-08-04	Greenland	0	122	0	0
2021-08-05	Greenland	13	135	0	0
2021-08-06	Greenland	16	151	0	0
2021-08-07	Greenland	9	160	0	0
2021-08-08	Greenland	8	168	0	0
2021-08-09	Greenland	7	175	0	0
2021-08-10	Greenland	7	182	0	0
2021-08-11	Greenland	5	187	0	0
2021-08-12	Greenland	14	201	0	0
2021-08-13	Greenland	20	221	0	0
2021-08-14	Greenland	14	235	0	0
2021-08-15	Greenland	10	245	0	0
2021-08-16	Greenland	0	245	0	0
2021-08-17	Greenland	4	249	0	0
2021-08-18	Greenland	8	257	0	0
2021-08-19	Greenland	16	273	0	0
2021-08-20	Greenland	12	285	0	0
2021-08-21	Greenland	11	296	0	0
2021-08-22	Greenland	2	298	0	0
2021-08-23	Greenland	0	298	0	0
2021-08-24	Greenland	7	305	0	0
2021-08-25	Greenland	5	310	0	0
2021-08-26	Greenland	3	313	0	0
2021-08-27	Greenland	5	318	0	0
2021-08-28	Greenland	11	329	0	0
2021-08-29	Greenland	0	329	0	0
2021-08-30	Greenland	4	333	0	0
2021-08-31	Greenland	0	333	0	0
2021-09-01	Greenland	1	334	0	0
2021-09-02	Greenland	9	343	0	0
2021-09-03	Greenland	4	347	0	0
2021-09-04	Greenland	0	347	0	0
2021-09-05	Greenland	2	349	0	0
2021-09-06	Greenland	4	353	0	0
2021-09-07	Greenland	0	353	0	0
2021-09-08	Greenland	7	360	0	0
2021-09-09	Greenland	17	377	0	0
2021-09-10	Greenland	5	382	0	0
2021-09-11	Greenland	4	386	0	0
2021-09-12	Greenland	4	390	0	0
2021-09-13	Greenland	5	395	0	0
2021-09-14	Greenland	0	395	0	0
2021-09-15	Greenland	14	409	0	0
2021-09-16	Greenland	24	433	0	0
2021-09-17	Greenland	8	441	0	0
2021-09-18	Greenland	13	454	0	0
2021-09-19	Greenland	10	464	0	0
2021-09-20	Greenland	0	464	0	0
2021-09-21	Greenland	5	469	0	0
2021-09-22	Greenland	35	504	0	0
2021-09-23	Greenland	24	528	0	0
2021-09-24	Greenland	13	541	0	0
2021-09-25	Greenland	12	553	0	0
2021-09-26	Greenland	0	553	0	0
2021-09-27	Greenland	12	565	0	0
2021-09-28	Greenland	0	565	0	0
2021-09-29	Greenland	6	571	0	0
2021-09-30	Greenland	2	573	0	0
2021-10-01	Greenland	3	576	0	0
2021-10-02	Greenland	8	584	0	0
2021-10-03	Greenland	0	584	0	0
2021-10-04	Greenland	7	591	0	0
2021-10-05	Greenland	0	591	0	0
2021-10-06	Greenland	4	595	0	0
2021-10-07	Greenland	5	600	0	0
2021-10-08	Greenland	10	610	0	0
2021-10-09	Greenland	10	620	0	0
2021-10-10	Greenland	3	623	0	0
2021-10-11	Greenland	0	623	0	0
2021-10-12	Greenland	0	623	0	0
2021-10-13	Greenland	7	630	0	0
2021-10-14	Greenland	8	638	0	0
2021-10-15	Greenland	7	645	0	0
2021-10-16	Greenland	9	654	0	0
2021-10-17	Greenland	0	654	0	0
2021-10-18	Greenland	0	654	0	0
2021-10-19	Greenland	0	654	0	0
2021-10-20	Greenland	34	688	0	0
2021-10-21	Greenland	12	700	0	0
2021-10-22	Greenland	16	716	0	0
2021-10-23	Greenland	15	731	0	0
2021-10-24	Greenland	0	731	0	0
2021-10-25	Greenland	0	731	0	0
2021-10-26	Greenland	15	746	0	0
2021-10-27	Greenland	26	772	0	0
2021-10-28	Greenland	7	779	0	0
2021-10-29	Greenland	8	787	0	0
2021-10-30	Greenland	12	799	0	0
2021-10-31	Greenland	0	799	0	0
2021-11-01	Greenland	0	799	0	0
2021-11-02	Greenland	11	810	0	0
2021-11-03	Greenland	13	823	0	0
2021-11-04	Greenland	12	835	0	0
2021-11-05	Greenland	11	846	0	0
2021-11-06	Greenland	13	859	0	0
2021-11-07	Greenland	0	859	0	0
2021-11-08	Greenland	0	859	0	0
2021-11-09	Greenland	23	882	0	0
2021-11-10	Greenland	40	922	0	0
2021-11-11	Greenland	41	963	0	0
2021-11-12	Greenland	19	982	0	0
2021-11-13	Greenland	8	990	0	0
2021-11-14	Greenland	0	990	0	0
2021-11-15	Greenland	0	990	0	0
2021-11-16	Greenland	49	1039	0	0
2021-11-17	Greenland	31	1070	0	0
2021-11-18	Greenland	25	1095	0	0
2021-11-19	Greenland	21	1116	0	0
2021-11-20	Greenland	13	1129	0	0
2021-11-21	Greenland	0	1129	0	0
2021-11-22	Greenland	0	1129	0	0
2021-11-23	Greenland	59	1188	0	0
2021-11-24	Greenland	30	1218	0	0
2021-11-25	Greenland	19	1237	0	0
2021-11-26	Greenland	0	1237	0	0
2021-11-27	Greenland	21	1258	0	0
2021-11-28	Greenland	0	1258	0	0
2021-11-29	Greenland	0	1258	0	0
2021-11-30	Greenland	124	1382	0	0
2021-12-01	Greenland	0	1382	0	0
2021-12-02	Greenland	0	1382	0	0
2021-12-03	Greenland	87	1469	0	0
2021-12-04	Greenland	39	1508	0	0
2021-12-05	Greenland	0	1508	0	0
2021-12-06	Greenland	0	1508	0	0
2021-12-07	Greenland	41	1549	0	0
2021-12-08	Greenland	41	1590	0	0
2021-12-09	Greenland	83	1673	0	0
2021-12-10	Greenland	28	1701	0	0
2021-12-11	Greenland	0	1701	0	0
2021-12-12	Greenland	40	1741	0	0
2021-12-13	Greenland	42	1783	0	0
2021-12-14	Greenland	20	1803	0	0
2021-12-15	Greenland	0	1803	0	0
2021-12-16	Greenland	36	1839	0	0
2021-12-17	Greenland	20	1859	0	0
2021-12-18	Greenland	25	1884	0	0
2021-12-19	Greenland	27	1911	0	0
2021-12-20	Greenland	35	1946	0	0
2021-12-21	Greenland	56	2002	0	0
2021-12-22	Greenland	52	2054	0	0
2021-12-23	Greenland	18	2072	0	0
2021-12-24	Greenland	69	2141	1	1
2021-12-25	Greenland	0	2141	0	1
2021-12-26	Greenland	0	2141	0	1
2021-12-27	Greenland	0	2141	0	1
2021-12-28	Greenland	114	2255	0	1
2021-12-29	Greenland	74	2329	0	1
2021-12-30	Greenland	78	2407	0	1
2021-12-31	Greenland	94	2501	0	1
2022-01-01	Greenland	115	2616	0	1
2022-01-02	Greenland	0	2616	0	1
2022-01-03	Greenland	0	2616	0	1
2022-01-04	Greenland	320	2936	0	1
2022-01-05	Greenland	198	3134	0	1
2022-01-06	Greenland	270	3404	0	1
2022-01-07	Greenland	0	3404	0	1
2022-01-08	Greenland	591	3995	0	1
2022-01-09	Greenland	504	4499	0	1
2022-01-10	Greenland	497	4996	0	1
2022-01-11	Greenland	476	5472	1	2
2022-01-12	Greenland	524	5996	0	2
2022-01-13	Greenland	457	6453	0	2
2022-01-14	Greenland	630	7083	0	2
2022-01-15	Greenland	0	7083	0	2
2022-01-16	Greenland	463	7546	0	2
2022-01-17	Greenland	0	7546	0	2
2022-01-18	Greenland	479	8025	0	2
2022-01-19	Greenland	765	8790	0	2
2022-01-20	Greenland	224	9014	2	4
2022-01-21	Greenland	242	9256	0	4
2022-01-22	Greenland	151	9407	0	4
2022-01-23	Greenland	78	9485	0	4
2022-01-24	Greenland	0	9485	0	4
2022-01-25	Greenland	338	9823	0	4
2022-01-26	Greenland	205	10028	0	4
2022-01-27	Greenland	129	10157	1	5
2022-01-28	Greenland	202	10359	0	5
2022-01-29	Greenland	174	10533	0	5
2022-01-30	Greenland	94	10627	0	5
2022-01-31	Greenland	35	10662	0	5
2022-02-01	Greenland	45	10707	1	6
2022-02-02	Greenland	114	10821	0	6
2022-02-03	Greenland	104	10925	0	6
2022-02-04	Greenland	100	11025	0	6
2022-02-05	Greenland	52	11077	0	6
2022-02-06	Greenland	0	11077	0	6
2022-02-07	Greenland	0	11077	0	6
2022-02-08	Greenland	199	11276	1	7
2022-02-09	Greenland	25	11301	0	7
2022-02-10	Greenland	33	11334	0	7
2022-02-11	Greenland	76	11410	0	7
2022-02-12	Greenland	19	11429	0	7
2022-02-13	Greenland	0	11429	0	7
2022-02-14	Greenland	0	11429	0	7
2022-02-15	Greenland	31	11460	2	9
2022-02-16	Greenland	40	11500	1	10
2022-02-17	Greenland	48	11548	0	10
2022-02-18	Greenland	18	11566	1	11
2022-02-19	Greenland	49	11615	1	12
2022-02-20	Greenland	0	11615	0	12
2022-02-21	Greenland	0	11615	0	12
2022-02-22	Greenland	30	11645	1	13
2022-02-23	Greenland	0	11645	3	16
2022-02-24	Greenland	44	11689	2	18
2022-02-25	Greenland	26	11715	0	18
2022-02-26	Greenland	10	11725	0	18
2022-02-27	Greenland	0	11725	0	18
2022-02-28	Greenland	0	11725	0	18
2022-03-01	Greenland	22	11747	0	18
2022-03-02	Greenland	12	11759	0	18
2022-03-03	Greenland	19	11778	0	18
2022-03-04	Greenland	28	11806	0	18
2022-03-05	Greenland	4	11810	2	20
2022-03-06	Greenland	0	11810	0	20
2022-03-07	Greenland	0	11810	0	20
2022-03-08	Greenland	15	11825	0	20
2022-03-09	Greenland	7	11832	0	20
2022-03-10	Greenland	17	11849	0	20
2022-03-11	Greenland	7	11856	0	20
2022-03-12	Greenland	23	11879	0	20
2022-03-13	Greenland	0	11879	0	20
2022-03-14	Greenland	0	11879	0	20
2022-03-15	Greenland	16	11895	0	20
2022-03-16	Greenland	6	11901	0	20
2022-03-17	Greenland	14	11915	0	20
2022-03-18	Greenland	11	11926	0	20
2022-03-19	Greenland	10	11936	0	20
2022-03-20	Greenland	0	11936	0	20
2022-03-21	Greenland	0	11936	0	20
2022-03-22	Greenland	15	11951	1	21
2022-03-23	Greenland	1	11952	0	21
2022-03-24	Greenland	1	11953	0	21
2022-03-25	Greenland	18	11971	0	21
2022-03-26	Greenland	0	11971	0	21
2022-03-27	Greenland	0	11971	0	21
2022-03-28	Greenland	0	11971	0	21
2022-03-29	Greenland	0	11971	0	21
2022-03-30	Greenland	0	11971	0	21
2022-03-31	Greenland	0	11971	0	21
2022-04-01	Greenland	0	11971	0	21
2022-04-02	Greenland	0	11971	0	21
2022-04-03	Greenland	0	11971	0	21
2022-04-04	Greenland	0	11971	0	21
2022-04-05	Greenland	0	11971	0	21
2022-04-06	Greenland	0	11971	0	21
2022-04-07	Greenland	0	11971	0	21
2022-04-08	Greenland	0	11971	0	21
2022-04-09	Greenland	0	11971	0	21
2022-04-10	Greenland	0	11971	0	21
2022-04-11	Greenland	0	11971	0	21
2022-04-12	Greenland	0	11971	0	21
2022-04-13	Greenland	0	11971	0	21
2022-04-14	Greenland	0	11971	0	21
2022-04-15	Greenland	0	11971	0	21
2022-04-16	Greenland	0	11971	0	21
2022-04-17	Greenland	0	11971	0	21
2022-04-18	Greenland	0	11971	0	21
2022-04-19	Greenland	0	11971	0	21
2022-04-20	Greenland	0	11971	0	21
2022-04-21	Greenland	0	11971	0	21
2022-04-22	Greenland	0	11971	0	21
2022-04-23	Greenland	0	11971	0	21
2022-04-24	Greenland	0	11971	0	21
2022-04-25	Greenland	0	11971	0	21
2022-04-26	Greenland	0	11971	0	21
2022-04-27	Greenland	0	11971	0	21
2022-04-28	Greenland	0	11971	0	21
2022-04-29	Greenland	0	11971	0	21
2022-04-30	Greenland	0	11971	0	21
2022-05-01	Greenland	0	11971	0	21
2022-05-02	Greenland	0	11971	0	21
2022-05-03	Greenland	0	11971	0	21
2022-05-04	Greenland	0	11971	0	21
2022-05-05	Greenland	0	11971	0	21
2022-05-06	Greenland	0	11971	0	21
2022-05-07	Greenland	0	11971	0	21
2022-05-08	Greenland	0	11971	0	21
2022-05-09	Greenland	0	11971	0	21
2022-05-10	Greenland	0	11971	0	21
2022-05-11	Greenland	0	11971	0	21
2022-05-12	Greenland	0	11971	0	21
2022-05-13	Greenland	0	11971	0	21
2022-05-14	Greenland	0	11971	0	21
2022-05-15	Greenland	0	11971	0	21
2022-05-16	Greenland	0	11971	0	21
2022-05-17	Greenland	0	11971	0	21
2022-05-18	Greenland	0	11971	0	21
2022-05-19	Greenland	0	11971	0	21
2022-05-20	Greenland	0	11971	0	21
2022-05-21	Greenland	0	11971	0	21
2022-05-22	Greenland	0	11971	0	21
2022-05-23	Greenland	0	11971	0	21
2022-05-24	Greenland	0	11971	0	21
2022-05-25	Greenland	0	11971	0	21
2022-05-26	Greenland	0	11971	0	21
2022-05-27	Greenland	0	11971	0	21
2022-05-28	Greenland	0	11971	0	21
2022-05-29	Greenland	0	11971	0	21
2022-05-30	Greenland	0	11971	0	21
2022-05-31	Greenland	0	11971	0	21
2022-06-01	Greenland	0	11971	0	21
2022-06-02	Greenland	0	11971	0	21
2022-06-03	Greenland	0	11971	0	21
2022-06-04	Greenland	0	11971	0	21
2022-06-05	Greenland	0	11971	0	21
2022-06-06	Greenland	0	11971	0	21
2022-06-07	Greenland	0	11971	0	21
2022-06-08	Greenland	0	11971	0	21
2022-06-09	Greenland	0	11971	0	21
2022-06-10	Greenland	0	11971	0	21
2022-06-11	Greenland	0	11971	0	21
2022-06-12	Greenland	0	11971	0	21
2022-06-13	Greenland	0	11971	0	21
2022-06-14	Greenland	0	11971	0	21
2022-06-15	Greenland	0	11971	0	21
2022-06-16	Greenland	0	11971	0	21
2022-06-17	Greenland	0	11971	0	21
2022-06-18	Greenland	0	11971	0	21
2022-06-19	Greenland	0	11971	0	21
2022-06-20	Greenland	0	11971	0	21
2022-06-21	Greenland	0	11971	0	21
2022-06-22	Greenland	0	11971	0	21
2022-06-23	Greenland	0	11971	0	21
2022-06-24	Greenland	0	11971	0	21
2022-06-25	Greenland	0	11971	0	21
2022-06-26	Greenland	0	11971	0	21
2022-06-27	Greenland	0	11971	0	21
2022-06-28	Greenland	0	11971	0	21
2022-06-29	Greenland	0	11971	0	21
2022-06-30	Greenland	0	11971	0	21
2022-07-01	Greenland	0	11971	0	21
2022-07-02	Greenland	0	11971	0	21
2022-07-03	Greenland	0	11971	0	21
2022-07-04	Greenland	0	11971	0	21
2022-07-05	Greenland	0	11971	0	21
2022-07-06	Greenland	0	11971	0	21
2022-07-07	Greenland	0	11971	0	21
2022-07-08	Greenland	0	11971	0	21
2020-01-03	Grenada	0	0	0	0
2020-01-04	Grenada	0	0	0	0
2020-01-05	Grenada	0	0	0	0
2020-01-06	Grenada	0	0	0	0
2020-01-07	Grenada	0	0	0	0
2020-01-08	Grenada	0	0	0	0
2020-01-09	Grenada	0	0	0	0
2020-01-10	Grenada	0	0	0	0
2020-01-11	Grenada	0	0	0	0
2020-01-12	Grenada	0	0	0	0
2020-01-13	Grenada	0	0	0	0
2020-01-14	Grenada	0	0	0	0
2020-01-15	Grenada	0	0	0	0
2020-01-16	Grenada	0	0	0	0
2020-01-17	Grenada	0	0	0	0
2020-01-18	Grenada	0	0	0	0
2020-01-19	Grenada	0	0	0	0
2020-01-20	Grenada	0	0	0	0
2020-01-21	Grenada	0	0	0	0
2020-01-22	Grenada	0	0	0	0
2020-01-23	Grenada	0	0	0	0
2020-01-24	Grenada	0	0	0	0
2020-01-25	Grenada	0	0	0	0
2020-01-26	Grenada	0	0	0	0
2020-01-27	Grenada	0	0	0	0
2020-01-28	Grenada	0	0	0	0
2020-01-29	Grenada	0	0	0	0
2020-01-30	Grenada	0	0	0	0
2020-01-31	Grenada	0	0	0	0
2020-02-01	Grenada	0	0	0	0
2020-02-02	Grenada	0	0	0	0
2020-02-03	Grenada	0	0	0	0
2020-02-04	Grenada	0	0	0	0
2020-02-05	Grenada	0	0	0	0
2020-02-06	Grenada	0	0	0	0
2020-02-07	Grenada	0	0	0	0
2020-02-08	Grenada	0	0	0	0
2020-02-09	Grenada	0	0	0	0
2020-02-10	Grenada	0	0	0	0
2020-02-11	Grenada	0	0	0	0
2020-02-12	Grenada	0	0	0	0
2020-02-13	Grenada	0	0	0	0
2020-02-14	Grenada	0	0	0	0
2020-02-15	Grenada	0	0	0	0
2020-02-16	Grenada	0	0	0	0
2020-02-17	Grenada	0	0	0	0
2020-02-18	Grenada	0	0	0	0
2020-02-19	Grenada	0	0	0	0
2020-02-20	Grenada	0	0	0	0
2020-02-21	Grenada	0	0	0	0
2020-02-22	Grenada	0	0	0	0
2020-02-23	Grenada	0	0	0	0
2020-02-24	Grenada	0	0	0	0
2020-02-25	Grenada	0	0	0	0
2020-02-26	Grenada	0	0	0	0
2020-02-27	Grenada	0	0	0	0
2020-02-28	Grenada	0	0	0	0
2020-02-29	Grenada	0	0	0	0
2020-03-01	Grenada	0	0	0	0
2020-03-02	Grenada	0	0	0	0
2020-03-03	Grenada	0	0	0	0
2020-03-04	Grenada	0	0	0	0
2020-03-05	Grenada	0	0	0	0
2020-03-06	Grenada	0	0	0	0
2020-03-07	Grenada	0	0	0	0
2020-03-08	Grenada	0	0	0	0
2020-03-09	Grenada	0	0	0	0
2020-03-10	Grenada	0	0	0	0
2020-03-11	Grenada	0	0	0	0
2020-03-12	Grenada	0	0	0	0
2020-03-13	Grenada	0	0	0	0
2020-03-14	Grenada	0	0	0	0
2020-03-15	Grenada	0	0	0	0
2020-03-16	Grenada	0	0	0	0
2020-03-17	Grenada	0	0	0	0
2020-03-18	Grenada	0	0	0	0
2020-03-19	Grenada	0	0	0	0
2020-03-20	Grenada	0	0	0	0
2020-03-21	Grenada	0	0	0	0
2020-03-22	Grenada	0	0	0	0
2020-03-23	Grenada	1	1	0	0
2020-03-24	Grenada	0	1	0	0
2020-03-25	Grenada	0	1	0	0
2020-03-26	Grenada	0	1	0	0
2020-03-27	Grenada	6	7	0	0
2020-03-28	Grenada	0	7	0	0
2020-03-29	Grenada	0	7	0	0
2020-03-30	Grenada	0	7	0	0
2020-03-31	Grenada	2	9	0	0
2020-04-01	Grenada	0	9	0	0
2020-04-02	Grenada	0	9	0	0
2020-04-03	Grenada	1	10	0	0
2020-04-04	Grenada	0	10	0	0
2020-04-05	Grenada	2	12	0	0
2020-04-06	Grenada	0	12	0	0
2020-04-07	Grenada	0	12	0	0
2020-04-08	Grenada	0	12	0	0
2020-04-09	Grenada	0	12	0	0
2020-04-10	Grenada	0	12	0	0
2020-04-11	Grenada	0	12	0	0
2020-04-12	Grenada	1	13	0	0
2020-04-13	Grenada	0	13	0	0
2020-04-14	Grenada	0	13	0	0
2020-04-15	Grenada	0	13	0	0
2020-04-16	Grenada	0	13	0	0
2020-04-17	Grenada	0	13	0	0
2020-04-18	Grenada	0	13	0	0
2020-04-19	Grenada	0	13	0	0
2020-04-20	Grenada	0	13	0	0
2020-04-21	Grenada	0	13	0	0
2020-04-22	Grenada	1	14	0	0
2020-04-23	Grenada	0	14	0	0
2020-04-24	Grenada	1	15	0	0
2020-04-25	Grenada	0	15	0	0
2020-04-26	Grenada	0	15	0	0
2020-04-27	Grenada	3	18	0	0
2020-04-28	Grenada	0	18	0	0
2020-04-29	Grenada	0	18	0	0
2020-04-30	Grenada	1	19	0	0
2020-05-01	Grenada	1	20	0	0
2020-05-02	Grenada	0	20	0	0
2020-05-03	Grenada	0	20	0	0
2020-05-04	Grenada	1	21	0	0
2020-05-05	Grenada	0	21	0	0
2020-05-06	Grenada	0	21	0	0
2020-05-07	Grenada	0	21	0	0
2020-05-08	Grenada	0	21	0	0
2020-05-09	Grenada	0	21	0	0
2020-05-10	Grenada	0	21	0	0
2020-05-11	Grenada	0	21	0	0
2020-05-12	Grenada	0	21	0	0
2020-05-13	Grenada	0	21	0	0
2020-05-14	Grenada	0	21	0	0
2020-05-15	Grenada	0	21	0	0
2020-05-16	Grenada	1	22	0	0
2020-05-17	Grenada	0	22	0	0
2020-05-18	Grenada	0	22	0	0
2020-05-19	Grenada	0	22	0	0
2020-05-20	Grenada	0	22	0	0
2020-05-21	Grenada	0	22	0	0
2020-05-22	Grenada	0	22	0	0
2020-05-23	Grenada	0	22	0	0
2020-05-24	Grenada	0	22	0	0
2020-05-25	Grenada	0	22	0	0
2020-05-26	Grenada	0	22	0	0
2020-05-27	Grenada	1	23	0	0
2020-05-28	Grenada	0	23	0	0
2020-05-29	Grenada	0	23	0	0
2020-05-30	Grenada	0	23	0	0
2020-05-31	Grenada	0	23	0	0
2020-06-01	Grenada	0	23	0	0
2020-06-02	Grenada	0	23	0	0
2020-06-03	Grenada	0	23	0	0
2020-06-04	Grenada	0	23	0	0
2020-06-05	Grenada	0	23	0	0
2020-06-06	Grenada	0	23	0	0
2020-06-07	Grenada	0	23	0	0
2020-06-08	Grenada	0	23	0	0
2020-06-09	Grenada	0	23	0	0
2020-06-10	Grenada	0	23	0	0
2020-06-11	Grenada	0	23	0	0
2020-06-12	Grenada	0	23	0	0
2020-06-13	Grenada	0	23	0	0
2020-06-14	Grenada	0	23	0	0
2020-06-15	Grenada	0	23	0	0
2020-06-16	Grenada	0	23	0	0
2020-06-17	Grenada	0	23	0	0
2020-06-18	Grenada	0	23	0	0
2020-06-19	Grenada	0	23	0	0
2020-06-20	Grenada	0	23	0	0
2020-06-21	Grenada	0	23	0	0
2020-06-22	Grenada	0	23	0	0
2020-06-23	Grenada	0	23	0	0
2020-06-24	Grenada	0	23	0	0
2020-06-25	Grenada	0	23	0	0
2020-06-26	Grenada	0	23	0	0
2020-06-27	Grenada	0	23	0	0
2020-06-28	Grenada	0	23	0	0
2020-06-29	Grenada	0	23	0	0
2020-06-30	Grenada	0	23	0	0
2020-07-01	Grenada	0	23	0	0
2020-07-02	Grenada	0	23	0	0
2020-07-03	Grenada	0	23	0	0
2020-07-04	Grenada	0	23	0	0
2020-07-05	Grenada	0	23	0	0
2020-07-06	Grenada	0	23	0	0
2020-07-07	Grenada	0	23	0	0
2020-07-08	Grenada	0	23	0	0
2020-07-09	Grenada	0	23	0	0
2020-07-10	Grenada	0	23	0	0
2020-07-11	Grenada	0	23	0	0
2020-07-12	Grenada	0	23	0	0
2020-07-13	Grenada	0	23	0	0
2020-07-14	Grenada	0	23	0	0
2020-07-15	Grenada	0	23	0	0
2020-07-16	Grenada	0	23	0	0
2020-07-17	Grenada	0	23	0	0
2020-07-18	Grenada	0	23	0	0
2020-07-19	Grenada	0	23	0	0
2020-07-20	Grenada	0	23	0	0
2020-07-21	Grenada	0	23	0	0
2020-07-22	Grenada	0	23	0	0
2020-07-23	Grenada	0	23	0	0
2020-07-24	Grenada	0	23	0	0
2020-07-25	Grenada	0	23	0	0
2020-07-26	Grenada	0	23	0	0
2020-07-27	Grenada	0	23	0	0
2020-07-28	Grenada	0	23	0	0
2020-07-29	Grenada	0	23	0	0
2020-07-30	Grenada	0	23	0	0
2020-07-31	Grenada	1	24	0	0
2020-08-01	Grenada	0	24	0	0
2020-08-02	Grenada	0	24	0	0
2020-08-03	Grenada	0	24	0	0
2020-08-04	Grenada	0	24	0	0
2020-08-05	Grenada	0	24	0	0
2020-08-06	Grenada	0	24	0	0
2020-08-07	Grenada	0	24	0	0
2020-08-08	Grenada	0	24	0	0
2020-08-09	Grenada	0	24	0	0
2020-08-10	Grenada	0	24	0	0
2020-08-11	Grenada	0	24	0	0
2020-08-12	Grenada	0	24	0	0
2020-08-13	Grenada	0	24	0	0
2020-08-14	Grenada	0	24	0	0
2020-08-15	Grenada	0	24	0	0
2020-08-16	Grenada	0	24	0	0
2020-08-17	Grenada	0	24	0	0
2020-08-18	Grenada	0	24	0	0
2020-08-19	Grenada	0	24	0	0
2020-08-20	Grenada	0	24	0	0
2020-08-21	Grenada	0	24	0	0
2020-08-22	Grenada	0	24	0	0
2020-08-23	Grenada	0	24	0	0
2020-08-24	Grenada	0	24	0	0
2020-08-25	Grenada	0	24	0	0
2020-08-26	Grenada	0	24	0	0
2020-08-27	Grenada	0	24	0	0
2020-08-28	Grenada	0	24	0	0
2020-08-29	Grenada	0	24	0	0
2020-08-30	Grenada	0	24	0	0
2020-08-31	Grenada	0	24	0	0
2020-09-01	Grenada	0	24	0	0
2020-09-02	Grenada	0	24	0	0
2020-09-03	Grenada	0	24	0	0
2020-09-04	Grenada	0	24	0	0
2020-09-05	Grenada	0	24	0	0
2020-09-06	Grenada	0	24	0	0
2020-09-07	Grenada	0	24	0	0
2020-09-08	Grenada	0	24	0	0
2020-09-09	Grenada	0	24	0	0
2020-09-10	Grenada	0	24	0	0
2020-09-11	Grenada	0	24	0	0
2020-09-12	Grenada	0	24	0	0
2020-09-13	Grenada	0	24	0	0
2020-09-14	Grenada	0	24	0	0
2020-09-15	Grenada	0	24	0	0
2020-09-16	Grenada	0	24	0	0
2020-09-17	Grenada	0	24	0	0
2020-09-18	Grenada	0	24	0	0
2020-09-19	Grenada	0	24	0	0
2020-09-20	Grenada	0	24	0	0
2020-09-21	Grenada	0	24	0	0
2020-09-22	Grenada	0	24	0	0
2020-09-23	Grenada	0	24	0	0
2020-09-24	Grenada	0	24	0	0
2020-09-25	Grenada	0	24	0	0
2020-09-26	Grenada	0	24	0	0
2020-09-27	Grenada	0	24	0	0
2020-09-28	Grenada	0	24	0	0
2020-09-29	Grenada	0	24	0	0
2020-09-30	Grenada	0	24	0	0
2020-10-01	Grenada	0	24	0	0
2020-10-02	Grenada	0	24	0	0
2020-10-03	Grenada	0	24	0	0
2020-10-04	Grenada	0	24	0	0
2020-10-05	Grenada	0	24	0	0
2020-10-06	Grenada	0	24	0	0
2020-10-07	Grenada	0	24	0	0
2020-10-08	Grenada	0	24	0	0
2020-10-09	Grenada	0	24	0	0
2020-10-10	Grenada	0	24	0	0
2020-10-11	Grenada	0	24	0	0
2020-10-12	Grenada	0	24	0	0
2020-10-13	Grenada	0	24	0	0
2020-10-14	Grenada	1	25	0	0
2020-10-15	Grenada	0	25	0	0
2020-10-16	Grenada	0	25	0	0
2020-10-17	Grenada	0	25	0	0
2020-10-18	Grenada	2	27	0	0
2020-10-19	Grenada	0	27	0	0
2020-10-20	Grenada	0	27	0	0
2020-10-21	Grenada	0	27	0	0
2020-10-22	Grenada	0	27	0	0
2020-10-23	Grenada	0	27	0	0
2020-10-24	Grenada	0	27	0	0
2020-10-25	Grenada	1	28	0	0
2020-10-26	Grenada	0	28	0	0
2020-10-27	Grenada	0	28	0	0
2020-10-28	Grenada	0	28	0	0
2020-10-29	Grenada	0	28	0	0
2020-10-30	Grenada	0	28	0	0
2020-10-31	Grenada	0	28	0	0
2020-11-01	Grenada	0	28	0	0
2020-11-02	Grenada	0	28	0	0
2020-11-03	Grenada	0	28	0	0
2020-11-04	Grenada	1	29	0	0
2020-11-05	Grenada	0	29	0	0
2020-11-06	Grenada	1	30	0	0
2020-11-07	Grenada	0	30	0	0
2020-11-08	Grenada	0	30	0	0
2020-11-09	Grenada	0	30	0	0
2020-11-10	Grenada	2	32	0	0
2020-11-11	Grenada	0	32	0	0
2020-11-12	Grenada	0	32	0	0
2020-11-13	Grenada	0	32	0	0
2020-11-14	Grenada	0	32	0	0
2020-11-15	Grenada	0	32	0	0
2020-11-16	Grenada	1	33	0	0
2020-11-17	Grenada	0	33	0	0
2020-11-18	Grenada	0	33	0	0
2020-11-19	Grenada	3	36	0	0
2020-11-20	Grenada	0	36	0	0
2020-11-21	Grenada	5	41	0	0
2020-11-22	Grenada	0	41	0	0
2020-11-23	Grenada	0	41	0	0
2020-11-24	Grenada	0	41	0	0
2020-11-25	Grenada	0	41	0	0
2020-11-26	Grenada	0	41	0	0
2020-11-27	Grenada	0	41	0	0
2020-11-28	Grenada	0	41	0	0
2020-11-29	Grenada	0	41	0	0
2020-11-30	Grenada	0	41	0	0
2020-12-01	Grenada	0	41	0	0
2020-12-02	Grenada	0	41	0	0
2020-12-03	Grenada	0	41	0	0
2020-12-04	Grenada	0	41	0	0
2020-12-05	Grenada	0	41	0	0
2020-12-06	Grenada	0	41	0	0
2020-12-07	Grenada	2	43	0	0
2020-12-08	Grenada	0	43	0	0
2020-12-09	Grenada	0	43	0	0
2020-12-10	Grenada	0	43	0	0
2020-12-11	Grenada	0	43	0	0
2020-12-12	Grenada	0	43	0	0
2020-12-13	Grenada	0	43	0	0
2020-12-14	Grenada	26	69	0	0
2020-12-15	Grenada	2	71	0	0
2020-12-16	Grenada	0	71	0	0
2020-12-17	Grenada	14	85	0	0
2020-12-18	Grenada	0	85	0	0
2020-12-19	Grenada	9	94	0	0
2020-12-20	Grenada	0	94	0	0
2020-12-21	Grenada	0	94	0	0
2020-12-22	Grenada	13	107	0	0
2020-12-23	Grenada	0	107	0	0
2020-12-24	Grenada	2	109	0	0
2020-12-25	Grenada	3	112	0	0
2020-12-26	Grenada	4	116	0	0
2020-12-27	Grenada	0	116	0	0
2020-12-28	Grenada	0	116	0	0
2020-12-29	Grenada	12	128	0	0
2020-12-30	Grenada	0	128	0	0
2020-12-31	Grenada	0	128	0	0
2021-01-01	Grenada	0	128	0	0
2021-01-02	Grenada	0	128	0	0
2021-01-03	Grenada	1	129	0	0
2021-01-04	Grenada	0	129	1	1
2021-01-05	Grenada	1	130	0	1
2021-01-06	Grenada	0	130	0	1
2021-01-07	Grenada	0	130	0	1
2021-01-08	Grenada	0	130	0	1
2021-01-09	Grenada	1	131	0	1
2021-01-10	Grenada	4	135	0	1
2021-01-11	Grenada	0	135	0	1
2021-01-12	Grenada	0	135	0	1
2021-01-13	Grenada	4	139	0	1
2021-01-14	Grenada	0	139	0	1
2021-01-15	Grenada	0	139	0	1
2021-01-16	Grenada	0	139	0	1
2021-01-17	Grenada	0	139	0	1
2021-01-18	Grenada	0	139	0	1
2021-01-19	Grenada	0	139	0	1
2021-01-20	Grenada	0	139	0	1
2021-01-21	Grenada	0	139	0	1
2021-01-22	Grenada	0	139	0	1
2021-01-23	Grenada	8	147	0	1
2021-01-24	Grenada	0	147	0	1
2021-01-25	Grenada	1	148	0	1
2021-01-26	Grenada	0	148	0	1
2021-01-27	Grenada	0	148	0	1
2021-01-28	Grenada	0	148	0	1
2021-01-29	Grenada	0	148	0	1
2021-01-30	Grenada	0	148	0	1
2021-01-31	Grenada	0	148	0	1
2021-02-01	Grenada	0	148	0	1
2021-02-02	Grenada	0	148	0	1
2021-02-03	Grenada	0	148	0	1
2021-02-04	Grenada	0	148	0	1
2021-02-05	Grenada	0	148	0	1
2021-02-06	Grenada	0	148	0	1
2021-02-07	Grenada	0	148	0	1
2021-02-08	Grenada	0	148	0	1
2021-02-09	Grenada	0	148	0	1
2021-02-10	Grenada	0	148	0	1
2021-02-11	Grenada	0	148	0	1
2021-02-12	Grenada	0	148	0	1
2021-02-13	Grenada	0	148	0	1
2021-02-14	Grenada	0	148	0	1
2021-02-15	Grenada	0	148	0	1
2021-02-16	Grenada	0	148	0	1
2021-02-17	Grenada	0	148	0	1
2021-02-18	Grenada	0	148	0	1
2021-02-19	Grenada	0	148	0	1
2021-02-20	Grenada	0	148	0	1
2021-02-21	Grenada	0	148	0	1
2021-02-22	Grenada	0	148	0	1
2021-02-23	Grenada	0	148	0	1
2021-02-24	Grenada	0	148	0	1
2021-02-25	Grenada	0	148	0	1
2021-02-26	Grenada	0	148	0	1
2021-02-27	Grenada	0	148	0	1
2021-02-28	Grenada	0	148	0	1
2021-03-01	Grenada	0	148	0	1
2021-03-02	Grenada	0	148	0	1
2021-03-03	Grenada	0	148	0	1
2021-03-04	Grenada	3	151	0	1
2021-03-05	Grenada	0	151	0	1
2021-03-06	Grenada	0	151	0	1
2021-03-07	Grenada	0	151	0	1
2021-03-08	Grenada	0	151	0	1
2021-03-09	Grenada	0	151	0	1
2021-03-10	Grenada	0	151	0	1
2021-03-11	Grenada	0	151	0	1
2021-03-12	Grenada	0	151	0	1
2021-03-13	Grenada	0	151	0	1
2021-03-14	Grenada	0	151	0	1
2021-03-15	Grenada	0	151	0	1
2021-03-16	Grenada	3	154	0	1
2021-03-17	Grenada	0	154	0	1
2021-03-18	Grenada	0	154	0	1
2021-03-19	Grenada	0	154	0	1
2021-03-20	Grenada	0	154	0	1
2021-03-21	Grenada	0	154	0	1
2021-03-22	Grenada	0	154	0	1
2021-03-23	Grenada	0	154	0	1
2021-03-24	Grenada	0	154	0	1
2021-03-25	Grenada	0	154	0	1
2021-03-26	Grenada	1	155	0	1
2021-03-27	Grenada	0	155	0	1
2021-03-28	Grenada	0	155	0	1
2021-03-29	Grenada	0	155	0	1
2021-03-30	Grenada	0	155	0	1
2021-03-31	Grenada	0	155	0	1
2021-04-01	Grenada	0	155	0	1
2021-04-02	Grenada	0	155	0	1
2021-04-03	Grenada	0	155	0	1
2021-04-04	Grenada	0	155	0	1
2021-04-05	Grenada	1	156	0	1
2021-04-06	Grenada	0	156	0	1
2021-04-07	Grenada	0	156	0	1
2021-04-08	Grenada	0	156	0	1
2021-04-09	Grenada	1	157	0	1
2021-04-10	Grenada	0	157	0	1
2021-04-11	Grenada	0	157	0	1
2021-04-12	Grenada	0	157	0	1
2021-04-13	Grenada	1	158	0	1
2021-04-14	Grenada	0	158	0	1
2021-04-15	Grenada	0	158	0	1
2021-04-16	Grenada	1	159	0	1
2021-04-17	Grenada	0	159	0	1
2021-04-18	Grenada	0	159	0	1
2021-04-19	Grenada	0	159	0	1
2021-04-20	Grenada	0	159	0	1
2021-04-21	Grenada	0	159	0	1
2021-04-22	Grenada	0	159	0	1
2021-04-23	Grenada	0	159	0	1
2021-04-24	Grenada	0	159	0	1
2021-04-25	Grenada	0	159	0	1
2021-04-26	Grenada	0	159	0	1
2021-04-27	Grenada	1	160	0	1
2021-04-28	Grenada	0	160	0	1
2021-04-29	Grenada	0	160	0	1
2021-04-30	Grenada	1	161	0	1
2021-05-01	Grenada	0	161	0	1
2021-05-02	Grenada	0	161	0	1
2021-05-03	Grenada	0	161	0	1
2021-05-04	Grenada	0	161	0	1
2021-05-05	Grenada	0	161	0	1
2021-05-06	Grenada	0	161	0	1
2021-05-07	Grenada	0	161	0	1
2021-05-08	Grenada	0	161	0	1
2021-05-09	Grenada	0	161	0	1
2021-05-10	Grenada	0	161	0	1
2021-05-11	Grenada	0	161	0	1
2021-05-12	Grenada	0	161	0	1
2021-05-13	Grenada	0	161	0	1
2021-05-14	Grenada	0	161	0	1
2021-05-15	Grenada	0	161	0	1
2021-05-16	Grenada	0	161	0	1
2021-05-17	Grenada	0	161	0	1
2021-05-18	Grenada	0	161	0	1
2021-05-19	Grenada	0	161	0	1
2021-05-20	Grenada	0	161	0	1
2021-05-21	Grenada	0	161	0	1
2021-05-22	Grenada	0	161	0	1
2021-05-23	Grenada	0	161	0	1
2021-05-24	Grenada	0	161	0	1
2021-05-25	Grenada	0	161	0	1
2021-05-26	Grenada	0	161	0	1
2021-05-27	Grenada	0	161	0	1
2021-05-28	Grenada	0	161	0	1
2021-05-29	Grenada	0	161	0	1
2021-05-30	Grenada	0	161	0	1
2021-05-31	Grenada	0	161	0	1
2021-06-01	Grenada	0	161	0	1
2021-06-02	Grenada	0	161	0	1
2021-06-03	Grenada	0	161	0	1
2021-06-04	Grenada	0	161	0	1
2021-06-05	Grenada	0	161	0	1
2021-06-06	Grenada	0	161	0	1
2021-06-07	Grenada	0	161	0	1
2021-06-08	Grenada	0	161	0	1
2021-06-09	Grenada	0	161	0	1
2021-06-10	Grenada	0	161	0	1
2021-06-11	Grenada	0	161	0	1
2021-06-12	Grenada	0	161	0	1
2021-06-13	Grenada	0	161	0	1
2021-06-14	Grenada	0	161	0	1
2021-06-15	Grenada	0	161	0	1
2021-06-16	Grenada	0	161	0	1
2021-06-17	Grenada	0	161	0	1
2021-06-18	Grenada	0	161	0	1
2021-06-19	Grenada	0	161	0	1
2021-06-20	Grenada	0	161	0	1
2021-06-21	Grenada	0	161	0	1
2021-06-22	Grenada	0	161	0	1
2021-06-23	Grenada	0	161	0	1
2021-06-24	Grenada	0	161	0	1
2021-06-25	Grenada	0	161	0	1
2021-06-26	Grenada	0	161	0	1
2021-06-27	Grenada	1	162	0	1
2021-06-28	Grenada	0	162	0	1
2021-06-29	Grenada	0	162	0	1
2021-06-30	Grenada	0	162	0	1
2021-07-01	Grenada	0	162	0	1
2021-07-02	Grenada	0	162	0	1
2021-07-03	Grenada	0	162	0	1
2021-07-04	Grenada	0	162	0	1
2021-07-05	Grenada	0	162	0	1
2021-07-06	Grenada	0	162	0	1
2021-07-07	Grenada	0	162	0	1
2021-07-08	Grenada	0	162	0	1
2021-07-09	Grenada	0	162	0	1
2021-07-10	Grenada	0	162	0	1
2021-07-11	Grenada	0	162	0	1
2021-07-12	Grenada	0	162	0	1
2021-07-13	Grenada	0	162	0	1
2021-07-14	Grenada	0	162	0	1
2021-07-15	Grenada	1	163	0	1
2021-07-16	Grenada	0	163	0	1
2021-07-17	Grenada	0	163	0	1
2021-07-18	Grenada	0	163	0	1
2021-07-19	Grenada	0	163	0	1
2021-07-20	Grenada	0	163	0	1
2021-07-21	Grenada	1	164	0	1
2021-07-22	Grenada	1	165	0	1
2021-07-23	Grenada	0	165	0	1
2021-07-24	Grenada	0	165	0	1
2021-07-25	Grenada	0	165	0	1
2021-07-26	Grenada	0	165	0	1
2021-07-27	Grenada	0	165	0	1
2021-07-28	Grenada	0	165	0	1
2021-07-29	Grenada	3	168	0	1
2021-07-30	Grenada	0	168	0	1
2021-07-31	Grenada	0	168	0	1
2021-08-01	Grenada	1	169	0	1
2021-08-02	Grenada	0	169	0	1
2021-08-03	Grenada	0	169	0	1
2021-08-04	Grenada	0	169	0	1
2021-08-05	Grenada	0	169	0	1
2021-08-06	Grenada	1	170	0	1
2021-08-07	Grenada	2	172	0	1
2021-08-08	Grenada	0	172	0	1
2021-08-09	Grenada	6	178	0	1
2021-08-10	Grenada	0	178	0	1
2021-08-11	Grenada	2	180	0	1
2021-08-12	Grenada	0	180	0	1
2021-08-13	Grenada	0	180	0	1
2021-08-14	Grenada	2	182	0	1
2021-08-15	Grenada	3	185	0	1
2021-08-16	Grenada	3	188	0	1
2021-08-17	Grenada	0	188	0	1
2021-08-18	Grenada	0	188	0	1
2021-08-19	Grenada	0	188	0	1
2021-08-20	Grenada	8	196	0	1
2021-08-21	Grenada	0	196	0	1
2021-08-22	Grenada	16	212	0	1
2021-08-23	Grenada	10	222	0	1
2021-08-24	Grenada	0	222	0	1
2021-08-25	Grenada	8	230	0	1
2021-08-26	Grenada	0	230	0	1
2021-08-27	Grenada	0	230	0	1
2021-08-28	Grenada	66	296	0	1
2021-08-29	Grenada	0	296	0	1
2021-08-30	Grenada	0	296	0	1
2021-08-31	Grenada	61	357	0	1
2021-09-01	Grenada	104	461	0	1
2021-09-02	Grenada	78	539	1	2
2021-09-03	Grenada	125	664	1	3
2021-09-04	Grenada	153	817	1	4
2021-09-05	Grenada	281	1098	1	5
2021-09-06	Grenada	140	1238	0	5
2021-09-07	Grenada	0	1238	7	12
2021-09-08	Grenada	235	1473	0	12
2021-09-09	Grenada	140	1613	1	13
2021-09-10	Grenada	135	1748	1	14
2021-09-11	Grenada	199	1947	5	19
2021-09-12	Grenada	216	2163	3	22
2021-09-13	Grenada	182	2345	2	24
2021-09-14	Grenada	41	2386	3	27
2021-09-15	Grenada	260	2646	8	35
2021-09-16	Grenada	94	2740	3	38
2021-09-17	Grenada	290	3030	5	43
2021-09-18	Grenada	232	3262	3	46
2021-09-19	Grenada	228	3490	2	48
2021-09-20	Grenada	351	3841	2	50
2021-09-21	Grenada	236	4077	5	55
2021-09-22	Grenada	136	4213	8	63
2021-09-23	Grenada	143	4356	12	75
2021-09-24	Grenada	196	4552	10	85
2021-09-25	Grenada	86	4638	13	98
2021-09-26	Grenada	128	4766	7	105
2021-09-27	Grenada	63	4829	11	116
2021-09-28	Grenada	93	4922	4	120
2021-09-29	Grenada	83	5005	10	130
2021-09-30	Grenada	34	5039	5	135
2021-10-01	Grenada	101	5140	4	139
2021-10-02	Grenada	55	5195	2	141
2021-10-03	Grenada	41	5236	9	150
2021-10-04	Grenada	58	5294	4	154
2021-10-05	Grenada	57	5351	3	157
2021-10-06	Grenada	83	5434	5	162
2021-10-07	Grenada	50	5484	3	165
2021-10-08	Grenada	47	5531	2	167
2021-10-09	Grenada	23	5554	3	170
2021-10-10	Grenada	37	5591	3	173
2021-10-11	Grenada	28	5619	4	177
2021-10-12	Grenada	7	5626	3	180
2021-10-13	Grenada	27	5653	3	183
2021-10-14	Grenada	17	5670	1	184
2021-10-15	Grenada	0	5670	5	189
2021-10-16	Grenada	34	5704	2	191
2021-10-17	Grenada	17	5721	1	192
2021-10-18	Grenada	13	5734	0	192
2021-10-19	Grenada	12	5746	0	192
2021-10-20	Grenada	23	5769	1	193
2021-10-21	Grenada	7	5776	0	193
2021-10-22	Grenada	14	5790	0	193
2021-10-23	Grenada	5	5795	1	194
2021-10-24	Grenada	14	5809	2	196
2021-10-25	Grenada	0	5809	0	196
2021-10-26	Grenada	8	5817	0	196
2021-10-27	Grenada	1	5818	0	196
2021-10-28	Grenada	6	5824	1	197
2021-10-29	Grenada	6	5830	0	197
2021-10-30	Grenada	4	5834	0	197
2021-10-31	Grenada	5	5839	1	198
2021-11-01	Grenada	1	5840	0	198
2021-11-02	Grenada	0	5840	0	198
2021-11-03	Grenada	10	5850	0	198
2021-11-04	Grenada	0	5850	0	198
2021-11-05	Grenada	6	5856	0	198
2021-11-06	Grenada	1	5857	0	198
2021-11-07	Grenada	0	5857	0	198
2021-11-08	Grenada	4	5861	0	198
2021-11-09	Grenada	0	5861	0	198
2021-11-10	Grenada	2	5863	2	200
2021-11-11	Grenada	0	5863	0	200
2021-11-12	Grenada	0	5863	0	200
2021-11-13	Grenada	0	5863	0	200
2021-11-14	Grenada	0	5863	0	200
2021-11-15	Grenada	0	5863	0	200
2021-11-16	Grenada	0	5863	0	200
2021-11-17	Grenada	2	5865	0	200
2021-11-18	Grenada	0	5865	0	200
2021-11-19	Grenada	0	5865	0	200
2021-11-20	Grenada	0	5865	0	200
2021-11-21	Grenada	1	5866	0	200
2021-11-22	Grenada	7	5873	0	200
2021-11-23	Grenada	0	5873	0	200
2021-11-24	Grenada	3	5876	0	200
2021-11-25	Grenada	2	5878	0	200
2021-11-26	Grenada	2	5880	0	200
2021-11-27	Grenada	4	5884	0	200
2021-11-28	Grenada	4	5888	0	200
2021-11-29	Grenada	0	5888	0	200
2021-11-30	Grenada	0	5888	0	200
2021-12-01	Grenada	6	5894	0	200
2021-12-02	Grenada	3	5897	0	200
2021-12-03	Grenada	1	5898	0	200
2021-12-04	Grenada	2	5900	0	200
2021-12-05	Grenada	7	5907	0	200
2021-12-06	Grenada	1	5908	0	200
2021-12-07	Grenada	0	5908	0	200
2021-12-08	Grenada	1	5909	0	200
2021-12-09	Grenada	1	5910	0	200
2021-12-10	Grenada	0	5910	0	200
2021-12-11	Grenada	3	5913	0	200
2021-12-12	Grenada	0	5913	0	200
2021-12-13	Grenada	2	5915	0	200
2021-12-14	Grenada	0	5915	0	200
2021-12-15	Grenada	0	5915	0	200
2021-12-16	Grenada	0	5915	0	200
2021-12-17	Grenada	0	5915	0	200
2021-12-18	Grenada	4	5919	0	200
2021-12-19	Grenada	0	5919	0	200
2021-12-20	Grenada	0	5919	0	200
2021-12-21	Grenada	1	5920	0	200
2021-12-22	Grenada	1	5921	0	200
2021-12-23	Grenada	12	5933	0	200
2021-12-24	Grenada	7	5940	0	200
2021-12-25	Grenada	8	5948	0	200
2021-12-26	Grenada	8	5956	0	200
2021-12-27	Grenada	0	5956	0	200
2021-12-28	Grenada	5	5961	0	200
2021-12-29	Grenada	7	5968	0	200
2021-12-30	Grenada	41	6009	0	200
2021-12-31	Grenada	64	6073	0	200
2022-01-01	Grenada	108	6181	0	200
2022-01-02	Grenada	118	6299	0	200
2022-01-03	Grenada	7	6306	0	200
2022-01-04	Grenada	32	6338	0	200
2022-01-05	Grenada	193	6531	0	200
2022-01-06	Grenada	256	6787	0	200
2022-01-07	Grenada	314	7101	0	200
2022-01-08	Grenada	276	7377	0	200
2022-01-09	Grenada	292	7669	0	200
2022-01-10	Grenada	0	7669	0	200
2022-01-11	Grenada	0	7669	0	200
2022-01-12	Grenada	603	8272	1	201
2022-01-13	Grenada	329	8601	0	201
2022-01-14	Grenada	365	8966	0	201
2022-01-15	Grenada	293	9259	1	202
2022-01-16	Grenada	276	9535	1	203
2022-01-17	Grenada	166	9701	0	203
2022-01-18	Grenada	0	9701	0	203
2022-01-19	Grenada	0	9701	0	203
2022-01-20	Grenada	726	10427	1	204
2022-01-21	Grenada	280	10707	0	204
2022-01-22	Grenada	253	10960	1	205
2022-01-23	Grenada	230	11190	0	205
2022-01-24	Grenada	113	11303	0	205
2022-01-25	Grenada	41	11344	0	205
2022-01-26	Grenada	322	11666	0	205
2022-01-27	Grenada	150	11816	2	207
2022-01-28	Grenada	141	11957	3	210
2022-01-29	Grenada	133	12090	0	210
2022-01-30	Grenada	156	12246	0	210
2022-01-31	Grenada	65	12311	0	210
2022-02-01	Grenada	25	12336	0	210
2022-02-02	Grenada	162	12498	0	210
2022-02-03	Grenada	91	12589	1	211
2022-02-04	Grenada	109	12698	0	211
2022-02-05	Grenada	76	12774	0	211
2022-02-06	Grenada	60	12834	0	211
2022-02-07	Grenada	28	12862	0	211
2022-02-08	Grenada	10	12872	0	211
2022-02-09	Grenada	14	12886	0	211
2022-02-10	Grenada	155	13041	1	212
2022-02-11	Grenada	61	13102	0	212
2022-02-12	Grenada	70	13172	1	213
2022-02-13	Grenada	70	13242	0	213
2022-02-14	Grenada	13	13255	0	213
2022-02-15	Grenada	11	13266	0	213
2022-02-16	Grenada	107	13373	1	214
2022-02-17	Grenada	40	13413	0	214
2022-02-18	Grenada	39	13452	0	214
2022-02-19	Grenada	39	13491	0	214
2022-02-20	Grenada	34	13525	0	214
2022-02-21	Grenada	1	13526	0	214
2022-02-22	Grenada	6	13532	0	214
2022-02-23	Grenada	33	13565	0	214
2022-02-24	Grenada	33	13598	0	214
2022-02-25	Grenada	28	13626	0	214
2022-02-26	Grenada	35	13661	0	214
2022-02-27	Grenada	18	13679	2	216
2022-02-28	Grenada	0	13679	0	216
2022-03-01	Grenada	11	13690	0	216
2022-03-02	Grenada	0	13690	0	216
2022-03-03	Grenada	0	13690	0	216
2022-03-04	Grenada	0	13690	0	216
2022-03-05	Grenada	0	13690	0	216
2022-03-06	Grenada	0	13690	0	216
2022-03-07	Grenada	0	13690	0	216
2022-03-08	Grenada	0	13690	0	216
2022-03-09	Grenada	0	13690	0	216
2022-03-10	Grenada	0	13690	0	216
2022-03-11	Grenada	0	13690	0	216
2022-03-12	Grenada	0	13690	0	216
2022-03-13	Grenada	0	13690	0	216
2022-03-14	Grenada	0	13690	0	216
2022-03-15	Grenada	0	13690	0	216
2022-03-16	Grenada	0	13690	0	216
2022-03-17	Grenada	231	13921	1	217
2022-03-18	Grenada	0	13921	0	217
2022-03-19	Grenada	15	13936	0	217
2022-03-20	Grenada	0	13936	0	217
2022-03-21	Grenada	0	13936	0	217
2022-03-22	Grenada	0	13936	0	217
2022-03-23	Grenada	0	13936	0	217
2022-03-24	Grenada	18	13954	1	218
2022-03-25	Grenada	13	13967	0	218
2022-03-26	Grenada	0	13967	0	218
2022-03-27	Grenada	15	13982	0	218
2022-03-28	Grenada	0	13982	0	218
2022-03-29	Grenada	0	13982	0	218
2022-03-30	Grenada	0	13982	0	218
2022-03-31	Grenada	16	13998	0	218
2022-04-01	Grenada	14	14012	0	218
2022-04-02	Grenada	0	14012	0	218
2022-04-03	Grenada	12	14024	0	218
2022-04-04	Grenada	0	14024	0	218
2022-04-05	Grenada	0	14024	0	218
2022-04-06	Grenada	0	14024	0	218
2022-04-07	Grenada	0	14024	0	218
2022-04-08	Grenada	0	14024	0	218
2022-04-09	Grenada	0	14024	0	218
2022-04-10	Grenada	0	14024	0	218
2022-04-11	Grenada	40	14064	1	219
2022-04-12	Grenada	0	14064	0	219
2022-04-13	Grenada	0	14064	0	219
2022-04-14	Grenada	28	14092	0	219
2022-04-15	Grenada	73	14165	0	219
2022-04-16	Grenada	0	14165	0	219
2022-04-17	Grenada	0	14165	0	219
2022-04-18	Grenada	0	14165	0	219
2022-04-19	Grenada	0	14165	0	219
2022-04-20	Grenada	0	14165	0	219
2022-04-21	Grenada	122	14287	0	219
2022-04-22	Grenada	45	14332	1	220
2022-04-23	Grenada	0	14332	0	220
2022-04-24	Grenada	96	14428	0	220
2022-04-25	Grenada	0	14428	0	220
2022-04-26	Grenada	0	14428	0	220
2022-04-27	Grenada	91	14519	0	220
2022-04-28	Grenada	0	14519	0	220
2022-04-29	Grenada	110	14629	0	220
2022-04-30	Grenada	0	14629	0	220
2022-05-01	Grenada	114	14743	0	220
2022-05-02	Grenada	0	14743	0	220
2022-05-03	Grenada	0	14743	0	220
2022-05-04	Grenada	0	14743	0	220
2022-05-05	Grenada	241	14984	0	220
2022-05-06	Grenada	154	15138	0	220
2022-05-07	Grenada	165	15303	0	220
2022-05-08	Grenada	180	15483	0	220
2022-05-09	Grenada	0	15483	0	220
2022-05-10	Grenada	0	15483	0	220
2022-05-11	Grenada	335	15818	0	220
2022-05-12	Grenada	196	16014	1	221
2022-05-13	Grenada	177	16191	0	221
2022-05-14	Grenada	153	16344	0	221
2022-05-15	Grenada	168	16512	0	221
2022-05-16	Grenada	0	16512	0	221
2022-05-17	Grenada	0	16512	0	221
2022-05-18	Grenada	272	16784	0	221
2022-05-19	Grenada	134	16918	1	222
2022-05-20	Grenada	143	17061	1	223
2022-05-21	Grenada	85	17146	0	223
2022-05-22	Grenada	88	17234	0	223
2022-05-23	Grenada	0	17234	0	223
2022-05-24	Grenada	0	17234	0	223
2022-05-25	Grenada	156	17390	1	224
2022-05-26	Grenada	92	17482	1	225
2022-05-27	Grenada	74	17556	1	226
2022-05-28	Grenada	56	17612	0	226
2022-05-29	Grenada	50	17662	0	226
2022-05-30	Grenada	0	17662	0	226
2022-05-31	Grenada	0	17662	0	226
2022-06-01	Grenada	88	17750	0	226
2022-06-02	Grenada	0	17750	0	226
2022-06-03	Grenada	83	17833	2	228
2022-06-04	Grenada	33	17866	2	230
2022-06-05	Grenada	0	17866	0	230
2022-06-06	Grenada	0	17866	0	230
2022-06-07	Grenada	0	17866	0	230
2022-06-08	Grenada	82	17948	1	231
2022-06-09	Grenada	0	17948	0	231
2022-06-10	Grenada	87	18035	0	231
2022-06-11	Grenada	0	18035	0	231
2022-06-12	Grenada	0	18035	0	231
2022-06-13	Grenada	0	18035	0	231
2022-06-14	Grenada	0	18035	0	231
2022-06-15	Grenada	80	18115	0	231
2022-06-16	Grenada	0	18115	0	231
2022-06-17	Grenada	0	18115	0	231
2022-06-18	Grenada	0	18115	0	231
2022-06-19	Grenada	0	18115	0	231
2022-06-20	Grenada	0	18115	0	231
2022-06-21	Grenada	0	18115	0	231
2022-06-22	Grenada	90	18205	1	232
2022-06-23	Grenada	0	18205	0	232
2022-06-24	Grenada	38	18243	0	232
2022-06-25	Grenada	0	18243	0	232
2022-06-26	Grenada	27	18270	0	232
2022-06-27	Grenada	0	18270	0	232
2022-06-28	Grenada	0	18270	0	232
2022-06-29	Grenada	0	18270	0	232
2022-06-30	Grenada	0	18270	0	232
2022-07-01	Grenada	87	18357	0	232
2022-07-02	Grenada	19	18376	0	232
2022-07-03	Grenada	0	18376	0	232
2022-07-04	Grenada	0	18376	0	232
2022-07-05	Grenada	0	18376	0	232
2022-07-06	Grenada	99	18475	0	232
2022-07-07	Grenada	0	18475	0	232
2022-07-08	Grenada	0	18475	0	232
2020-01-03	Guadeloupe	0	0	0	0
2020-01-04	Guadeloupe	0	0	0	0
2020-01-05	Guadeloupe	0	0	0	0
2020-01-06	Guadeloupe	0	0	0	0
2020-01-07	Guadeloupe	0	0	0	0
2020-01-08	Guadeloupe	0	0	0	0
2020-01-09	Guadeloupe	0	0	0	0
2020-01-10	Guadeloupe	0	0	0	0
2020-01-11	Guadeloupe	0	0	0	0
2020-01-12	Guadeloupe	0	0	0	0
2020-01-13	Guadeloupe	0	0	0	0
2020-01-14	Guadeloupe	0	0	0	0
2020-01-15	Guadeloupe	0	0	0	0
2020-01-16	Guadeloupe	0	0	0	0
2020-01-17	Guadeloupe	0	0	0	0
2020-01-18	Guadeloupe	0	0	0	0
2020-01-19	Guadeloupe	0	0	0	0
2020-01-20	Guadeloupe	0	0	0	0
2020-01-21	Guadeloupe	0	0	0	0
2020-01-22	Guadeloupe	0	0	0	0
2020-01-23	Guadeloupe	0	0	0	0
2020-01-24	Guadeloupe	0	0	0	0
2020-01-25	Guadeloupe	0	0	0	0
2020-01-26	Guadeloupe	0	0	0	0
2020-01-27	Guadeloupe	0	0	0	0
2020-01-28	Guadeloupe	0	0	0	0
2020-01-29	Guadeloupe	0	0	0	0
2020-01-30	Guadeloupe	0	0	0	0
2020-01-31	Guadeloupe	0	0	0	0
2020-02-01	Guadeloupe	0	0	0	0
2020-02-02	Guadeloupe	0	0	0	0
2020-02-03	Guadeloupe	0	0	0	0
2020-02-04	Guadeloupe	0	0	0	0
2020-02-05	Guadeloupe	0	0	0	0
2020-02-06	Guadeloupe	0	0	0	0
2020-02-07	Guadeloupe	0	0	0	0
2020-02-08	Guadeloupe	0	0	0	0
2020-02-09	Guadeloupe	0	0	0	0
2020-02-10	Guadeloupe	0	0	0	0
2020-02-11	Guadeloupe	0	0	0	0
2020-02-12	Guadeloupe	0	0	0	0
2020-02-13	Guadeloupe	0	0	0	0
2020-02-14	Guadeloupe	0	0	0	0
2020-02-15	Guadeloupe	0	0	0	0
2020-02-16	Guadeloupe	0	0	0	0
2020-02-17	Guadeloupe	0	0	0	0
2020-02-18	Guadeloupe	0	0	0	0
2020-02-19	Guadeloupe	0	0	0	0
2020-02-20	Guadeloupe	0	0	0	0
2020-02-21	Guadeloupe	0	0	0	0
2020-02-22	Guadeloupe	0	0	0	0
2020-02-23	Guadeloupe	0	0	0	0
2020-02-24	Guadeloupe	0	0	0	0
2020-02-25	Guadeloupe	0	0	0	0
2020-02-26	Guadeloupe	0	0	0	0
2020-02-27	Guadeloupe	0	0	0	0
2020-02-28	Guadeloupe	0	0	0	0
2020-02-29	Guadeloupe	0	0	0	0
2020-03-01	Guadeloupe	0	0	0	0
2020-03-02	Guadeloupe	0	0	0	0
2020-03-03	Guadeloupe	0	0	0	0
2020-03-04	Guadeloupe	0	0	0	0
2020-03-05	Guadeloupe	0	0	0	0
2020-03-06	Guadeloupe	0	0	0	0
2020-03-07	Guadeloupe	0	0	0	0
2020-03-08	Guadeloupe	0	0	0	0
2020-03-09	Guadeloupe	0	0	0	0
2020-03-10	Guadeloupe	0	0	0	0
2020-03-11	Guadeloupe	0	0	0	0
2020-03-12	Guadeloupe	0	0	0	0
2020-03-13	Guadeloupe	0	0	0	0
2020-03-14	Guadeloupe	5	5	0	0
2020-03-15	Guadeloupe	-4	1	0	0
2020-03-16	Guadeloupe	4	5	0	0
2020-03-17	Guadeloupe	1	6	0	0
2020-03-18	Guadeloupe	12	18	0	0
2020-03-19	Guadeloupe	9	27	0	0
2020-03-20	Guadeloupe	6	33	0	0
2020-03-21	Guadeloupe	12	45	0	0
2020-03-22	Guadeloupe	6	51	0	0
2020-03-23	Guadeloupe	5	56	0	0
2020-03-24	Guadeloupe	2	58	0	0
2020-03-25	Guadeloupe	4	62	0	0
2020-03-26	Guadeloupe	11	73	0	0
2020-03-27	Guadeloupe	3	76	0	0
2020-03-28	Guadeloupe	20	96	2	2
2020-03-29	Guadeloupe	0	96	0	2
2020-03-30	Guadeloupe	0	96	0	2
2020-03-31	Guadeloupe	10	106	2	4
2020-04-01	Guadeloupe	8	114	1	5
2020-04-02	Guadeloupe	11	125	1	6
2020-04-03	Guadeloupe	3	128	0	6
2020-04-04	Guadeloupe	2	130	1	7
2020-04-05	Guadeloupe	0	130	0	7
2020-04-06	Guadeloupe	4	134	0	7
2020-04-07	Guadeloupe	1	135	0	7
2020-04-08	Guadeloupe	4	139	0	7
2020-04-09	Guadeloupe	0	139	1	8
2020-04-10	Guadeloupe	2	141	0	8
2020-04-11	Guadeloupe	2	143	0	8
2020-04-12	Guadeloupe	0	143	0	8
2020-04-13	Guadeloupe	0	143	0	8
2020-04-14	Guadeloupe	0	143	0	8
2020-04-15	Guadeloupe	2	145	0	8
2020-04-16	Guadeloupe	0	145	0	8
2020-04-17	Guadeloupe	0	145	0	8
2020-04-18	Guadeloupe	0	145	0	8
2020-04-19	Guadeloupe	0	145	3	11
2020-04-20	Guadeloupe	3	148	0	11
2020-04-21	Guadeloupe	0	148	0	11
2020-04-22	Guadeloupe	0	148	1	12
2020-04-23	Guadeloupe	0	148	0	12
2020-04-24	Guadeloupe	0	148	0	12
2020-04-25	Guadeloupe	1	149	0	12
2020-04-26	Guadeloupe	0	149	0	12
2020-04-27	Guadeloupe	0	149	1	13
2020-04-28	Guadeloupe	0	149	-3	10
2020-04-29	Guadeloupe	0	149	1	11
2020-04-30	Guadeloupe	2	151	0	11
2020-05-01	Guadeloupe	1	152	1	12
2020-05-02	Guadeloupe	0	152	0	12
2020-05-03	Guadeloupe	0	152	0	12
2020-05-04	Guadeloupe	0	152	0	12
2020-05-05	Guadeloupe	0	152	0	12
2020-05-06	Guadeloupe	0	152	1	13
2020-05-07	Guadeloupe	1	153	0	13
2020-05-08	Guadeloupe	0	153	0	13
2020-05-09	Guadeloupe	1	154	0	13
2020-05-10	Guadeloupe	0	154	0	13
2020-05-11	Guadeloupe	0	154	0	13
2020-05-12	Guadeloupe	0	154	0	13
2020-05-13	Guadeloupe	1	155	0	13
2020-05-14	Guadeloupe	0	155	0	13
2020-05-15	Guadeloupe	0	155	0	13
2020-05-16	Guadeloupe	0	155	0	13
2020-05-17	Guadeloupe	0	155	0	13
2020-05-18	Guadeloupe	0	155	0	13
2020-05-19	Guadeloupe	0	155	0	13
2020-05-20	Guadeloupe	0	155	0	13
2020-05-21	Guadeloupe	0	155	0	13
2020-05-22	Guadeloupe	0	155	0	13
2020-05-23	Guadeloupe	0	155	0	13
2020-05-24	Guadeloupe	1	156	0	13
2020-05-25	Guadeloupe	0	156	0	13
2020-05-26	Guadeloupe	5	161	1	14
2020-05-27	Guadeloupe	0	161	0	14
2020-05-28	Guadeloupe	0	161	0	14
2020-05-29	Guadeloupe	0	161	0	14
2020-05-30	Guadeloupe	1	162	0	14
2020-05-31	Guadeloupe	0	162	0	14
2020-06-01	Guadeloupe	0	162	0	14
2020-06-02	Guadeloupe	0	162	0	14
2020-06-03	Guadeloupe	0	162	0	14
2020-06-04	Guadeloupe	0	162	0	14
2020-06-05	Guadeloupe	0	162	0	14
2020-06-06	Guadeloupe	2	164	0	14
2020-06-07	Guadeloupe	0	164	0	14
2020-06-08	Guadeloupe	0	164	0	14
2020-06-09	Guadeloupe	0	164	0	14
2020-06-10	Guadeloupe	0	164	0	14
2020-06-11	Guadeloupe	0	164	0	14
2020-06-12	Guadeloupe	0	164	0	14
2020-06-13	Guadeloupe	7	171	0	14
2020-06-14	Guadeloupe	0	171	0	14
2020-06-15	Guadeloupe	0	171	0	14
2020-06-16	Guadeloupe	0	171	0	14
2020-06-17	Guadeloupe	0	171	0	14
2020-06-18	Guadeloupe	0	171	0	14
2020-06-19	Guadeloupe	0	171	0	14
2020-06-20	Guadeloupe	3	174	0	14
2020-06-21	Guadeloupe	0	174	0	14
2020-06-22	Guadeloupe	0	174	0	14
2020-06-23	Guadeloupe	0	174	0	14
2020-06-24	Guadeloupe	0	174	0	14
2020-06-25	Guadeloupe	0	174	0	14
2020-06-26	Guadeloupe	0	174	0	14
2020-06-27	Guadeloupe	8	182	0	14
2020-06-28	Guadeloupe	0	182	0	14
2020-06-29	Guadeloupe	0	182	0	14
2020-06-30	Guadeloupe	0	182	0	14
2020-07-01	Guadeloupe	0	182	0	14
2020-07-02	Guadeloupe	0	182	0	14
2020-07-03	Guadeloupe	0	182	0	14
2020-07-04	Guadeloupe	0	182	0	14
2020-07-05	Guadeloupe	2	184	0	14
2020-07-06	Guadeloupe	0	184	0	14
2020-07-07	Guadeloupe	0	184	0	14
2020-07-08	Guadeloupe	0	184	0	14
2020-07-09	Guadeloupe	0	184	0	14
2020-07-10	Guadeloupe	0	184	0	14
2020-07-11	Guadeloupe	6	190	0	14
2020-07-12	Guadeloupe	0	190	0	14
2020-07-13	Guadeloupe	0	190	0	14
2020-07-14	Guadeloupe	0	190	0	14
2020-07-15	Guadeloupe	0	190	0	14
2020-07-16	Guadeloupe	0	190	0	14
2020-07-17	Guadeloupe	0	190	0	14
2020-07-18	Guadeloupe	5	195	0	14
2020-07-19	Guadeloupe	0	195	0	14
2020-07-20	Guadeloupe	0	195	0	14
2020-07-21	Guadeloupe	0	195	0	14
2020-07-22	Guadeloupe	0	195	0	14
2020-07-23	Guadeloupe	0	195	0	14
2020-07-24	Guadeloupe	0	195	0	14
2020-07-25	Guadeloupe	8	203	0	14
2020-07-26	Guadeloupe	0	203	0	14
2020-07-27	Guadeloupe	0	203	0	14
2020-07-28	Guadeloupe	0	203	0	14
2020-07-29	Guadeloupe	0	203	0	14
2020-07-30	Guadeloupe	41	244	0	14
2020-07-31	Guadeloupe	0	244	0	14
2020-08-01	Guadeloupe	0	244	0	14
2020-08-02	Guadeloupe	21	265	0	14
2020-08-03	Guadeloupe	0	265	0	14
2020-08-04	Guadeloupe	0	265	0	14
2020-08-05	Guadeloupe	7	272	0	14
2020-08-06	Guadeloupe	0	272	0	14
2020-08-07	Guadeloupe	7	279	0	14
2020-08-08	Guadeloupe	0	279	0	14
2020-08-09	Guadeloupe	11	290	0	14
2020-08-10	Guadeloupe	0	290	0	14
2020-08-11	Guadeloupe	0	290	0	14
2020-08-12	Guadeloupe	27	317	0	14
2020-08-13	Guadeloupe	0	317	0	14
2020-08-14	Guadeloupe	50	367	0	14
2020-08-15	Guadeloupe	79	446	0	14
2020-08-16	Guadeloupe	0	446	0	14
2020-08-17	Guadeloupe	0	446	0	14
2020-08-18	Guadeloupe	64	510	1	15
2020-08-19	Guadeloupe	0	510	0	15
2020-08-20	Guadeloupe	0	510	0	15
2020-08-21	Guadeloupe	0	510	0	15
2020-08-22	Guadeloupe	0	510	0	15
2020-08-23	Guadeloupe	261	771	0	15
2020-08-24	Guadeloupe	0	771	0	15
2020-08-25	Guadeloupe	0	771	0	15
2020-08-26	Guadeloupe	0	771	0	15
2020-08-27	Guadeloupe	164	935	0	15
2020-08-28	Guadeloupe	0	935	0	15
2020-08-29	Guadeloupe	0	935	0	15
2020-08-30	Guadeloupe	0	935	0	15
2020-08-31	Guadeloupe	210	1145	1	16
2020-09-01	Guadeloupe	0	1145	0	16
2020-09-02	Guadeloupe	124	1269	2	18
2020-09-03	Guadeloupe	0	1269	0	18
2020-09-04	Guadeloupe	94	1363	2	20
2020-09-05	Guadeloupe	0	1363	0	20
2020-09-06	Guadeloupe	0	1363	0	20
2020-09-07	Guadeloupe	0	1363	0	20
2020-09-08	Guadeloupe	0	1363	0	20
2020-09-09	Guadeloupe	924	2287	3	23
2020-09-10	Guadeloupe	0	2287	0	23
2020-09-11	Guadeloupe	0	2287	0	23
2020-09-12	Guadeloupe	0	2287	0	23
2020-09-13	Guadeloupe	793	3080	1	24
2020-09-14	Guadeloupe	0	3080	0	24
2020-09-15	Guadeloupe	0	3080	0	24
2020-09-16	Guadeloupe	0	3080	0	24
2020-09-17	Guadeloupe	346	3426	2	26
2020-09-18	Guadeloupe	0	3426	0	26
2020-09-19	Guadeloupe	0	3426	0	26
2020-09-20	Guadeloupe	0	3426	0	26
2020-09-21	Guadeloupe	0	3426	0	26
2020-09-22	Guadeloupe	0	3426	0	26
2020-09-23	Guadeloupe	1061	4487	16	42
2020-09-24	Guadeloupe	0	4487	0	42
2020-09-25	Guadeloupe	0	4487	0	42
2020-09-26	Guadeloupe	0	4487	0	42
2020-09-27	Guadeloupe	467	4954	0	42
2020-09-28	Guadeloupe	0	4954	0	42
2020-09-29	Guadeloupe	0	4954	11	53
2020-09-30	Guadeloupe	0	4954	0	53
2020-10-01	Guadeloupe	574	5528	4	57
2020-10-02	Guadeloupe	0	5528	0	57
2020-10-03	Guadeloupe	375	5903	18	75
2020-10-04	Guadeloupe	0	5903	0	75
2020-10-05	Guadeloupe	0	5903	0	75
2020-10-06	Guadeloupe	0	5903	0	75
2020-10-07	Guadeloupe	0	5903	0	75
2020-10-08	Guadeloupe	416	6319	2	77
2020-10-09	Guadeloupe	164	6483	0	77
2020-10-10	Guadeloupe	0	6483	18	95
2020-10-11	Guadeloupe	0	6483	0	95
2020-10-12	Guadeloupe	0	6483	0	95
2020-10-13	Guadeloupe	0	6483	0	95
2020-10-14	Guadeloupe	0	6483	0	95
2020-10-15	Guadeloupe	425	6908	1	96
2020-10-16	Guadeloupe	0	6908	0	96
2020-10-17	Guadeloupe	214	7122	15	111
2020-10-18	Guadeloupe	0	7122	0	111
2020-10-19	Guadeloupe	0	7122	0	111
2020-10-20	Guadeloupe	0	7122	0	111
2020-10-21	Guadeloupe	0	7122	0	111
2020-10-22	Guadeloupe	207	7329	4	115
2020-10-23	Guadeloupe	0	7329	0	115
2020-10-24	Guadeloupe	0	7329	0	115
2020-10-25	Guadeloupe	145	7474	12	127
2020-10-26	Guadeloupe	0	7474	-1	126
2020-10-27	Guadeloupe	0	7474	0	126
2020-10-28	Guadeloupe	0	7474	0	126
2020-10-29	Guadeloupe	131	7605	0	126
2020-10-30	Guadeloupe	0	7605	0	126
2020-10-31	Guadeloupe	137	7742	0	126
2020-11-01	Guadeloupe	0	7742	0	126
2020-11-02	Guadeloupe	0	7742	0	126
2020-11-03	Guadeloupe	0	7742	0	126
2020-11-04	Guadeloupe	0	7742	0	126
2020-11-05	Guadeloupe	161	7903	7	133
2020-11-06	Guadeloupe	0	7903	0	133
2020-11-07	Guadeloupe	0	7903	0	133
2020-11-08	Guadeloupe	0	7903	0	133
2020-11-09	Guadeloupe	0	7903	0	133
2020-11-10	Guadeloupe	0	7903	0	133
2020-11-11	Guadeloupe	0	7903	0	133
2020-11-12	Guadeloupe	195	8098	6	139
2020-11-13	Guadeloupe	0	8098	0	139
2020-11-14	Guadeloupe	0	8098	0	139
2020-11-15	Guadeloupe	0	8098	0	139
2020-11-16	Guadeloupe	83	8181	0	139
2020-11-17	Guadeloupe	0	8181	0	139
2020-11-18	Guadeloupe	0	8181	0	139
2020-11-19	Guadeloupe	44	8225	5	144
2020-11-20	Guadeloupe	0	8225	0	144
2020-11-21	Guadeloupe	0	8225	0	144
2020-11-22	Guadeloupe	0	8225	0	144
2020-11-23	Guadeloupe	0	8225	0	144
2020-11-24	Guadeloupe	0	8225	0	144
2020-11-25	Guadeloupe	0	8225	0	144
2020-11-26	Guadeloupe	119	8344	5	149
2020-11-27	Guadeloupe	0	8344	0	149
2020-11-28	Guadeloupe	0	8344	0	149
2020-11-29	Guadeloupe	0	8344	0	149
2020-11-30	Guadeloupe	0	8344	0	149
2020-12-01	Guadeloupe	34	8378	0	149
2020-12-02	Guadeloupe	0	8378	0	149
2020-12-03	Guadeloupe	49	8427	0	149
2020-12-04	Guadeloupe	0	8427	0	149
2020-12-05	Guadeloupe	0	8427	0	149
2020-12-06	Guadeloupe	0	8427	0	149
2020-12-07	Guadeloupe	0	8427	0	149
2020-12-08	Guadeloupe	24	8451	0	149
2020-12-09	Guadeloupe	0	8451	3	152
2020-12-10	Guadeloupe	0	8451	0	152
2020-12-11	Guadeloupe	0	8451	0	152
2020-12-12	Guadeloupe	0	8451	0	152
2020-12-13	Guadeloupe	0	8451	0	152
2020-12-14	Guadeloupe	0	8451	0	152
2020-12-15	Guadeloupe	47	8498	0	152
2020-12-16	Guadeloupe	0	8498	0	152
2020-12-17	Guadeloupe	0	8498	0	152
2020-12-18	Guadeloupe	0	8498	2	154
2020-12-19	Guadeloupe	0	8498	0	154
2020-12-20	Guadeloupe	59	8557	1	155
2020-12-21	Guadeloupe	0	8557	0	155
2020-12-22	Guadeloupe	0	8557	0	155
2020-12-23	Guadeloupe	0	8557	0	155
2020-12-24	Guadeloupe	0	8557	0	155
2020-12-25	Guadeloupe	0	8557	0	155
2020-12-26	Guadeloupe	0	8557	0	155
2020-12-27	Guadeloupe	63	8620	0	155
2020-12-28	Guadeloupe	0	8620	0	155
2020-12-29	Guadeloupe	0	8620	0	155
2020-12-30	Guadeloupe	0	8620	0	155
2020-12-31	Guadeloupe	0	8620	0	155
2021-01-01	Guadeloupe	0	8620	0	155
2021-01-02	Guadeloupe	0	8620	0	155
2021-01-03	Guadeloupe	0	8620	0	155
2021-01-04	Guadeloupe	0	8620	0	155
2021-01-05	Guadeloupe	82	8702	0	155
2021-01-06	Guadeloupe	0	8702	0	155
2021-01-07	Guadeloupe	0	8702	0	155
2021-01-08	Guadeloupe	0	8702	0	155
2021-01-09	Guadeloupe	0	8702	0	155
2021-01-10	Guadeloupe	0	8702	0	155
2021-01-11	Guadeloupe	0	8702	0	155
2021-01-12	Guadeloupe	132	8834	1	156
2021-01-13	Guadeloupe	0	8834	0	156
2021-01-14	Guadeloupe	0	8834	0	156
2021-01-15	Guadeloupe	0	8834	0	156
2021-01-16	Guadeloupe	0	8834	0	156
2021-01-17	Guadeloupe	0	8834	0	156
2021-01-18	Guadeloupe	0	8834	0	156
2021-01-19	Guadeloupe	114	8948	0	156
2021-01-20	Guadeloupe	0	8948	0	156
2021-01-21	Guadeloupe	0	8948	0	156
2021-01-22	Guadeloupe	0	8948	0	156
2021-01-23	Guadeloupe	108	9056	1	157
2021-01-24	Guadeloupe	0	9056	0	157
2021-01-25	Guadeloupe	0	9056	0	157
2021-01-26	Guadeloupe	0	9056	0	157
2021-01-27	Guadeloupe	0	9056	0	157
2021-01-28	Guadeloupe	0	9056	0	157
2021-01-29	Guadeloupe	0	9056	0	157
2021-01-30	Guadeloupe	0	9056	0	157
2021-01-31	Guadeloupe	100	9156	0	157
2021-02-01	Guadeloupe	0	9156	0	157
2021-02-02	Guadeloupe	0	9156	1	158
2021-02-03	Guadeloupe	0	9156	0	158
2021-02-04	Guadeloupe	0	9156	0	158
2021-02-05	Guadeloupe	0	9156	0	158
2021-02-06	Guadeloupe	0	9156	0	158
2021-02-07	Guadeloupe	0	9156	0	158
2021-02-08	Guadeloupe	0	9156	0	158
2021-02-09	Guadeloupe	146	9302	1	159
2021-02-10	Guadeloupe	0	9302	0	159
2021-02-11	Guadeloupe	0	9302	0	159
2021-02-12	Guadeloupe	0	9302	0	159
2021-02-13	Guadeloupe	0	9302	0	159
2021-02-14	Guadeloupe	153	9455	1	160
2021-02-15	Guadeloupe	0	9455	0	160
2021-02-16	Guadeloupe	0	9455	0	160
2021-02-17	Guadeloupe	0	9455	0	160
2021-02-18	Guadeloupe	0	9455	0	160
2021-02-19	Guadeloupe	0	9455	0	160
2021-02-20	Guadeloupe	0	9455	0	160
2021-02-21	Guadeloupe	0	9455	0	160
2021-02-22	Guadeloupe	0	9455	0	160
2021-02-23	Guadeloupe	155	9610	3	163
2021-02-24	Guadeloupe	0	9610	0	163
2021-02-25	Guadeloupe	0	9610	0	163
2021-02-26	Guadeloupe	0	9610	0	163
2021-02-27	Guadeloupe	358	9968	1	164
2021-02-28	Guadeloupe	0	9968	0	164
2021-03-01	Guadeloupe	0	9968	0	164
2021-03-02	Guadeloupe	0	9968	0	164
2021-03-03	Guadeloupe	0	9968	0	164
2021-03-04	Guadeloupe	0	9968	0	164
2021-03-05	Guadeloupe	0	9968	0	164
2021-03-06	Guadeloupe	490	10458	4	168
2021-03-07	Guadeloupe	0	10458	0	168
2021-03-08	Guadeloupe	0	10458	0	168
2021-03-09	Guadeloupe	0	10458	0	168
2021-03-10	Guadeloupe	0	10458	0	168
2021-03-11	Guadeloupe	0	10458	0	168
2021-03-12	Guadeloupe	0	10458	0	168
2021-03-13	Guadeloupe	0	10458	0	168
2021-03-14	Guadeloupe	267	10725	0	168
2021-03-15	Guadeloupe	0	10725	0	168
2021-03-16	Guadeloupe	0	10725	0	168
2021-03-17	Guadeloupe	0	10725	0	168
2021-03-18	Guadeloupe	0	10725	0	168
2021-03-19	Guadeloupe	0	10725	0	168
2021-03-20	Guadeloupe	0	10725	0	168
2021-03-21	Guadeloupe	370	11095	1	169
2021-03-22	Guadeloupe	0	11095	0	169
2021-03-23	Guadeloupe	0	11095	0	169
2021-03-24	Guadeloupe	0	11095	0	169
2021-03-25	Guadeloupe	0	11095	0	169
2021-03-26	Guadeloupe	0	11095	0	169
2021-03-27	Guadeloupe	0	11095	0	169
2021-03-28	Guadeloupe	417	11512	9	178
2021-03-29	Guadeloupe	0	11512	0	178
2021-03-30	Guadeloupe	0	11512	0	178
2021-03-31	Guadeloupe	0	11512	0	178
2021-04-01	Guadeloupe	0	11512	0	178
2021-04-02	Guadeloupe	0	11512	0	178
2021-04-03	Guadeloupe	378	11890	5	183
2021-04-04	Guadeloupe	0	11890	0	183
2021-04-05	Guadeloupe	0	11890	0	183
2021-04-06	Guadeloupe	0	11890	0	183
2021-04-07	Guadeloupe	0	11890	0	183
2021-04-08	Guadeloupe	0	11890	0	183
2021-04-09	Guadeloupe	0	11890	0	183
2021-04-10	Guadeloupe	414	12304	6	189
2021-04-11	Guadeloupe	0	12304	0	189
2021-04-12	Guadeloupe	0	12304	0	189
2021-04-13	Guadeloupe	0	12304	0	189
2021-04-14	Guadeloupe	0	12304	0	189
2021-04-15	Guadeloupe	0	12304	0	189
2021-04-16	Guadeloupe	0	12304	0	189
2021-04-17	Guadeloupe	0	12304	0	189
2021-04-18	Guadeloupe	623	12927	5	194
2021-04-19	Guadeloupe	0	12927	0	194
2021-04-20	Guadeloupe	0	12927	0	194
2021-04-21	Guadeloupe	0	12927	0	194
2021-04-22	Guadeloupe	0	12927	0	194
2021-04-23	Guadeloupe	0	12927	0	194
2021-04-24	Guadeloupe	0	12927	0	194
2021-04-25	Guadeloupe	843	13770	17	211
2021-04-26	Guadeloupe	0	13770	0	211
2021-04-27	Guadeloupe	0	13770	0	211
2021-04-28	Guadeloupe	0	13770	0	211
2021-04-29	Guadeloupe	0	13770	0	211
2021-04-30	Guadeloupe	0	13770	0	211
2021-05-01	Guadeloupe	0	13770	0	211
2021-05-02	Guadeloupe	864	14634	17	228
2021-05-03	Guadeloupe	0	14634	0	228
2021-05-04	Guadeloupe	0	14634	0	228
2021-05-05	Guadeloupe	0	14634	0	228
2021-05-06	Guadeloupe	0	14634	0	228
2021-05-07	Guadeloupe	0	14634	0	228
2021-05-08	Guadeloupe	795	15429	8	236
2021-05-09	Guadeloupe	0	15429	0	236
2021-05-10	Guadeloupe	0	15429	0	236
2021-05-11	Guadeloupe	0	15429	0	236
2021-05-12	Guadeloupe	0	15429	0	236
2021-05-13	Guadeloupe	0	15429	0	236
2021-05-14	Guadeloupe	0	15429	0	236
2021-05-15	Guadeloupe	0	15429	0	236
2021-05-16	Guadeloupe	650	16079	9	245
2021-05-17	Guadeloupe	0	16079	0	245
2021-05-18	Guadeloupe	0	16079	0	245
2021-05-19	Guadeloupe	0	16079	0	245
2021-05-20	Guadeloupe	0	16079	0	245
2021-05-21	Guadeloupe	0	16079	0	245
2021-05-22	Guadeloupe	0	16079	0	245
2021-05-23	Guadeloupe	438	16517	10	255
2021-05-24	Guadeloupe	0	16517	0	255
2021-05-25	Guadeloupe	0	16517	0	255
2021-05-26	Guadeloupe	0	16517	0	255
2021-05-27	Guadeloupe	0	16517	0	255
2021-05-28	Guadeloupe	0	16517	0	255
2021-05-29	Guadeloupe	0	16517	0	255
2021-05-30	Guadeloupe	357	16874	0	255
2021-05-31	Guadeloupe	0	16874	0	255
2021-06-01	Guadeloupe	0	16874	0	255
2021-06-02	Guadeloupe	0	16874	0	255
2021-06-03	Guadeloupe	0	16874	0	255
2021-06-04	Guadeloupe	0	16874	0	255
2021-06-05	Guadeloupe	0	16874	0	255
2021-06-06	Guadeloupe	234	17108	5	260
2021-06-07	Guadeloupe	0	17108	0	260
2021-06-08	Guadeloupe	0	17108	0	260
2021-06-09	Guadeloupe	0	17108	0	260
2021-06-10	Guadeloupe	0	17108	0	260
2021-06-11	Guadeloupe	0	17108	0	260
2021-06-12	Guadeloupe	0	17108	0	260
2021-06-13	Guadeloupe	180	17288	5	265
2021-06-14	Guadeloupe	0	17288	0	265
2021-06-15	Guadeloupe	0	17288	0	265
2021-06-16	Guadeloupe	0	17288	0	265
2021-06-17	Guadeloupe	0	17288	0	265
2021-06-18	Guadeloupe	0	17288	0	265
2021-06-19	Guadeloupe	0	17288	0	265
2021-06-20	Guadeloupe	139	17427	1	266
2021-06-21	Guadeloupe	0	17427	0	266
2021-06-22	Guadeloupe	0	17427	0	266
2021-06-23	Guadeloupe	0	17427	0	266
2021-06-24	Guadeloupe	0	17427	0	266
2021-06-25	Guadeloupe	0	17427	0	266
2021-06-26	Guadeloupe	0	17427	0	266
2021-06-27	Guadeloupe	112	17539	1	267
2021-06-28	Guadeloupe	0	17539	0	267
2021-06-29	Guadeloupe	0	17539	0	267
2021-06-30	Guadeloupe	0	17539	0	267
2021-07-01	Guadeloupe	0	17539	0	267
2021-07-02	Guadeloupe	0	17539	0	267
2021-07-03	Guadeloupe	0	17539	0	267
2021-07-04	Guadeloupe	145	17684	3	270
2021-07-05	Guadeloupe	0	17684	0	270
2021-07-06	Guadeloupe	0	17684	0	270
2021-07-07	Guadeloupe	0	17684	0	270
2021-07-08	Guadeloupe	0	17684	0	270
2021-07-09	Guadeloupe	0	17684	0	270
2021-07-10	Guadeloupe	0	17684	0	270
2021-07-11	Guadeloupe	125	17809	4	274
2021-07-12	Guadeloupe	0	17809	0	274
2021-07-13	Guadeloupe	0	17809	0	274
2021-07-14	Guadeloupe	0	17809	0	274
2021-07-15	Guadeloupe	0	17809	0	274
2021-07-16	Guadeloupe	0	17809	0	274
2021-07-17	Guadeloupe	173	17982	4	278
2021-07-18	Guadeloupe	0	17982	0	278
2021-07-19	Guadeloupe	0	17982	0	278
2021-07-20	Guadeloupe	0	17982	0	278
2021-07-21	Guadeloupe	0	17982	0	278
2021-07-22	Guadeloupe	0	17982	0	278
2021-07-23	Guadeloupe	0	17982	0	278
2021-07-24	Guadeloupe	331	18313	2	280
2021-07-25	Guadeloupe	0	18313	0	280
2021-07-26	Guadeloupe	0	18313	0	280
2021-07-27	Guadeloupe	0	18313	0	280
2021-07-28	Guadeloupe	0	18313	0	280
2021-07-29	Guadeloupe	0	18313	0	280
2021-07-30	Guadeloupe	0	18313	0	280
2021-07-31	Guadeloupe	1093	19406	3	283
2021-08-01	Guadeloupe	0	19406	0	283
2021-08-02	Guadeloupe	0	19406	0	283
2021-08-03	Guadeloupe	1719	21125	0	283
2021-08-04	Guadeloupe	0	21125	0	283
2021-08-05	Guadeloupe	0	21125	0	283
2021-08-06	Guadeloupe	0	21125	0	283
2021-08-07	Guadeloupe	1501	22626	8	291
2021-08-08	Guadeloupe	0	22626	0	291
2021-08-09	Guadeloupe	0	22626	0	291
2021-08-10	Guadeloupe	4145	26771	0	291
2021-08-11	Guadeloupe	0	26771	0	291
2021-08-12	Guadeloupe	0	26771	0	291
2021-08-13	Guadeloupe	0	26771	0	291
2021-08-14	Guadeloupe	2989	29760	44	335
2021-08-15	Guadeloupe	0	29760	0	335
2021-08-16	Guadeloupe	0	29760	0	335
2021-08-17	Guadeloupe	5523	35283	11	346
2021-08-18	Guadeloupe	0	35283	0	346
2021-08-19	Guadeloupe	0	35283	0	346
2021-08-20	Guadeloupe	0	35283	0	346
2021-08-21	Guadeloupe	2672	37955	43	389
2021-08-22	Guadeloupe	0	37955	0	389
2021-08-23	Guadeloupe	0	37955	0	389
2021-08-24	Guadeloupe	0	37955	38	427
2021-08-25	Guadeloupe	0	37955	0	427
2021-08-26	Guadeloupe	0	37955	0	427
2021-08-27	Guadeloupe	0	37955	0	427
2021-08-28	Guadeloupe	7438	45393	76	503
2021-08-29	Guadeloupe	0	45393	0	503
2021-08-30	Guadeloupe	0	45393	0	503
2021-08-31	Guadeloupe	0	45393	0	503
2021-09-01	Guadeloupe	0	45393	0	503
2021-09-02	Guadeloupe	0	45393	0	503
2021-09-03	Guadeloupe	0	45393	0	503
2021-09-04	Guadeloupe	4122	49515	103	606
2021-09-05	Guadeloupe	0	49515	0	606
2021-09-06	Guadeloupe	0	49515	0	606
2021-09-07	Guadeloupe	0	49515	0	606
2021-09-08	Guadeloupe	0	49515	0	606
2021-09-09	Guadeloupe	0	49515	0	606
2021-09-10	Guadeloupe	0	49515	0	606
2021-09-11	Guadeloupe	1970	51485	89	695
2021-09-12	Guadeloupe	0	51485	0	695
2021-09-13	Guadeloupe	0	51485	0	695
2021-09-14	Guadeloupe	0	51485	0	695
2021-09-15	Guadeloupe	0	51485	0	695
2021-09-16	Guadeloupe	0	51485	0	695
2021-09-17	Guadeloupe	0	51485	0	695
2021-09-18	Guadeloupe	978	52463	52	747
2021-09-19	Guadeloupe	0	52463	0	747
2021-09-20	Guadeloupe	0	52463	0	747
2021-09-21	Guadeloupe	0	52463	0	747
2021-09-22	Guadeloupe	0	52463	0	747
2021-09-23	Guadeloupe	0	52463	0	747
2021-09-24	Guadeloupe	0	52463	0	747
2021-09-25	Guadeloupe	643	53106	20	767
2021-09-26	Guadeloupe	0	53106	0	767
2021-09-27	Guadeloupe	0	53106	0	767
2021-09-28	Guadeloupe	0	53106	0	767
2021-09-29	Guadeloupe	0	53106	0	767
2021-09-30	Guadeloupe	0	53106	0	767
2021-10-01	Guadeloupe	0	53106	0	767
2021-10-02	Guadeloupe	438	53544	18	785
2021-10-03	Guadeloupe	0	53544	0	785
2021-10-04	Guadeloupe	0	53544	0	785
2021-10-05	Guadeloupe	0	53544	0	785
2021-10-06	Guadeloupe	0	53544	0	785
2021-10-07	Guadeloupe	0	53544	0	785
2021-10-08	Guadeloupe	0	53544	0	785
2021-10-09	Guadeloupe	292	53836	15	800
2021-10-10	Guadeloupe	0	53836	0	800
2021-10-11	Guadeloupe	0	53836	0	800
2021-10-12	Guadeloupe	0	53836	0	800
2021-10-13	Guadeloupe	0	53836	0	800
2021-10-14	Guadeloupe	0	53836	0	800
2021-10-15	Guadeloupe	0	53836	0	800
2021-10-16	Guadeloupe	259	54095	9	809
2021-10-17	Guadeloupe	0	54095	0	809
2021-10-18	Guadeloupe	0	54095	0	809
2021-10-19	Guadeloupe	0	54095	0	809
2021-10-20	Guadeloupe	0	54095	0	809
2021-10-21	Guadeloupe	0	54095	0	809
2021-10-22	Guadeloupe	0	54095	0	809
2021-10-23	Guadeloupe	193	54288	6	815
2021-10-24	Guadeloupe	0	54288	0	815
2021-10-25	Guadeloupe	0	54288	0	815
2021-10-26	Guadeloupe	0	54288	0	815
2021-10-27	Guadeloupe	0	54288	0	815
2021-10-28	Guadeloupe	0	54288	0	815
2021-10-29	Guadeloupe	0	54288	0	815
2021-10-30	Guadeloupe	186	54474	5	820
2021-10-31	Guadeloupe	0	54474	0	820
2021-11-01	Guadeloupe	0	54474	0	820
2021-11-02	Guadeloupe	0	54474	0	820
2021-11-03	Guadeloupe	0	54474	0	820
2021-11-04	Guadeloupe	0	54474	0	820
2021-11-05	Guadeloupe	0	54474	0	820
2021-11-06	Guadeloupe	198	54672	2	822
2021-11-07	Guadeloupe	0	54672	0	822
2021-11-08	Guadeloupe	0	54672	0	822
2021-11-09	Guadeloupe	0	54672	0	822
2021-11-10	Guadeloupe	0	54672	0	822
2021-11-11	Guadeloupe	0	54672	0	822
2021-11-12	Guadeloupe	0	54672	0	822
2021-11-13	Guadeloupe	182	54854	0	822
2021-11-14	Guadeloupe	0	54854	0	822
2021-11-15	Guadeloupe	0	54854	0	822
2021-11-16	Guadeloupe	0	54854	0	822
2021-11-17	Guadeloupe	0	54854	0	822
2021-11-18	Guadeloupe	0	54854	0	822
2021-11-19	Guadeloupe	0	54854	0	822
2021-11-20	Guadeloupe	226	55080	1	823
2021-11-21	Guadeloupe	0	55080	0	823
2021-11-22	Guadeloupe	0	55080	0	823
2021-11-23	Guadeloupe	0	55080	0	823
2021-11-24	Guadeloupe	0	55080	0	823
2021-11-25	Guadeloupe	0	55080	0	823
2021-11-26	Guadeloupe	0	55080	0	823
2021-11-27	Guadeloupe	0	55080	0	823
2021-11-28	Guadeloupe	0	55080	0	823
2021-11-29	Guadeloupe	0	55080	0	823
2021-11-30	Guadeloupe	0	55080	0	823
2021-12-01	Guadeloupe	0	55080	0	823
2021-12-02	Guadeloupe	0	55080	0	823
2021-12-03	Guadeloupe	0	55080	0	823
2021-12-04	Guadeloupe	138	55218	2	825
2021-12-05	Guadeloupe	0	55218	0	825
2021-12-06	Guadeloupe	0	55218	0	825
2021-12-07	Guadeloupe	0	55218	0	825
2021-12-08	Guadeloupe	0	55218	0	825
2021-12-09	Guadeloupe	0	55218	0	825
2021-12-10	Guadeloupe	0	55218	0	825
2021-12-11	Guadeloupe	157	55375	3	828
2021-12-12	Guadeloupe	0	55375	0	828
2021-12-13	Guadeloupe	0	55375	0	828
2021-12-14	Guadeloupe	0	55375	0	828
2021-12-15	Guadeloupe	0	55375	0	828
2021-12-16	Guadeloupe	0	55375	0	828
2021-12-17	Guadeloupe	0	55375	0	828
2021-12-18	Guadeloupe	189	55564	2	830
2021-12-19	Guadeloupe	0	55564	0	830
2021-12-20	Guadeloupe	0	55564	0	830
2021-12-21	Guadeloupe	0	55564	0	830
2021-12-22	Guadeloupe	0	55564	0	830
2021-12-23	Guadeloupe	0	55564	0	830
2021-12-24	Guadeloupe	0	55564	0	830
2021-12-25	Guadeloupe	231	55795	1	831
2021-12-26	Guadeloupe	0	55795	0	831
2021-12-27	Guadeloupe	0	55795	0	831
2021-12-28	Guadeloupe	0	55795	0	831
2021-12-29	Guadeloupe	0	55795	0	831
2021-12-30	Guadeloupe	0	55795	0	831
2021-12-31	Guadeloupe	0	55795	0	831
2022-01-01	Guadeloupe	720	56515	1	832
2022-01-02	Guadeloupe	0	56515	0	832
2022-01-03	Guadeloupe	0	56515	0	832
2022-01-04	Guadeloupe	0	56515	0	832
2022-01-05	Guadeloupe	0	56515	0	832
2022-01-06	Guadeloupe	0	56515	0	832
2022-01-07	Guadeloupe	0	56515	0	832
2022-01-08	Guadeloupe	4138	60653	1	833
2022-01-09	Guadeloupe	0	60653	0	833
2022-01-10	Guadeloupe	0	60653	0	833
2022-01-11	Guadeloupe	0	60653	0	833
2022-01-12	Guadeloupe	0	60653	0	833
2022-01-13	Guadeloupe	0	60653	0	833
2022-01-14	Guadeloupe	0	60653	0	833
2022-01-15	Guadeloupe	13007	73660	2	835
2022-01-16	Guadeloupe	0	73660	0	835
2022-01-17	Guadeloupe	0	73660	0	835
2022-01-18	Guadeloupe	0	73660	0	835
2022-01-19	Guadeloupe	0	73660	0	835
2022-01-20	Guadeloupe	0	73660	0	835
2022-01-21	Guadeloupe	0	73660	0	835
2022-01-22	Guadeloupe	17089	90749	9	844
2022-01-23	Guadeloupe	0	90749	0	844
2022-01-24	Guadeloupe	0	90749	0	844
2022-01-25	Guadeloupe	0	90749	0	844
2022-01-26	Guadeloupe	0	90749	0	844
2022-01-27	Guadeloupe	0	90749	0	844
2022-01-28	Guadeloupe	0	90749	0	844
2022-01-29	Guadeloupe	13430	104179	11	855
2022-01-30	Guadeloupe	0	104179	0	855
2022-01-31	Guadeloupe	8489	112668	18	873
2022-02-01	Guadeloupe	0	112668	0	873
2022-02-02	Guadeloupe	0	112668	0	873
2022-02-03	Guadeloupe	0	112668	0	873
2022-02-04	Guadeloupe	0	112668	0	873
2022-02-05	Guadeloupe	0	112668	0	873
2022-02-06	Guadeloupe	0	112668	0	873
2022-02-07	Guadeloupe	5509	118177	16	889
2022-02-08	Guadeloupe	0	118177	0	889
2022-02-09	Guadeloupe	0	118177	0	889
2022-02-10	Guadeloupe	0	118177	0	889
2022-02-11	Guadeloupe	0	118177	0	889
2022-02-12	Guadeloupe	0	118177	0	889
2022-02-13	Guadeloupe	0	118177	0	889
2022-02-14	Guadeloupe	0	118177	0	889
2022-02-15	Guadeloupe	0	118177	0	889
2022-02-16	Guadeloupe	0	118177	0	889
2022-02-17	Guadeloupe	0	118177	0	889
2022-02-18	Guadeloupe	0	118177	0	889
2022-02-19	Guadeloupe	4034	122211	20	909
2022-02-20	Guadeloupe	0	122211	0	909
2022-02-21	Guadeloupe	0	122211	0	909
2022-02-22	Guadeloupe	0	122211	0	909
2022-02-23	Guadeloupe	0	122211	0	909
2022-02-24	Guadeloupe	0	122211	0	909
2022-02-25	Guadeloupe	0	122211	0	909
2022-02-26	Guadeloupe	2317	124528	9	918
2022-02-27	Guadeloupe	0	124528	0	918
2022-02-28	Guadeloupe	0	124528	0	918
2022-03-01	Guadeloupe	0	124528	0	918
2022-03-02	Guadeloupe	0	124528	0	918
2022-03-03	Guadeloupe	0	124528	0	918
2022-03-04	Guadeloupe	0	124528	0	918
2022-03-05	Guadeloupe	1728	126256	1	919
2022-03-06	Guadeloupe	0	126256	0	919
2022-03-07	Guadeloupe	0	126256	0	919
2022-03-08	Guadeloupe	0	126256	0	919
2022-03-09	Guadeloupe	0	126256	0	919
2022-03-10	Guadeloupe	0	126256	0	919
2022-03-11	Guadeloupe	0	126256	0	919
2022-03-12	Guadeloupe	2097	128353	5	924
2022-03-13	Guadeloupe	0	128353	0	924
2022-03-14	Guadeloupe	0	128353	0	924
2022-03-15	Guadeloupe	0	128353	0	924
2022-03-16	Guadeloupe	0	128353	0	924
2022-03-17	Guadeloupe	0	128353	0	924
2022-03-18	Guadeloupe	0	128353	0	924
2022-03-19	Guadeloupe	4006	132359	4	928
2022-03-20	Guadeloupe	0	132359	0	928
2022-03-21	Guadeloupe	0	132359	0	928
2022-03-22	Guadeloupe	0	132359	0	928
2022-03-23	Guadeloupe	0	132359	0	928
2022-03-24	Guadeloupe	0	132359	0	928
2022-03-25	Guadeloupe	0	132359	0	928
2022-03-26	Guadeloupe	3622	135981	3	931
2022-03-27	Guadeloupe	0	135981	0	931
2022-03-28	Guadeloupe	0	135981	0	931
2022-03-29	Guadeloupe	0	135981	0	931
2022-03-30	Guadeloupe	0	135981	0	931
2022-03-31	Guadeloupe	0	135981	0	931
2022-04-01	Guadeloupe	0	135981	0	931
2022-04-02	Guadeloupe	3535	139516	7	938
2022-04-03	Guadeloupe	0	139516	0	938
2022-04-04	Guadeloupe	0	139516	0	938
2022-04-05	Guadeloupe	0	139516	0	938
2022-04-06	Guadeloupe	0	139516	0	938
2022-04-07	Guadeloupe	0	139516	0	938
2022-04-08	Guadeloupe	0	139516	0	938
2022-04-09	Guadeloupe	3057	142573	2	940
2022-04-10	Guadeloupe	0	142573	0	940
2022-04-11	Guadeloupe	0	142573	0	940
2022-04-12	Guadeloupe	0	142573	0	940
2022-04-13	Guadeloupe	0	142573	0	940
2022-04-14	Guadeloupe	0	142573	0	940
2022-04-15	Guadeloupe	0	142573	0	940
2022-04-16	Guadeloupe	2655	145228	1	941
2022-04-17	Guadeloupe	0	145228	0	941
2022-04-18	Guadeloupe	0	145228	0	941
2022-04-19	Guadeloupe	0	145228	0	941
2022-04-20	Guadeloupe	0	145228	0	941
2022-04-21	Guadeloupe	0	145228	0	941
2022-04-22	Guadeloupe	0	145228	0	941
2022-04-23	Guadeloupe	2379	147607	1	942
2022-04-24	Guadeloupe	0	147607	0	942
2022-04-25	Guadeloupe	0	147607	0	942
2022-04-26	Guadeloupe	0	147607	0	942
2022-04-27	Guadeloupe	0	147607	0	942
2022-04-28	Guadeloupe	0	147607	0	942
2022-04-29	Guadeloupe	0	147607	0	942
2022-04-30	Guadeloupe	2348	149955	2	944
2022-05-01	Guadeloupe	0	149955	0	944
2022-05-02	Guadeloupe	0	149955	0	944
2022-05-03	Guadeloupe	0	149955	0	944
2022-05-04	Guadeloupe	0	149955	0	944
2022-05-05	Guadeloupe	0	149955	0	944
2022-05-06	Guadeloupe	0	149955	0	944
2022-05-07	Guadeloupe	2561	152516	1	945
2022-05-08	Guadeloupe	0	152516	0	945
2022-05-09	Guadeloupe	0	152516	0	945
2022-05-10	Guadeloupe	0	152516	0	945
2022-05-11	Guadeloupe	0	152516	0	945
2022-05-12	Guadeloupe	0	152516	0	945
2022-05-13	Guadeloupe	0	152516	0	945
2022-05-14	Guadeloupe	2576	155092	0	945
2022-05-15	Guadeloupe	0	155092	0	945
2022-05-16	Guadeloupe	0	155092	0	945
2022-05-17	Guadeloupe	0	155092	0	945
2022-05-18	Guadeloupe	0	155092	0	945
2022-05-19	Guadeloupe	0	155092	0	945
2022-05-20	Guadeloupe	0	155092	0	945
2022-05-21	Guadeloupe	2773	157865	2	947
2022-05-22	Guadeloupe	0	157865	0	947
2022-05-23	Guadeloupe	0	157865	0	947
2022-05-24	Guadeloupe	0	157865	0	947
2022-05-25	Guadeloupe	0	157865	0	947
2022-05-26	Guadeloupe	0	157865	0	947
2022-05-27	Guadeloupe	0	157865	0	947
2022-05-28	Guadeloupe	2498	160363	1	948
2022-05-29	Guadeloupe	0	160363	0	948
2022-05-30	Guadeloupe	0	160363	0	948
2022-05-31	Guadeloupe	0	160363	0	948
2022-06-01	Guadeloupe	0	160363	0	948
2022-06-02	Guadeloupe	0	160363	0	948
2022-06-03	Guadeloupe	0	160363	0	948
2022-06-04	Guadeloupe	1827	162190	1	949
2022-06-05	Guadeloupe	0	162190	0	949
2022-06-06	Guadeloupe	0	162190	0	949
2022-06-07	Guadeloupe	0	162190	0	949
2022-06-08	Guadeloupe	0	162190	0	949
2022-06-09	Guadeloupe	0	162190	0	949
2022-06-10	Guadeloupe	0	162190	0	949
2022-06-11	Guadeloupe	2135	164325	1	950
2022-06-12	Guadeloupe	0	164325	0	950
2022-06-13	Guadeloupe	0	164325	0	950
2022-06-14	Guadeloupe	0	164325	0	950
2022-06-15	Guadeloupe	0	164325	0	950
2022-06-16	Guadeloupe	0	164325	0	950
2022-06-17	Guadeloupe	0	164325	0	950
2022-06-18	Guadeloupe	2099	166424	0	950
2022-06-19	Guadeloupe	0	166424	0	950
2022-06-20	Guadeloupe	0	166424	0	950
2022-06-21	Guadeloupe	0	166424	0	950
2022-06-22	Guadeloupe	0	166424	0	950
2022-06-23	Guadeloupe	0	166424	0	950
2022-06-24	Guadeloupe	0	166424	0	950
2022-06-25	Guadeloupe	2290	168714	5	955
2022-06-26	Guadeloupe	0	168714	0	955
2022-06-27	Guadeloupe	0	168714	0	955
2022-06-28	Guadeloupe	0	168714	0	955
2022-06-29	Guadeloupe	0	168714	0	955
2022-06-30	Guadeloupe	0	168714	0	955
2022-07-01	Guadeloupe	0	168714	0	955
2022-07-02	Guadeloupe	2717	171431	2	957
2022-07-03	Guadeloupe	0	171431	0	957
2022-07-04	Guadeloupe	0	171431	0	957
2022-07-05	Guadeloupe	0	171431	0	957
2022-07-06	Guadeloupe	0	171431	0	957
2022-07-07	Guadeloupe	0	171431	0	957
2022-07-08	Guadeloupe	0	171431	0	957
2020-01-03	Guam	0	0	0	0
2020-01-04	Guam	0	0	0	0
2020-01-05	Guam	0	0	0	0
2020-01-06	Guam	0	0	0	0
2020-01-07	Guam	0	0	0	0
2020-01-08	Guam	0	0	0	0
2020-01-09	Guam	0	0	0	0
2020-01-10	Guam	0	0	0	0
2020-01-11	Guam	0	0	0	0
2020-01-12	Guam	0	0	0	0
2020-01-13	Guam	0	0	0	0
2020-01-14	Guam	0	0	0	0
2020-01-15	Guam	0	0	0	0
2020-01-16	Guam	0	0	0	0
2020-01-17	Guam	0	0	0	0
2020-01-18	Guam	0	0	0	0
2020-01-19	Guam	0	0	0	0
2020-01-20	Guam	0	0	0	0
2020-01-21	Guam	0	0	0	0
2020-01-22	Guam	0	0	0	0
2020-01-23	Guam	0	0	0	0
2020-01-24	Guam	0	0	0	0
2020-01-25	Guam	0	0	0	0
2020-01-26	Guam	0	0	0	0
2020-01-27	Guam	0	0	0	0
2020-01-28	Guam	0	0	0	0
2020-01-29	Guam	0	0	0	0
2020-01-30	Guam	0	0	0	0
2020-01-31	Guam	0	0	0	0
2020-02-01	Guam	0	0	0	0
2020-02-02	Guam	0	0	0	0
2020-02-03	Guam	0	0	0	0
2020-02-04	Guam	0	0	0	0
2020-02-05	Guam	0	0	0	0
2020-02-06	Guam	0	0	0	0
2020-02-07	Guam	0	0	0	0
2020-02-08	Guam	0	0	0	0
2020-02-09	Guam	0	0	0	0
2020-02-10	Guam	0	0	0	0
2020-02-11	Guam	0	0	0	0
2020-02-12	Guam	0	0	0	0
2020-02-13	Guam	0	0	0	0
2020-02-14	Guam	0	0	0	0
2020-02-15	Guam	0	0	0	0
2020-02-16	Guam	0	0	0	0
2020-02-17	Guam	0	0	0	0
2020-02-18	Guam	0	0	0	0
2020-02-19	Guam	0	0	0	0
2020-02-20	Guam	0	0	0	0
2020-02-21	Guam	0	0	0	0
2020-02-22	Guam	0	0	0	0
2020-02-23	Guam	0	0	0	0
2020-02-24	Guam	0	0	0	0
2020-02-25	Guam	0	0	0	0
2020-02-26	Guam	0	0	0	0
2020-02-27	Guam	0	0	0	0
2020-02-28	Guam	0	0	0	0
2020-02-29	Guam	0	0	0	0
2020-03-01	Guam	0	0	0	0
2020-03-02	Guam	0	0	0	0
2020-03-03	Guam	0	0	0	0
2020-03-04	Guam	0	0	0	0
2020-03-05	Guam	0	0	0	0
2020-03-06	Guam	0	0	0	0
2020-03-07	Guam	0	0	0	0
2020-03-08	Guam	0	0	0	0
2020-03-09	Guam	0	0	0	0
2020-03-10	Guam	0	0	0	0
2020-03-11	Guam	0	0	0	0
2020-03-12	Guam	0	0	0	0
2020-03-13	Guam	0	0	0	0
2020-03-14	Guam	0	0	0	0
2020-03-15	Guam	0	0	0	0
2020-03-16	Guam	0	0	0	0
2020-03-17	Guam	3	3	0	0
2020-03-18	Guam	2	5	0	0
2020-03-19	Guam	3	8	0	0
2020-03-20	Guam	4	12	0	0
2020-03-21	Guam	2	14	0	0
2020-03-22	Guam	1	15	0	0
2020-03-23	Guam	12	27	1	1
2020-03-24	Guam	2	29	0	1
2020-03-25	Guam	3	32	0	1
2020-03-26	Guam	5	37	0	1
2020-03-27	Guam	8	45	0	1
2020-03-28	Guam	6	51	0	1
2020-03-29	Guam	4	55	0	1
2020-03-30	Guam	1	56	0	1
2020-03-31	Guam	2	58	0	1
2020-04-01	Guam	11	69	1	2
2020-04-02	Guam	8	77	1	3
2020-04-03	Guam	5	82	0	3
2020-04-04	Guam	2	84	0	3
2020-04-05	Guam	9	93	1	4
2020-04-06	Guam	19	112	0	4
2020-04-07	Guam	1	113	0	4
2020-04-08	Guam	8	121	0	4
2020-04-09	Guam	4	125	0	4
2020-04-10	Guam	3	128	0	4
2020-04-11	Guam	2	130	0	4
2020-04-12	Guam	3	133	1	5
2020-04-13	Guam	0	133	0	5
2020-04-14	Guam	0	133	0	5
2020-04-15	Guam	0	133	0	5
2020-04-16	Guam	0	133	0	5
2020-04-17	Guam	0	133	0	5
2020-04-18	Guam	0	133	0	5
2020-04-19	Guam	0	133	0	5
2020-04-20	Guam	0	133	0	5
2020-04-21	Guam	0	133	0	5
2020-04-22	Guam	0	133	0	5
2020-04-23	Guam	1	134	0	5
2020-04-24	Guam	1	135	0	5
2020-04-25	Guam	2	137	0	5
2020-04-26	Guam	0	137	0	5
2020-04-27	Guam	0	137	0	5
2020-04-28	Guam	1	138	0	5
2020-04-29	Guam	2	140	0	5
2020-04-30	Guam	1	141	0	5
2020-05-01	Guam	1	142	0	5
2020-05-02	Guam	0	142	0	5
2020-05-03	Guam	2	144	0	5
2020-05-04	Guam	1	145	0	5
2020-05-05	Guam	0	145	0	5
2020-05-06	Guam	0	145	0	5
2020-05-07	Guam	2	147	0	5
2020-05-08	Guam	0	147	0	5
2020-05-09	Guam	0	147	0	5
2020-05-10	Guam	0	147	0	5
2020-05-11	Guam	0	147	0	5
2020-05-12	Guam	0	147	0	5
2020-05-13	Guam	1	148	0	5
2020-05-14	Guam	0	148	0	5
2020-05-15	Guam	1	149	0	5
2020-05-16	Guam	0	149	0	5
2020-05-17	Guam	0	149	0	5
2020-05-18	Guam	0	149	0	5
2020-05-19	Guam	0	149	0	5
2020-05-20	Guam	0	149	0	5
2020-05-21	Guam	11	160	0	5
2020-05-22	Guam	0	160	0	5
2020-05-23	Guam	0	160	0	5
2020-05-24	Guam	1	161	0	5
2020-05-25	Guam	0	161	0	5
2020-05-26	Guam	0	161	0	5
2020-05-27	Guam	2	163	0	5
2020-05-28	Guam	1	164	0	5
2020-05-29	Guam	1	165	0	5
2020-05-30	Guam	0	165	0	5
2020-05-31	Guam	1	166	0	5
2020-06-01	Guam	0	166	0	5
2020-06-02	Guam	1	167	0	5
2020-06-03	Guam	2	169	0	5
2020-06-04	Guam	1	170	0	5
2020-06-05	Guam	1	171	0	5
2020-06-06	Guam	0	171	0	5
2020-06-07	Guam	0	171	0	5
2020-06-08	Guam	0	171	0	5
2020-06-09	Guam	0	171	0	5
2020-06-10	Guam	1	172	0	5
2020-06-11	Guam	2	174	0	5
2020-06-12	Guam	0	174	0	5
2020-06-13	Guam	2	176	0	5
2020-06-14	Guam	1	177	0	5
2020-06-15	Guam	0	177	0	5
2020-06-16	Guam	1	178	0	5
2020-06-17	Guam	0	178	0	5
2020-06-18	Guam	2	180	0	5
2020-06-19	Guam	5	185	0	5
2020-06-20	Guam	7	192	0	5
2020-06-21	Guam	22	214	0	5
2020-06-22	Guam	0	214	0	5
2020-06-23	Guam	2	216	0	5
2020-06-24	Guam	1	217	0	5
2020-06-25	Guam	6	223	0	5
2020-06-26	Guam	14	237	0	5
2020-06-27	Guam	3	240	0	5
2020-06-28	Guam	0	240	0	5
2020-06-29	Guam	0	240	0	5
2020-06-30	Guam	7	247	0	5
2020-07-01	Guam	4	251	0	5
2020-07-02	Guam	21	272	0	5
2020-07-03	Guam	0	272	0	5
2020-07-04	Guam	6	278	0	5
2020-07-05	Guam	2	280	0	5
2020-07-06	Guam	0	280	0	5
2020-07-07	Guam	13	293	0	5
2020-07-08	Guam	2	295	0	5
2020-07-09	Guam	4	299	0	5
2020-07-10	Guam	3	302	0	5
2020-07-11	Guam	0	302	0	5
2020-07-12	Guam	2	304	0	5
2020-07-13	Guam	0	304	0	5
2020-07-14	Guam	0	304	0	5
2020-07-15	Guam	1	305	0	5
2020-07-16	Guam	1	306	0	5
2020-07-17	Guam	0	306	0	5
2020-07-18	Guam	0	306	0	5
2020-07-19	Guam	1	307	0	5
2020-07-20	Guam	4	311	0	5
2020-07-21	Guam	0	311	0	5
2020-07-22	Guam	8	319	0	5
2020-07-23	Guam	5	324	0	5
2020-07-24	Guam	5	329	0	5
2020-07-25	Guam	0	329	0	5
2020-07-26	Guam	0	329	0	5
2020-07-27	Guam	0	329	0	5
2020-07-28	Guam	12	341	0	5
2020-07-29	Guam	2	343	0	5
2020-07-30	Guam	3	346	0	5
2020-07-31	Guam	2	348	0	5
2020-08-01	Guam	3	351	0	5
2020-08-02	Guam	0	351	0	5
2020-08-03	Guam	0	351	0	5
2020-08-04	Guam	16	367	0	5
2020-08-05	Guam	0	367	0	5
2020-08-06	Guam	14	381	0	5
2020-08-07	Guam	8	389	0	5
2020-08-08	Guam	14	403	0	5
2020-08-09	Guam	1	404	0	5
2020-08-10	Guam	0	404	0	5
2020-08-11	Guam	6	410	0	5
2020-08-12	Guam	16	426	0	5
2020-08-13	Guam	15	441	0	5
2020-08-14	Guam	28	469	0	5
2020-08-15	Guam	25	494	0	5
2020-08-16	Guam	14	508	0	5
2020-08-17	Guam	0	508	0	5
2020-08-18	Guam	42	550	0	5
2020-08-19	Guam	19	569	0	5
2020-08-20	Guam	22	591	0	5
2020-08-21	Guam	105	696	1	6
2020-08-22	Guam	63	759	1	7
2020-08-23	Guam	53	812	0	7
2020-08-24	Guam	0	812	0	7
2020-08-25	Guam	87	899	0	7
2020-08-26	Guam	77	976	0	7
2020-08-27	Guam	136	1112	2	9
2020-08-28	Guam	112	1224	1	10
2020-08-29	Guam	55	1279	0	10
2020-08-30	Guam	60	1339	0	10
2020-08-31	Guam	0	1339	0	10
2020-09-01	Guam	48	1387	0	10
2020-09-02	Guam	52	1439	3	13
2020-09-03	Guam	47	1486	0	13
2020-09-04	Guam	74	1560	0	13
2020-09-05	Guam	59	1619	1	14
2020-09-06	Guam	52	1671	2	16
2020-09-07	Guam	0	1671	0	16
2020-09-08	Guam	1	1672	2	18
2020-09-09	Guam	41	1713	1	19
2020-09-10	Guam	45	1758	2	21
2020-09-11	Guam	88	1846	2	23
2020-09-12	Guam	17	1863	0	23
2020-09-13	Guam	28	1891	2	25
2020-09-14	Guam	0	1891	1	26
2020-09-15	Guam	36	1927	0	26
2020-09-16	Guam	39	1966	3	29
2020-09-17	Guam	47	2013	1	30
2020-09-18	Guam	32	2045	1	31
2020-09-19	Guam	29	2074	2	33
2020-09-20	Guam	43	2117	1	34
2020-09-21	Guam	0	2117	0	34
2020-09-22	Guam	30	2147	1	35
2020-09-23	Guam	43	2190	2	37
2020-09-24	Guam	45	2235	1	38
2020-09-25	Guam	28	2263	1	39
2020-09-26	Guam	23	2286	2	41
2020-09-27	Guam	68	2354	2	43
2020-09-28	Guam	1	2355	0	43
2020-09-29	Guam	35	2390	3	46
2020-09-30	Guam	53	2443	1	47
2020-10-01	Guam	43	2486	2	49
2020-10-02	Guam	62	2548	0	49
2020-10-03	Guam	67	2615	1	50
2020-10-04	Guam	82	2697	1	51
2020-10-05	Guam	1	2698	1	52
2020-10-06	Guam	53	2751	3	55
2020-10-07	Guam	63	2814	0	55
2020-10-08	Guam	50	2864	2	57
2020-10-09	Guam	65	2929	1	58
2020-10-10	Guam	53	2982	0	58
2020-10-11	Guam	67	3049	1	59
2020-10-12	Guam	22	3071	1	60
2020-10-13	Guam	90	3161	0	60
2020-10-14	Guam	96	3257	1	61
2020-10-15	Guam	74	3331	0	61
2020-10-16	Guam	86	3417	2	63
2020-10-17	Guam	110	3527	0	63
2020-10-18	Guam	79	3606	3	66
2020-10-19	Guam	58	3664	0	66
2020-10-20	Guam	78	3742	0	66
2020-10-21	Guam	127	3869	1	67
2020-10-22	Guam	81	3950	2	69
2020-10-23	Guam	87	4037	0	69
2020-10-24	Guam	84	4121	0	69
2020-10-25	Guam	34	4155	2	71
2020-10-26	Guam	41	4196	0	71
2020-10-27	Guam	112	4308	4	75
2020-10-28	Guam	76	4384	0	75
2020-10-29	Guam	48	4432	2	77
2020-10-30	Guam	72	4504	1	78
2020-10-31	Guam	75	4579	1	79
2020-11-01	Guam	53	4632	0	79
2020-11-02	Guam	9	4641	0	79
2020-11-03	Guam	3	4644	0	79
2020-11-04	Guam	104	4748	1	80
2020-11-05	Guam	82	4830	3	83
2020-11-06	Guam	101	4931	4	87
2020-11-07	Guam	67	4998	1	88
2020-11-08	Guam	36	5034	1	89
2020-11-09	Guam	120	5154	1	90
2020-11-10	Guam	221	5375	0	90
2020-11-11	Guam	177	5552	1	91
2020-11-12	Guam	101	5653	0	91
2020-11-13	Guam	87	5740	0	91
2020-11-14	Guam	73	5813	2	93
2020-11-15	Guam	41	5854	0	93
2020-11-16	Guam	156	6010	1	94
2020-11-17	Guam	52	6062	4	98
2020-11-18	Guam	59	6121	2	100
2020-11-19	Guam	104	6225	0	100
2020-11-20	Guam	70	6295	1	101
2020-11-21	Guam	36	6331	2	103
2020-11-22	Guam	24	6355	1	104
2020-11-23	Guam	73	6428	2	106
2020-11-24	Guam	53	6481	0	106
2020-11-25	Guam	52	6533	1	107
2020-11-26	Guam	47	6580	2	109
2020-11-27	Guam	43	6623	2	111
2020-11-28	Guam	18	6641	1	112
2020-11-29	Guam	14	6655	0	112
2020-11-30	Guam	36	6691	0	112
2020-12-01	Guam	31	6722	0	112
2020-12-02	Guam	35	6757	0	112
2020-12-03	Guam	25	6782	0	112
2020-12-04	Guam	20	6802	0	112
2020-12-05	Guam	25	6827	1	113
2020-12-06	Guam	18	6845	0	113
2020-12-07	Guam	27	6872	0	113
2020-12-08	Guam	11	6883	0	113
2020-12-09	Guam	7	6890	0	113
2020-12-10	Guam	12	6902	0	113
2020-12-11	Guam	13	6915	2	115
2020-12-12	Guam	27	6942	0	115
2020-12-13	Guam	11	6953	2	117
2020-12-14	Guam	16	6969	1	118
2020-12-15	Guam	9	6978	1	119
2020-12-16	Guam	10	6988	0	119
2020-12-17	Guam	16	7004	0	119
2020-12-18	Guam	13	7017	0	119
2020-12-19	Guam	9	7026	0	119
2020-12-20	Guam	5	7031	0	119
2020-12-21	Guam	4	7035	0	119
2020-12-22	Guam	6	7041	1	120
2020-12-23	Guam	25	7066	1	121
2020-12-24	Guam	18	7084	0	121
2020-12-25	Guam	7	7091	0	121
2020-12-26	Guam	2	7093	0	121
2020-12-27	Guam	1	7094	0	121
2020-12-28	Guam	1	7095	0	121
2020-12-29	Guam	7	7102	0	121
2020-12-30	Guam	12	7114	0	121
2020-12-31	Guam	15	7129	0	121
2021-01-01	Guam	10	7139	1	122
2021-01-02	Guam	9	7148	0	122
2021-01-03	Guam	0	7148	1	123
2021-01-04	Guam	1	7149	0	123
2021-01-05	Guam	14	7163	0	123
2021-01-06	Guam	10	7173	0	123
2021-01-07	Guam	19	7192	0	123
2021-01-08	Guam	8	7200	1	124
2021-01-09	Guam	13	7213	0	124
2021-01-10	Guam	5	7218	0	124
2021-01-11	Guam	8	7226	0	124
2021-01-12	Guam	8	7234	0	124
2021-01-13	Guam	5	7239	0	124
2021-01-14	Guam	11	7250	0	124
2021-01-15	Guam	13	7263	0	124
2021-01-16	Guam	13	7276	1	125
2021-01-17	Guam	7	7283	1	126
2021-01-18	Guam	3	7286	1	127
2021-01-19	Guam	1	7287	1	128
2021-01-20	Guam	22	7309	0	128
2021-01-21	Guam	5	7314	0	128
2021-01-22	Guam	7	7321	0	128
2021-01-23	Guam	19	7340	0	128
2021-01-24	Guam	0	7340	0	128
2021-01-25	Guam	0	7340	0	128
2021-01-26	Guam	7	7347	1	129
2021-01-27	Guam	12	7359	0	129
2021-01-28	Guam	2	7361	0	129
2021-01-29	Guam	4	7365	0	129
2021-01-30	Guam	7	7372	0	129
2021-01-31	Guam	7	7379	0	129
2021-02-01	Guam	1	7380	0	129
2021-02-02	Guam	21	7401	0	129
2021-02-03	Guam	2	7403	0	129
2021-02-04	Guam	8	7411	0	129
2021-02-05	Guam	4	7415	0	129
2021-02-06	Guam	14	7429	0	129
2021-02-07	Guam	7	7436	0	129
2021-02-08	Guam	6	7442	1	130
2021-02-09	Guam	15	7457	0	130
2021-02-10	Guam	9	7466	0	130
2021-02-11	Guam	10	7476	0	130
2021-02-12	Guam	2	7478	0	130
2021-02-13	Guam	3	7481	0	130
2021-02-14	Guam	3	7484	0	130
2021-02-15	Guam	3	7487	0	130
2021-02-16	Guam	4	7491	0	130
2021-02-17	Guam	2	7493	0	130
2021-02-18	Guam	2	7495	0	130
2021-02-19	Guam	2	7497	0	130
2021-02-20	Guam	9	7506	0	130
2021-02-21	Guam	1	7507	0	130
2021-02-22	Guam	4	7511	0	130
2021-02-23	Guam	7	7518	0	130
2021-02-24	Guam	0	7518	0	130
2021-02-25	Guam	2	7520	0	130
2021-02-26	Guam	1	7521	0	130
2021-02-27	Guam	4	7525	0	130
2021-02-28	Guam	1	7526	1	131
2021-03-01	Guam	1	7527	0	131
2021-03-02	Guam	1	7528	0	131
2021-03-03	Guam	5	7533	0	131
2021-03-04	Guam	3	7536	0	131
2021-03-05	Guam	2	7538	0	131
2021-03-06	Guam	1	7539	2	133
2021-03-07	Guam	1	7540	0	133
2021-03-08	Guam	0	7540	0	133
2021-03-09	Guam	2	7542	0	133
2021-03-10	Guam	1	7543	0	133
2021-03-11	Guam	3	7546	0	133
2021-03-12	Guam	2	7548	0	133
2021-03-13	Guam	9	7557	0	133
2021-03-14	Guam	1	7558	0	133
2021-03-15	Guam	0	7558	0	133
2021-03-16	Guam	5	7563	1	134
2021-03-17	Guam	0	7563	0	134
2021-03-18	Guam	3	7566	0	134
2021-03-19	Guam	4	7570	0	134
2021-03-20	Guam	0	7570	0	134
2021-03-21	Guam	0	7570	0	134
2021-03-22	Guam	0	7570	0	134
2021-03-23	Guam	4	7574	0	134
2021-03-24	Guam	2	7576	0	134
2021-03-25	Guam	3	7579	0	134
2021-03-26	Guam	5	7584	0	134
2021-03-27	Guam	2	7586	0	134
2021-03-28	Guam	1	7587	0	134
2021-03-29	Guam	3	7590	0	134
2021-03-30	Guam	4	7594	0	134
2021-03-31	Guam	1	7595	0	134
2021-04-01	Guam	2	7597	0	134
2021-04-02	Guam	3	7600	0	134
2021-04-03	Guam	2	7602	2	136
2021-04-04	Guam	4	7606	0	136
2021-04-05	Guam	0	7606	0	136
2021-04-06	Guam	7	7613	0	136
2021-04-07	Guam	2	7615	0	136
2021-04-08	Guam	3	7618	0	136
2021-04-09	Guam	2	7620	0	136
2021-04-10	Guam	3	7623	0	136
2021-04-11	Guam	2	7625	0	136
2021-04-12	Guam	2	7627	0	136
2021-04-13	Guam	4	7631	0	136
2021-04-14	Guam	5	7636	0	136
2021-04-15	Guam	4	7640	0	136
2021-04-16	Guam	5	7645	0	136
2021-04-17	Guam	3	7648	0	136
2021-04-18	Guam	6	7654	0	136
2021-04-19	Guam	4	7658	0	136
2021-04-20	Guam	10	7668	0	136
2021-04-21	Guam	5	7673	0	136
2021-04-22	Guam	6	7679	0	136
2021-04-23	Guam	12	7691	0	136
2021-04-24	Guam	2	7693	0	136
2021-04-25	Guam	4	7697	0	136
2021-04-26	Guam	0	7697	0	136
2021-04-27	Guam	8	7705	0	136
2021-04-28	Guam	16	7721	0	136
2021-04-29	Guam	12	7733	0	136
2021-04-30	Guam	8	7741	0	136
2021-05-01	Guam	5	7746	0	136
2021-05-02	Guam	11	7757	0	136
2021-05-03	Guam	6	7763	0	136
2021-05-04	Guam	7	7770	0	136
2021-05-05	Guam	14	7784	1	137
2021-05-06	Guam	11	7795	1	138
2021-05-07	Guam	4	7799	1	139
2021-05-08	Guam	3	7802	0	139
2021-05-09	Guam	11	7813	0	139
2021-05-10	Guam	2	7815	0	139
2021-05-11	Guam	3	7818	0	139
2021-05-12	Guam	1	7819	0	139
2021-05-13	Guam	15	7834	0	139
2021-05-14	Guam	1	7835	0	139
2021-05-15	Guam	9	7844	0	139
2021-05-16	Guam	11	7855	0	139
2021-05-17	Guam	1	7856	0	139
2021-05-18	Guam	12	7868	0	139
2021-05-19	Guam	5	7873	0	139
2021-05-20	Guam	9	7882	0	139
2021-05-21	Guam	6	7888	0	139
2021-05-22	Guam	7	7895	0	139
2021-05-23	Guam	1	7896	0	139
2021-05-24	Guam	2	7898	0	139
2021-05-25	Guam	1	7899	0	139
2021-05-26	Guam	5	7904	0	139
2021-05-27	Guam	2	7906	0	139
2021-05-28	Guam	10	7916	0	139
2021-05-29	Guam	2	7918	0	139
2021-05-30	Guam	0	7918	0	139
2021-05-31	Guam	0	7918	0	139
2021-06-01	Guam	0	7918	0	139
2021-06-02	Guam	17	7935	0	139
2021-06-03	Guam	7	7942	0	139
2021-06-04	Guam	4	7946	0	139
2021-06-05	Guam	11	7957	0	139
2021-06-06	Guam	0	7957	0	139
2021-06-07	Guam	0	7957	0	139
2021-06-08	Guam	6	7963	0	139
2021-06-09	Guam	4	7967	0	139
2021-06-10	Guam	6	7973	0	139
2021-06-11	Guam	5	7978	0	139
2021-06-12	Guam	6	7984	0	139
2021-06-13	Guam	0	7984	0	139
2021-06-14	Guam	0	7984	0	139
2021-06-15	Guam	8	7992	0	139
2021-06-16	Guam	7	7999	0	139
2021-06-17	Guam	10	8009	0	139
2021-06-18	Guam	4	8013	0	139
2021-06-19	Guam	1	8014	0	139
2021-06-20	Guam	0	8014	0	139
2021-06-21	Guam	0	8014	0	139
2021-06-22	Guam	15	8029	0	139
2021-06-23	Guam	20	8049	0	139
2021-06-24	Guam	5	8054	0	139
2021-06-25	Guam	6	8060	0	139
2021-06-26	Guam	12	8072	0	139
2021-06-27	Guam	0	8072	0	139
2021-06-28	Guam	0	8072	0	139
2021-06-29	Guam	16	8088	1	140
2021-06-30	Guam	4	8092	0	140
2021-07-01	Guam	4	8096	0	140
2021-07-02	Guam	5	8101	0	140
2021-07-03	Guam	6	8107	0	140
2021-07-04	Guam	0	8107	0	140
2021-07-05	Guam	0	8107	0	140
2021-07-06	Guam	0	8107	0	140
2021-07-07	Guam	21	8128	0	140
2021-07-08	Guam	14	8142	0	140
2021-07-09	Guam	14	8156	0	140
2021-07-10	Guam	8	8164	1	141
2021-07-11	Guam	0	8164	0	141
2021-07-12	Guam	0	8164	0	141
2021-07-13	Guam	22	8186	0	141
2021-07-14	Guam	13	8199	1	142
2021-07-15	Guam	4	8203	0	142
2021-07-16	Guam	2	8205	0	142
2021-07-17	Guam	4	8209	0	142
2021-07-18	Guam	0	8209	0	142
2021-07-19	Guam	0	8209	0	142
2021-07-20	Guam	1	8210	1	143
2021-07-21	Guam	7	8217	0	143
2021-07-22	Guam	0	8217	0	143
2021-07-23	Guam	14	8231	0	143
2021-07-24	Guam	1	8232	0	143
2021-07-25	Guam	0	8232	0	143
2021-07-26	Guam	0	8232	0	143
2021-07-27	Guam	5	8237	0	143
2021-07-28	Guam	8	8245	0	143
2021-07-29	Guam	7	8252	0	143
2021-07-30	Guam	7	8259	0	143
2021-07-31	Guam	12	8271	0	143
2021-08-01	Guam	0	8271	0	143
2021-08-02	Guam	0	8271	0	143
2021-08-03	Guam	22	8293	0	143
2021-08-04	Guam	29	8322	0	143
2021-08-05	Guam	19	8341	0	143
2021-08-06	Guam	28	8369	0	143
2021-08-07	Guam	20	8389	0	143
2021-08-08	Guam	0	8389	0	143
2021-08-09	Guam	0	8389	0	143
2021-08-10	Guam	50	8439	0	143
2021-08-11	Guam	34	8473	0	143
2021-08-12	Guam	37	8510	0	143
2021-08-13	Guam	41	8551	0	143
2021-08-14	Guam	33	8584	0	143
2021-08-15	Guam	0	8584	0	143
2021-08-16	Guam	0	8584	0	143
2021-08-17	Guam	106	8690	0	143
2021-08-18	Guam	60	8750	1	144
2021-08-19	Guam	30	8780	0	144
2021-08-20	Guam	82	8862	0	144
2021-08-21	Guam	93	8955	0	144
2021-08-22	Guam	0	8955	0	144
2021-08-23	Guam	0	8955	0	144
2021-08-24	Guam	183	9138	1	145
2021-08-25	Guam	115	9253	0	145
2021-08-26	Guam	146	9399	0	145
2021-08-27	Guam	104	9503	0	145
2021-08-28	Guam	173	9676	0	145
2021-08-29	Guam	0	9676	0	145
2021-08-30	Guam	0	9676	0	145
2021-08-31	Guam	284	9960	0	145
2021-09-01	Guam	160	10120	4	149
2021-09-02	Guam	147	10267	1	150
2021-09-03	Guam	146	10413	0	150
2021-09-04	Guam	153	10566	1	151
2021-09-05	Guam	0	10566	0	151
2021-09-06	Guam	0	10566	0	151
2021-09-07	Guam	289	10855	2	153
2021-09-08	Guam	232	11087	1	154
2021-09-09	Guam	156	11243	1	155
2021-09-10	Guam	135	11378	4	159
2021-09-11	Guam	0	11378	0	159
2021-09-12	Guam	0	11378	0	159
2021-09-13	Guam	237	11615	0	159
2021-09-14	Guam	140	11755	9	168
2021-09-15	Guam	0	11755	2	170
2021-09-16	Guam	117	11872	1	171
2021-09-17	Guam	83	11955	3	174
2021-09-18	Guam	130	12085	5	179
2021-09-19	Guam	0	12085	0	179
2021-09-20	Guam	146	12231	0	179
2021-09-21	Guam	15	12246	2	181
2021-09-22	Guam	80	12326	0	181
2021-09-23	Guam	86	12412	1	182
2021-09-24	Guam	58	12470	2	184
2021-09-25	Guam	90	12560	0	184
2021-09-26	Guam	0	12560	0	184
2021-09-27	Guam	0	12560	0	184
2021-09-28	Guam	216	12776	8	192
2021-09-29	Guam	0	12776	0	192
2021-09-30	Guam	0	12776	0	192
2021-10-01	Guam	306	13082	5	197
2021-10-02	Guam	75	13157	1	198
2021-10-03	Guam	0	13157	0	198
2021-10-04	Guam	0	13157	0	198
2021-10-05	Guam	0	13157	0	198
2021-10-06	Guam	0	13157	0	198
2021-10-07	Guam	362	13519	12	210
2021-10-08	Guam	79	13598	0	210
2021-10-09	Guam	0	13598	0	210
2021-10-10	Guam	0	13598	0	210
2021-10-11	Guam	83	13681	2	212
2021-10-12	Guam	97	13778	2	214
2021-10-13	Guam	86	13864	3	217
2021-10-14	Guam	82	13946	2	219
2021-10-15	Guam	37	13983	3	222
2021-10-16	Guam	47	14030	0	222
2021-10-17	Guam	0	14030	0	222
2021-10-18	Guam	0	14030	0	222
2021-10-19	Guam	0	14030	0	222
2021-10-20	Guam	166	14196	4	226
2021-10-21	Guam	60	14256	0	226
2021-10-22	Guam	89	14345	1	227
2021-10-23	Guam	0	14345	0	227
2021-10-24	Guam	0	14345	0	227
2021-10-25	Guam	0	14345	0	227
2021-10-26	Guam	104	14449	0	227
2021-10-27	Guam	70	14519	3	230
2021-10-28	Guam	58	14577	2	232
2021-10-29	Guam	46	14623	3	235
2021-10-30	Guam	43	14666	3	238
2021-10-31	Guam	0	14666	0	238
2021-11-01	Guam	48	14714	0	238
2021-11-02	Guam	8	14722	4	242
2021-11-03	Guam	36	14758	0	242
2021-11-04	Guam	22	14780	3	245
2021-11-05	Guam	26	14806	3	248
2021-11-06	Guam	36	14842	0	248
2021-11-07	Guam	0	14842	0	248
2021-11-08	Guam	65	14907	0	248
2021-11-09	Guam	4	14911	1	249
2021-11-10	Guam	31	14942	6	255
2021-11-11	Guam	35	14977	3	258
2021-11-12	Guam	0	14977	0	258
2021-11-13	Guam	2	14979	0	258
2021-11-14	Guam	0	14979	0	258
2021-11-15	Guam	0	14979	0	258
2021-11-16	Guam	0	14979	0	258
2021-11-17	Guam	49	15028	2	260
2021-11-18	Guam	21	15049	0	260
2021-11-19	Guam	9	15058	2	262
2021-11-20	Guam	4	15062	0	262
2021-11-21	Guam	0	15062	0	262
2021-11-22	Guam	0	15062	0	262
2021-11-23	Guam	18	15080	0	262
2021-11-24	Guam	10	15090	1	263
2021-11-25	Guam	12	15102	0	263
2021-11-26	Guam	7	15109	0	263
2021-11-27	Guam	0	15109	0	263
2021-11-28	Guam	0	15109	0	263
2021-11-29	Guam	12	15121	0	263
2021-11-30	Guam	2	15123	0	263
2021-12-01	Guam	9	15132	0	263
2021-12-02	Guam	12	15144	0	263
2021-12-03	Guam	8	15152	3	266
2021-12-04	Guam	5	15157	0	266
2021-12-05	Guam	0	15157	0	266
2021-12-06	Guam	21	15178	0	266
2021-12-07	Guam	2	15180	1	267
2021-12-08	Guam	6	15186	0	267
2021-12-09	Guam	0	15186	0	267
2021-12-10	Guam	7	15193	0	267
2021-12-11	Guam	2	15195	0	267
2021-12-12	Guam	0	15195	0	267
2021-12-13	Guam	0	15195	0	267
2021-12-14	Guam	0	15195	2	269
2021-12-15	Guam	23	15218	0	269
2021-12-16	Guam	5	15223	0	269
2021-12-17	Guam	4	15227	1	270
2021-12-18	Guam	0	15227	0	270
2021-12-19	Guam	0	15227	0	270
2021-12-20	Guam	13	15240	0	270
2021-12-21	Guam	3	15243	0	270
2021-12-22	Guam	8	15251	0	270
2021-12-23	Guam	4	15255	0	270
2021-12-24	Guam	5	15260	0	270
2021-12-25	Guam	0	15260	0	270
2021-12-26	Guam	0	15260	0	270
2021-12-27	Guam	0	15260	0	270
2021-12-28	Guam	20	15280	0	270
2021-12-29	Guam	21	15301	0	270
2021-12-30	Guam	0	15301	0	270
2021-12-31	Guam	51	15352	0	270
2022-01-01	Guam	0	15352	0	270
2022-01-02	Guam	0	15352	0	270
2022-01-03	Guam	54	15406	0	270
2022-01-04	Guam	5	15411	3	273
2022-01-05	Guam	97	15508	0	273
2022-01-06	Guam	138	15646	0	273
2022-01-07	Guam	200	15846	0	273
2022-01-08	Guam	172	16018	1	274
2022-01-09	Guam	0	16018	0	274
2022-01-10	Guam	0	16018	0	274
2022-01-11	Guam	0	16018	0	274
2022-01-12	Guam	0	16018	0	274
2022-01-13	Guam	1182	17200	0	274
2022-01-14	Guam	384	17584	0	274
2022-01-15	Guam	383	17967	0	274
2022-01-16	Guam	0	17967	0	274
2022-01-17	Guam	0	17967	0	274
2022-01-18	Guam	0	17967	0	274
2022-01-19	Guam	1181	19148	0	274
2022-01-20	Guam	729	19877	2	276
2022-01-21	Guam	690	20567	0	276
2022-01-22	Guam	0	20567	0	276
2022-01-23	Guam	0	20567	0	276
2022-01-24	Guam	0	20567	0	276
2022-01-25	Guam	1876	22443	4	280
2022-01-26	Guam	140	22583	2	282
2022-01-27	Guam	1550	24133	1	283
2022-01-28	Guam	723	24856	1	284
2022-01-29	Guam	761	25617	1	285
2022-01-30	Guam	0	25617	0	285
2022-01-31	Guam	0	25617	0	285
2022-02-01	Guam	0	25617	5	290
2022-02-02	Guam	1907	27524	4	294
2022-02-03	Guam	713	28237	2	296
2022-02-04	Guam	0	28237	0	296
2022-02-05	Guam	0	28237	0	296
2022-02-06	Guam	0	28237	0	296
2022-02-07	Guam	0	28237	0	296
2022-02-08	Guam	2632	30869	2	298
2022-02-09	Guam	45	30914	1	299
2022-02-10	Guam	1253	32167	4	303
2022-02-11	Guam	568	32735	2	305
2022-02-12	Guam	0	32735	0	305
2022-02-13	Guam	0	32735	0	305
2022-02-14	Guam	1405	34140	1	306
2022-02-15	Guam	49	34189	1	307
2022-02-16	Guam	572	34761	1	308
2022-02-17	Guam	0	34761	7	315
2022-02-18	Guam	699	35460	0	315
2022-02-19	Guam	334	35794	1	316
2022-02-20	Guam	0	35794	0	316
2022-02-21	Guam	424	36218	0	316
2022-02-22	Guam	51	36269	1	317
2022-02-23	Guam	319	36588	2	319
2022-02-24	Guam	0	36588	1	320
2022-02-25	Guam	0	36588	0	320
2022-02-26	Guam	0	36588	1	321
2022-02-27	Guam	507	37095	0	321
2022-02-28	Guam	205	37300	1	322
2022-03-01	Guam	0	37300	0	322
2022-03-02	Guam	0	37300	2	324
2022-03-03	Guam	0	37300	0	324
2022-03-04	Guam	0	37300	7	331
2022-03-05	Guam	0	37300	0	331
2022-03-06	Guam	910	38210	0	331
2022-03-07	Guam	152	38362	0	331
2022-03-08	Guam	0	38362	0	331
2022-03-09	Guam	0	38362	3	334
2022-03-10	Guam	0	38362	1	335
2022-03-11	Guam	555	38917	0	335
2022-03-12	Guam	98	39015	2	337
2022-03-13	Guam	0	39015	0	337
2022-03-14	Guam	0	39015	0	337
2022-03-15	Guam	0	39015	1	338
2022-03-16	Guam	142	39157	1	339
2022-03-17	Guam	0	39157	0	339
2022-03-18	Guam	0	39157	1	340
2022-03-19	Guam	0	39157	0	340
2022-03-20	Guam	0	39157	0	340
2022-03-21	Guam	214	39371	0	340
2022-03-22	Guam	0	39371	0	340
2022-03-23	Guam	0	39371	0	340
2022-03-24	Guam	149	39520	0	340
2022-03-25	Guam	90	39610	0	340
2022-03-26	Guam	34	39644	0	340
2022-03-27	Guam	0	39644	0	340
2022-03-28	Guam	0	39644	0	340
2022-03-29	Guam	0	39644	2	342
2022-03-30	Guam	110	39754	1	343
2022-03-31	Guam	39	39793	1	344
2022-04-01	Guam	45	39838	2	346
2022-04-02	Guam	0	39838	3	349
2022-04-03	Guam	29	39867	0	349
2022-04-04	Guam	43	39910	0	349
2022-04-05	Guam	0	39910	1	350
2022-04-06	Guam	15	39925	2	352
2022-04-07	Guam	0	39925	0	352
2022-04-08	Guam	0	39925	0	352
2022-04-09	Guam	0	39925	0	352
2022-04-10	Guam	0	39925	0	352
2022-04-11	Guam	128	40053	0	352
2022-04-12	Guam	0	40053	0	352
2022-04-13	Guam	0	40053	0	352
2022-04-14	Guam	0	40053	0	352
2022-04-15	Guam	0	40053	0	352
2022-04-16	Guam	0	40053	0	352
2022-04-17	Guam	0	40053	0	352
2022-04-18	Guam	0	40053	0	352
2022-04-19	Guam	136	40189	1	353
2022-04-20	Guam	0	40189	0	353
2022-04-21	Guam	36	40225	0	353
2022-04-22	Guam	0	40225	0	353
2022-04-23	Guam	0	40225	0	353
2022-04-24	Guam	0	40225	0	353
2022-04-25	Guam	146	40371	0	353
2022-04-26	Guam	0	40371	0	353
2022-04-27	Guam	0	40371	0	353
2022-04-28	Guam	0	40371	0	353
2022-04-29	Guam	162	40533	0	353
2022-04-30	Guam	24	40557	0	353
2022-05-01	Guam	0	40557	0	353
2022-05-02	Guam	0	40557	0	353
2022-05-03	Guam	0	40557	0	353
2022-05-04	Guam	0	40557	0	353
2022-05-05	Guam	130	40687	0	353
2022-05-06	Guam	0	40687	2	355
2022-05-07	Guam	0	40687	0	355
2022-05-08	Guam	0	40687	0	355
2022-05-09	Guam	36	40723	0	355
2022-05-10	Guam	0	40723	2	357
2022-05-11	Guam	0	40723	1	358
2022-05-12	Guam	0	40723	0	358
2022-05-13	Guam	0	40723	0	358
2022-05-14	Guam	0	40723	0	358
2022-05-15	Guam	0	40723	0	358
2022-05-16	Guam	151	40874	3	361
2022-05-17	Guam	0	40874	0	361
2022-05-18	Guam	0	40874	0	361
2022-05-19	Guam	0	40874	0	361
2022-05-20	Guam	87	40961	0	361
2022-05-21	Guam	0	40961	0	361
2022-05-22	Guam	0	40961	0	361
2022-05-23	Guam	66	41027	0	361
2022-05-24	Guam	0	41027	0	361
2022-05-25	Guam	124	41151	0	361
2022-05-26	Guam	0	41151	1	362
2022-05-27	Guam	64	41215	0	362
2022-05-28	Guam	0	41215	0	362
2022-05-29	Guam	0	41215	0	362
2022-05-30	Guam	52	41267	1	363
2022-05-31	Guam	0	41267	0	363
2022-06-01	Guam	0	41267	0	363
2022-06-02	Guam	74	41341	0	363
2022-06-03	Guam	0	41341	1	364
2022-06-04	Guam	0	41341	0	364
2022-06-05	Guam	0	41341	0	364
2022-06-06	Guam	209	41550	0	364
2022-06-07	Guam	0	41550	1	365
2022-06-08	Guam	0	41550	1	366
2022-06-09	Guam	0	41550	0	366
2022-06-10	Guam	0	41550	1	367
2022-06-11	Guam	479	42029	0	367
2022-06-12	Guam	0	42029	0	367
2022-06-13	Guam	0	42029	0	367
2022-06-14	Guam	0	42029	2	369
2022-06-15	Guam	0	42029	1	370
2022-06-16	Guam	0	42029	0	370
2022-06-17	Guam	0	42029	0	370
2022-06-18	Guam	534	42563	0	370
2022-06-19	Guam	0	42563	0	370
2022-06-20	Guam	0	42563	0	370
2022-06-21	Guam	134	42697	1	371
2022-06-22	Guam	0	42697	0	371
2022-06-23	Guam	0	42697	0	371
2022-06-24	Guam	0	42697	0	371
2022-06-25	Guam	376	43073	0	371
2022-06-26	Guam	0	43073	0	371
2022-06-27	Guam	0	43073	0	371
2022-06-28	Guam	0	43073	0	371
2022-06-29	Guam	0	43073	0	371
2022-06-30	Guam	417	43490	0	371
2022-07-01	Guam	0	43490	0	371
2022-07-02	Guam	239	43729	0	371
2022-07-03	Guam	0	43729	0	371
2022-07-04	Guam	0	43729	0	371
2022-07-05	Guam	0	43729	0	371
2022-07-06	Guam	241	43970	0	371
2022-07-07	Guam	0	43970	0	371
2022-07-08	Guam	207	44177	0	371
2020-01-03	Guatemala	0	0	0	0
2020-01-04	Guatemala	0	0	0	0
2020-01-05	Guatemala	0	0	0	0
2020-01-06	Guatemala	0	0	0	0
2020-01-07	Guatemala	0	0	0	0
2020-01-08	Guatemala	0	0	0	0
2020-01-09	Guatemala	0	0	0	0
2020-01-10	Guatemala	0	0	0	0
2020-01-11	Guatemala	0	0	0	0
2020-01-12	Guatemala	0	0	0	0
2020-01-13	Guatemala	0	0	0	0
2020-01-14	Guatemala	0	0	0	0
2020-01-15	Guatemala	0	0	0	0
2020-01-16	Guatemala	0	0	0	0
2020-01-17	Guatemala	0	0	0	0
2020-01-18	Guatemala	0	0	0	0
2020-01-19	Guatemala	0	0	0	0
2020-01-20	Guatemala	0	0	0	0
2020-01-21	Guatemala	0	0	0	0
2020-01-22	Guatemala	0	0	0	0
2020-01-23	Guatemala	0	0	0	0
2020-01-24	Guatemala	0	0	0	0
2020-01-25	Guatemala	0	0	0	0
2020-01-26	Guatemala	0	0	0	0
2020-01-27	Guatemala	0	0	0	0
2020-01-28	Guatemala	0	0	0	0
2020-01-29	Guatemala	0	0	0	0
2020-01-30	Guatemala	0	0	0	0
2020-01-31	Guatemala	0	0	0	0
2020-02-01	Guatemala	0	0	0	0
2020-02-02	Guatemala	0	0	0	0
2020-02-03	Guatemala	0	0	0	0
2020-02-04	Guatemala	0	0	0	0
2020-02-05	Guatemala	0	0	0	0
2020-02-06	Guatemala	0	0	0	0
2020-02-07	Guatemala	0	0	0	0
2020-02-08	Guatemala	0	0	0	0
2020-02-09	Guatemala	0	0	0	0
2020-02-10	Guatemala	0	0	0	0
2020-02-11	Guatemala	0	0	0	0
2020-02-12	Guatemala	0	0	0	0
2020-02-13	Guatemala	0	0	0	0
2020-02-14	Guatemala	0	0	0	0
2020-02-15	Guatemala	0	0	0	0
2020-02-16	Guatemala	0	0	0	0
2020-02-17	Guatemala	0	0	0	0
2020-02-18	Guatemala	0	0	0	0
2020-02-19	Guatemala	0	0	0	0
2020-02-20	Guatemala	0	0	0	0
2020-02-21	Guatemala	0	0	0	0
2020-02-22	Guatemala	0	0	0	0
2020-02-23	Guatemala	0	0	0	0
2020-02-24	Guatemala	0	0	0	0
2020-02-25	Guatemala	0	0	0	0
2020-02-26	Guatemala	0	0	0	0
2020-02-27	Guatemala	0	0	0	0
2020-02-28	Guatemala	0	0	0	0
2020-02-29	Guatemala	0	0	0	0
2020-03-01	Guatemala	0	0	0	0
2020-03-02	Guatemala	0	0	0	0
2020-03-03	Guatemala	0	0	0	0
2020-03-04	Guatemala	0	0	0	0
2020-03-05	Guatemala	0	0	0	0
2020-03-06	Guatemala	0	0	0	0
2020-03-07	Guatemala	0	0	0	0
2020-03-08	Guatemala	0	0	0	0
2020-03-09	Guatemala	0	0	0	0
2020-03-10	Guatemala	0	0	0	0
2020-03-11	Guatemala	0	0	0	0
2020-03-12	Guatemala	0	0	0	0
2020-03-13	Guatemala	0	0	0	0
2020-03-14	Guatemala	0	0	0	0
2020-03-15	Guatemala	1	1	0	0
2020-03-16	Guatemala	0	1	0	0
2020-03-17	Guatemala	0	1	0	0
2020-03-18	Guatemala	5	6	1	1
2020-03-19	Guatemala	0	6	0	1
2020-03-20	Guatemala	1	7	0	1
2020-03-21	Guatemala	2	9	0	1
2020-03-22	Guatemala	3	12	0	1
2020-03-23	Guatemala	6	18	0	1
2020-03-24	Guatemala	1	19	0	1
2020-03-25	Guatemala	2	21	0	1
2020-03-26	Guatemala	3	24	0	1
2020-03-27	Guatemala	0	24	0	1
2020-03-28	Guatemala	1	25	0	1
2020-03-29	Guatemala	52	77	0	1
2020-03-30	Guatemala	2	79	0	1
2020-03-31	Guatemala	-43	36	0	1
2020-04-01	Guatemala	0	36	0	1
2020-04-02	Guatemala	3	39	0	1
2020-04-03	Guatemala	8	47	0	1
2020-04-04	Guatemala	3	50	0	1
2020-04-05	Guatemala	0	50	0	1
2020-04-06	Guatemala	11	61	1	2
2020-04-07	Guatemala	9	70	1	3
2020-04-08	Guatemala	7	77	0	3
2020-04-09	Guatemala	10	87	0	3
2020-04-10	Guatemala	8	95	0	3
2020-04-11	Guatemala	31	126	0	3
2020-04-12	Guatemala	11	137	0	3
2020-04-13	Guatemala	16	153	0	3
2020-04-14	Guatemala	3	156	2	5
2020-04-15	Guatemala	11	167	0	5
2020-04-16	Guatemala	13	180	0	5
2020-04-17	Guatemala	16	196	0	5
2020-04-18	Guatemala	18	214	2	7
2020-04-19	Guatemala	21	235	0	7
2020-04-20	Guatemala	22	257	0	7
2020-04-21	Guatemala	32	289	0	7
2020-04-22	Guatemala	5	294	2	9
2020-04-23	Guatemala	22	316	-1	8
2020-04-24	Guatemala	26	342	2	10
2020-04-25	Guatemala	42	384	1	11
2020-04-26	Guatemala	46	430	2	13
2020-04-27	Guatemala	43	473	2	15
2020-04-28	Guatemala	27	500	0	15
2020-04-29	Guatemala	30	530	0	15
2020-04-30	Guatemala	27	557	1	16
2020-05-01	Guatemala	28	585	0	16
2020-05-02	Guatemala	14	599	0	16
2020-05-03	Guatemala	45	644	2	18
2020-05-04	Guatemala	44	688	-1	17
2020-05-05	Guatemala	15	703	0	17
2020-05-06	Guatemala	27	730	2	19
2020-05-07	Guatemala	33	763	0	19
2020-05-08	Guatemala	35	798	2	21
2020-05-09	Guatemala	34	832	2	23
2020-05-10	Guatemala	68	900	1	24
2020-05-11	Guatemala	67	967	0	24
2020-05-12	Guatemala	85	1052	2	26
2020-05-13	Guatemala	62	1114	0	26
2020-05-14	Guatemala	85	1199	1	27
2020-05-15	Guatemala	143	1342	2	29
2020-05-16	Guatemala	176	1518	0	29
2020-05-17	Guatemala	125	1643	1	30
2020-05-18	Guatemala	120	1763	3	33
2020-05-19	Guatemala	149	1912	2	35
2020-05-20	Guatemala	89	2001	3	38
2020-05-21	Guatemala	132	2133	5	43
2020-05-22	Guatemala	132	2265	2	45
2020-05-23	Guatemala	247	2512	3	48
2020-05-24	Guatemala	231	2743	5	53
2020-05-25	Guatemala	311	3054	4	57
2020-05-26	Guatemala	370	3424	1	58
2020-05-27	Guatemala	336	3760	1	59
2020-05-28	Guatemala	194	3954	4	63
2020-05-29	Guatemala	191	4145	5	68
2020-05-30	Guatemala	203	4348	12	80
2020-05-31	Guatemala	259	4607	10	90
2020-06-01	Guatemala	132	4739	12	102
2020-06-02	Guatemala	348	5087	6	108
2020-06-03	Guatemala	249	5336	8	116
2020-06-04	Guatemala	250	5586	7	123
2020-06-05	Guatemala	174	5760	20	143
2020-06-06	Guatemala	394	6154	15	158
2020-06-07	Guatemala	331	6485	58	216
2020-06-08	Guatemala	307	6792	14	230
2020-06-09	Guatemala	263	7055	22	252
2020-06-10	Guatemala	447	7502	15	267
2020-06-11	Guatemala	364	7866	22	289
2020-06-12	Guatemala	355	8221	27	316
2020-06-13	Guatemala	340	8561	18	334
2020-06-14	Guatemala	421	8982	17	351
2020-06-15	Guatemala	509	9491	16	367
2020-06-16	Guatemala	354	9845	17	384
2020-06-17	Guatemala	427	10272	15	399
2020-06-18	Guatemala	434	10706	19	418
2020-06-19	Guatemala	545	11251	14	432
2020-06-20	Guatemala	617	11868	17	449
2020-06-21	Guatemala	641	12509	34	483
2020-06-22	Guatemala	246	12755	31	514
2020-06-23	Guatemala	390	13145	17	531
2020-06-24	Guatemala	624	13769	16	547
2020-06-25	Guatemala	771	14540	35	582
2020-06-26	Guatemala	279	14819	19	601
2020-06-27	Guatemala	800	15619	22	623
2020-06-28	Guatemala	209	15828	49	672
2020-06-29	Guatemala	569	16397	34	706
2020-06-30	Guatemala	533	16930	21	727
2020-07-01	Guatemala	479	17409	19	746
2020-07-02	Guatemala	687	18096	27	773
2020-07-03	Guatemala	915	19011	44	817
2020-07-04	Guatemala	1061	20072	26	843
2020-07-05	Guatemala	1221	21293	37	880
2020-07-06	Guatemala	1208	22501	40	920
2020-07-07	Guatemala	747	23248	27	947
2020-07-08	Guatemala	724	23972	34	981
2020-07-09	Guatemala	815	24787	23	1004
2020-07-10	Guatemala	624	25411	49	1053
2020-07-11	Guatemala	1247	26658	39	1092
2020-07-12	Guatemala	961	27619	47	1139
2020-07-13	Guatemala	979	28598	33	1172
2020-07-14	Guatemala	757	29355	47	1219
2020-07-15	Guatemala	387	29742	25	1244
2020-07-16	Guatemala	1130	30872	58	1302
2020-07-17	Guatemala	1202	32074	48	1350
2020-07-18	Guatemala	865	32939	54	1404
2020-07-19	Guatemala	870	33809	39	1443
2020-07-20	Guatemala	4233	38042	6	1449
2020-07-21	Guatemala	997	39039	53	1502
2020-07-22	Guatemala	1190	40229	29	1531
2020-07-23	Guatemala	906	41135	42	1573
2020-07-24	Guatemala	1057	42192	59	1632
2020-07-25	Guatemala	1091	43283	37	1669
2020-07-26	Guatemala	1209	44492	30	1699
2020-07-27	Guatemala	561	45053	35	1734
2020-07-28	Guatemala	6	45059	27	1761
2020-07-29	Guatemala	1392	46451	21	1782
2020-07-30	Guatemala	1154	47605	53	1835
2020-07-31	Guatemala	1221	48826	32	1867
2020-08-01	Guatemala	963	49789	57	1924
2020-08-02	Guatemala	1190	50979	33	1957
2020-08-03	Guatemala	327	51306	38	1995
2020-08-04	Guatemala	236	51542	18	2013
2020-08-05	Guatemala	823	52365	24	2037
2020-08-06	Guatemala	1144	53509	35	2072
2020-08-07	Guatemala	830	54339	47	2119
2020-08-08	Guatemala	931	55270	49	2168
2020-08-09	Guatemala	919	56189	29	2197
2020-08-10	Guatemala	416	56605	14	2211
2020-08-11	Guatemala	382	56987	11	2222
2020-08-12	Guatemala	979	57966	11	2233
2020-08-13	Guatemala	1123	59089	34	2267
2020-08-14	Guatemala	1195	60284	29	2296
2020-08-15	Guatemala	1144	61428	45	2341
2020-08-16	Guatemala	885	62313	14	2355
2020-08-17	Guatemala	249	62562	24	2379
2020-08-18	Guatemala	382	62944	10	2389
2020-08-19	Guatemala	903	63847	30	2419
2020-08-20	Guatemala	1034	64881	48	2467
2020-08-21	Guatemala	1102	65983	39	2506
2020-08-22	Guatemala	958	66941	26	2532
2020-08-23	Guatemala	915	67856	48	2580
2020-08-24	Guatemala	332	68188	14	2594
2020-08-25	Guatemala	345	68533	17	2611
2020-08-26	Guatemala	1118	69651	19	2630
2020-08-27	Guatemala	1063	70714	32	2662
2020-08-28	Guatemala	1142	71856	23	2685
2020-08-29	Guatemala	1065	72921	24	2709
2020-08-30	Guatemala	758	73679	19	2728
2020-08-31	Guatemala	233	73912	12	2740
2020-09-01	Guatemala	162	74074	20	2760
2020-09-02	Guatemala	819	74893	18	2778
2020-09-03	Guatemala	751	75644	12	2790
2020-09-04	Guatemala	714	76358	14	2804
2020-09-05	Guatemala	682	77040	21	2825
2020-09-06	Guatemala	441	77481	20	2845
2020-09-07	Guatemala	202	77683	7	2852
2020-09-08	Guatemala	145	77828	10	2862
2020-09-09	Guatemala	893	78721	28	2890
2020-09-10	Guatemala	901	79622	7	2897
2020-09-11	Guatemala	684	80306	21	2918
2020-09-12	Guatemala	703	81009	11	2929
2020-09-13	Guatemala	649	81658	20	2949
2020-09-14	Guatemala	251	81909	8	2957
2020-09-15	Guatemala	263	82172	15	2972
2020-09-16	Guatemala	512	82684	12	2984
2020-09-17	Guatemala	240	82924	25	3009
2020-09-18	Guatemala	740	83664	27	3036
2020-09-19	Guatemala	680	84344	40	3076
2020-09-20	Guatemala	808	85152	29	3105
2020-09-21	Guatemala	292	85444	14	3119
2020-09-22	Guatemala	237	85681	5	3124
2020-09-23	Guatemala	942	86623	13	3137
2020-09-24	Guatemala	819	87442	17	3154
2020-09-25	Guatemala	491	87933	16	3170
2020-09-26	Guatemala	945	88878	16	3186
2020-09-27	Guatemala	824	89702	27	3213
2020-09-28	Guatemala	390	90092	16	3229
2020-09-29	Guatemala	171	90263	5	3234
2020-09-30	Guatemala	705	90968	4	3238
2020-10-01	Guatemala	778	91746	8	3246
2020-10-02	Guatemala	663	92409	15	3261
2020-10-03	Guatemala	681	93090	6	3267
2020-10-04	Guatemala	658	93748	18	3285
2020-10-05	Guatemala	215	93963	8	3293
2020-10-06	Guatemala	219	94182	9	3302
2020-10-07	Guatemala	688	94870	8	3310
2020-10-08	Guatemala	834	95704	25	3335
2020-10-09	Guatemala	776	96480	12	3347
2020-10-10	Guatemala	455	96935	9	3356
2020-10-11	Guatemala	609	97544	9	3365
2020-10-12	Guatemala	171	97715	19	3384
2020-10-13	Guatemala	111	97826	3	3387
2020-10-14	Guatemala	554	98380	23	3410
2020-10-15	Guatemala	714	99094	20	3430
2020-10-16	Guatemala	671	99765	23	3453
2020-10-17	Guatemala	666	100431	25	3478
2020-10-18	Guatemala	597	101028	37	3515
2020-10-19	Guatemala	332	101360	15	3530
2020-10-20	Guatemala	239	101599	11	3541
2020-10-21	Guatemala	620	102219	5	3546
2020-10-22	Guatemala	196	102415	21	3567
2020-10-23	Guatemala	757	103172	13	3580
2020-10-24	Guatemala	730	103902	14	3594
2020-10-25	Guatemala	730	104632	15	3609
2020-10-26	Guatemala	155	104787	35	3644
2020-10-27	Guatemala	107	104894	7	3651
2020-10-28	Guatemala	677	105571	14	3665
2020-10-29	Guatemala	749	106320	17	3682
2020-10-30	Guatemala	470	106790	22	3704
2020-10-31	Guatemala	549	107339	10	3714
2020-11-01	Guatemala	600	107939	15	3729
2020-11-02	Guatemala	165	108104	9	3738
2020-11-03	Guatemala	0	108104	0	3738
2020-11-04	Guatemala	379	108483	10	3748
2020-11-05	Guatemala	664	109147	4	3752
2020-11-06	Guatemala	702	109849	14	3766
2020-11-07	Guatemala	653	110502	28	3794
2020-11-08	Guatemala	548	111050	17	3811
2020-11-09	Guatemala	212	111262	10	3821
2020-11-10	Guatemala	98	111360	2	3823
2020-11-11	Guatemala	769	112129	9	3832
2020-11-12	Guatemala	682	112811	13	3845
2020-11-13	Guatemala	732	113543	13	3858
2020-11-14	Guatemala	580	114123	22	3880
2020-11-15	Guatemala	596	114719	40	3920
2020-11-16	Guatemala	166	114885	12	3932
2020-11-17	Guatemala	147	115032	6	3938
2020-11-18	Guatemala	698	115730	9	3947
2020-11-19	Guatemala	651	116381	61	4008
2020-11-20	Guatemala	685	117066	42	4050
2020-11-21	Guatemala	691	117757	17	4067
2020-11-22	Guatemala	660	118417	7	4074
2020-11-23	Guatemala	212	118629	2	4076
2020-11-24	Guatemala	93	118722	16	4092
2020-11-25	Guatemala	627	119349	7	4099
2020-11-26	Guatemala	640	119989	8	4107
2020-11-27	Guatemala	696	120685	26	4133
2020-11-28	Guatemala	447	121132	8	4141
2020-11-29	Guatemala	666	121798	20	4161
2020-11-30	Guatemala	173	121971	5	4166
2020-12-01	Guatemala	91	122062	5	4171
2020-12-02	Guatemala	712	122774	7	4178
2020-12-03	Guatemala	686	123460	13	4191
2020-12-04	Guatemala	593	124053	18	4209
2020-12-05	Guatemala	752	124805	15	4224
2020-12-06	Guatemala	547	125352	15	4239
2020-12-07	Guatemala	198	125550	11	4250
2020-12-08	Guatemala	124	125674	24	4274
2020-12-09	Guatemala	799	126473	12	4286
2020-12-10	Guatemala	654	127127	25	4311
2020-12-11	Guatemala	659	127786	34	4345
2020-12-12	Guatemala	755	128541	31	4376
2020-12-13	Guatemala	558	129099	29	4405
2020-12-14	Guatemala	183	129282	18	4423
2020-12-15	Guatemala	123	129405	22	4445
2020-12-16	Guatemala	677	130082	31	4476
2020-12-17	Guatemala	746	130828	34	4510
2020-12-18	Guatemala	607	131435	41	4551
2020-12-19	Guatemala	627	132062	38	4589
2020-12-20	Guatemala	533	132595	35	4624
2020-12-21	Guatemala	170	132765	32	4656
2020-12-22	Guatemala	102	132867	32	4688
2020-12-23	Guatemala	734	133601	30	4718
2020-12-24	Guatemala	655	134256	21	4739
2020-12-25	Guatemala	638	134894	10	4749
2020-12-26	Guatemala	186	135080	8	4757
2020-12-27	Guatemala	91	135171	6	4763
2020-12-28	Guatemala	138	135309	5	4768
2020-12-29	Guatemala	132	135441	5	4773
2020-12-30	Guatemala	846	136287	8	4781
2020-12-31	Guatemala	879	137166	22	4803
2021-01-01	Guatemala	846	138012	10	4813
2021-01-02	Guatemala	224	138236	7	4820
2021-01-03	Guatemala	80	138316	7	4827
2021-01-04	Guatemala	159	138475	6	4833
2021-01-05	Guatemala	181	138656	2	4835
2021-01-06	Guatemala	763	139419	24	4859
2021-01-07	Guatemala	783	140202	40	4899
2021-01-08	Guatemala	872	141074	29	4928
2021-01-09	Guatemala	990	142064	44	4972
2021-01-10	Guatemala	1063	143127	27	4999
2021-01-11	Guatemala	116	143243	26	5025
2021-01-12	Guatemala	733	143976	0	5025
2021-01-13	Guatemala	1028	145004	92	5117
2021-01-14	Guatemala	982	145986	0	5117
2021-01-15	Guatemala	951	146937	34	5151
2021-01-16	Guatemala	623	147560	26	5177
2021-01-17	Guatemala	1038	148598	43	5220
2021-01-18	Guatemala	290	148888	34	5254
2021-01-19	Guatemala	258	149146	24	5278
2021-01-20	Guatemala	1131	150277	35	5313
2021-01-21	Guatemala	1047	151324	30	5343
2021-01-22	Guatemala	1071	152395	46	5389
2021-01-23	Guatemala	561	152956	31	5420
2021-01-24	Guatemala	934	153890	36	5456
2021-01-25	Guatemala	322	154212	9	5465
2021-01-26	Guatemala	218	154430	4	5469
2021-01-27	Guatemala	1029	155459	17	5486
2021-01-28	Guatemala	1038	156497	27	5513
2021-01-29	Guatemala	1098	157595	30	5543
2021-01-30	Guatemala	741	158336	39	5582
2021-01-31	Guatemala	782	159118	36	5618
2021-02-01	Guatemala	386	159504	25	5643
2021-02-02	Guatemala	128	159632	30	5673
2021-02-03	Guatemala	667	160299	36	5709
2021-02-04	Guatemala	667	160966	27	5736
2021-02-05	Guatemala	699	161665	49	5785
2021-02-06	Guatemala	630	162295	31	5816
2021-02-07	Guatemala	642	162937	38	5854
2021-02-08	Guatemala	200	163137	30	5884
2021-02-09	Guatemala	110	163247	38	5922
2021-02-10	Guatemala	746	163993	33	5955
2021-02-11	Guatemala	753	164746	34	5989
2021-02-12	Guatemala	786	165532	34	6023
2021-02-13	Guatemala	751	166283	34	6057
2021-02-14	Guatemala	788	167071	37	6094
2021-02-15	Guatemala	208	167279	30	6124
2021-02-16	Guatemala	104	167383	26	6150
2021-02-17	Guatemala	720	168103	8	6158
2021-02-18	Guatemala	777	168880	6	6164
2021-02-19	Guatemala	730	169610	22	6186
2021-02-20	Guatemala	665	170275	34	6220
2021-02-21	Guatemala	656	170931	29	6249
2021-02-22	Guatemala	239	171170	33	6282
2021-02-23	Guatemala	119	171289	24	6306
2021-02-24	Guatemala	783	172072	9	6315
2021-02-25	Guatemala	692	172764	12	6327
2021-02-26	Guatemala	378	173142	7	6334
2021-02-27	Guatemala	672	173814	14	6348
2021-02-28	Guatemala	521	174335	26	6374
2021-03-01	Guatemala	207	174542	19	6393
2021-03-02	Guatemala	111	174653	9	6402
2021-03-03	Guatemala	0	174653	0	6402
2021-03-04	Guatemala	758	175411	10	6412
2021-03-05	Guatemala	839	176250	15	6427
2021-03-06	Guatemala	626	176876	8	6435
2021-03-07	Guatemala	1461	178337	32	6467
2021-03-08	Guatemala	223	178560	6	6473
2021-03-09	Guatemala	210	178770	6	6479
2021-03-10	Guatemala	793	179563	14	6493
2021-03-11	Guatemala	830	180393	29	6522
2021-03-12	Guatemala	750	181143	9	6531
2021-03-13	Guatemala	831	181974	15	6546
2021-03-14	Guatemala	705	182679	17	6563
2021-03-15	Guatemala	202	182881	5	6568
2021-03-16	Guatemala	133	183014	7	6575
2021-03-17	Guatemala	971	183985	24	6599
2021-03-18	Guatemala	6	183991	20	6619
2021-03-19	Guatemala	943	184934	0	6619
2021-03-20	Guatemala	1806	186740	44	6663
2021-03-21	Guatemala	919	187659	22	6685
2021-03-22	Guatemala	252	187911	15	6700
2021-03-23	Guatemala	208	188119	10	6710
2021-03-24	Guatemala	948	189067	20	6730
2021-03-25	Guatemala	1141	190208	19	6749
2021-03-26	Guatemala	999	191207	16	6765
2021-03-27	Guatemala	926	192133	10	6775
2021-03-28	Guatemala	917	193050	19	6794
2021-03-29	Guatemala	327	193377	8	6802
2021-03-30	Guatemala	179	193556	7	6809
2021-03-31	Guatemala	278	193834	14	6823
2021-04-01	Guatemala	564	194398	17	6840
2021-04-02	Guatemala	358	194756	20	6860
2021-04-03	Guatemala	280	195036	15	6875
2021-04-04	Guatemala	203	195239	9	6884
2021-04-05	Guatemala	232	195471	7	6891
2021-04-06	Guatemala	209	195680	3	6894
2021-04-07	Guatemala	1340	197020	9	6903
2021-04-08	Guatemala	1354	198374	25	6928
2021-04-09	Guatemala	1590	199964	27	6955
2021-04-10	Guatemala	1331	201295	22	6977
2021-04-11	Guatemala	1345	202640	24	7001
2021-04-12	Guatemala	431	203071	15	7016
2021-04-13	Guatemala	238	203309	4	7020
2021-04-14	Guatemala	2013	205322	37	7057
2021-04-15	Guatemala	1805	207127	32	7089
2021-04-16	Guatemala	1567	208694	31	7120
2021-04-17	Guatemala	1973	210667	40	7160
2021-04-18	Guatemala	1640	212307	30	7190
2021-04-19	Guatemala	427	212734	31	7221
2021-04-20	Guatemala	315	213049	20	7241
2021-04-21	Guatemala	1651	214700	38	7279
2021-04-22	Guatemala	1629	216329	30	7309
2021-04-23	Guatemala	1816	218145	36	7345
2021-04-24	Guatemala	1644	219789	29	7374
2021-04-25	Guatemala	1518	221307	21	7395
2021-04-26	Guatemala	391	221698	15	7410
2021-04-27	Guatemala	241	221939	18	7428
2021-04-28	Guatemala	1086	223025	25	7453
2021-04-29	Guatemala	1596	224621	25	7478
2021-04-30	Guatemala	1626	226247	22	7500
2021-05-01	Guatemala	1424	227671	24	7524
2021-05-02	Guatemala	806	228477	19	7543
2021-05-03	Guatemala	207	228684	15	7558
2021-05-04	Guatemala	187	228871	20	7578
2021-05-05	Guatemala	1224	230095	28	7606
2021-05-06	Guatemala	1194	231289	36	7642
2021-05-07	Guatemala	1150	232439	35	7677
2021-05-08	Guatemala	1257	233696	18	7695
2021-05-09	Guatemala	1187	234883	22	7717
2021-05-10	Guatemala	206	235089	16	7733
2021-05-11	Guatemala	215	235304	3	7736
2021-05-12	Guatemala	962	236266	40	7776
2021-05-13	Guatemala	1416	237682	39	7815
2021-05-14	Guatemala	1105	238787	17	7832
2021-05-15	Guatemala	1383	240170	13	7845
2021-05-16	Guatemala	947	241117	27	7872
2021-05-17	Guatemala	252	241369	15	7887
2021-05-18	Guatemala	159	241528	6	7893
2021-05-19	Guatemala	1256	242784	20	7913
2021-05-20	Guatemala	1049	243833	15	7928
2021-05-21	Guatemala	1414	245247	24	7952
2021-05-22	Guatemala	909	246156	25	7977
2021-05-23	Guatemala	950	247106	19	7996
2021-05-24	Guatemala	348	247454	4	8000
2021-05-25	Guatemala	190	247644	9	8009
2021-05-26	Guatemala	1180	248824	13	8022
2021-05-27	Guatemala	1472	250296	36	8058
2021-05-28	Guatemala	1040	251336	12	8070
2021-05-29	Guatemala	1593	252929	24	8094
2021-05-30	Guatemala	908	253837	27	8121
2021-05-31	Guatemala	388	254225	16	8137
2021-06-01	Guatemala	192	254417	28	8165
2021-06-02	Guatemala	1416	255833	18	8183
2021-06-03	Guatemala	1334	257167	31	8214
2021-06-04	Guatemala	1466	258633	24	8238
2021-06-05	Guatemala	1321	259954	20	8258
2021-06-06	Guatemala	1438	261392	22	8280
2021-06-07	Guatemala	566	261958	14	8294
2021-06-08	Guatemala	297	262255	11	8305
2021-06-09	Guatemala	1581	263836	26	8331
2021-06-10	Guatemala	1826	265662	30	8361
2021-06-11	Guatemala	1785	267447	27	8388
2021-06-12	Guatemala	1861	269308	28	8416
2021-06-13	Guatemala	1823	271131	23	8439
2021-06-14	Guatemala	572	271703	16	8455
2021-06-15	Guatemala	287	271990	10	8465
2021-06-16	Guatemala	1740	273730	35	8500
2021-06-17	Guatemala	1472	275202	27	8527
2021-06-18	Guatemala	1725	276927	22	8549
2021-06-19	Guatemala	1482	278409	46	8595
2021-06-20	Guatemala	1538	279947	50	8645
2021-06-21	Guatemala	560	280507	49	8694
2021-06-22	Guatemala	347	280854	41	8735
2021-06-23	Guatemala	1859	282713	50	8785
2021-06-24	Guatemala	2028	284741	60	8845
2021-06-25	Guatemala	1967	286708	49	8894
2021-06-26	Guatemala	2273	288981	66	8960
2021-06-27	Guatemala	1871	290852	48	9008
2021-06-28	Guatemala	743	291595	42	9050
2021-06-29	Guatemala	382	291977	39	9089
2021-06-30	Guatemala	697	292674	58	9147
2021-07-01	Guatemala	909	293583	68	9215
2021-07-02	Guatemala	2855	296438	67	9282
2021-07-03	Guatemala	2466	298904	68	9350
2021-07-04	Guatemala	2285	301189	69	9419
2021-07-05	Guatemala	823	302012	42	9461
2021-07-06	Guatemala	522	302534	37	9498
2021-07-07	Guatemala	2785	305319	50	9548
2021-07-08	Guatemala	2954	308273	25	9573
2021-07-09	Guatemala	3069	311342	36	9609
2021-07-10	Guatemala	2960	314302	33	9642
2021-07-11	Guatemala	3009	317311	46	9688
2021-07-12	Guatemala	1230	318541	25	9713
2021-07-13	Guatemala	616	319157	8	9721
2021-07-14	Guatemala	2963	322120	35	9756
2021-07-15	Guatemala	2904	325024	42	9798
2021-07-16	Guatemala	2731	327755	36	9834
2021-07-17	Guatemala	2896	330651	37	9871
2021-07-18	Guatemala	2475	333126	27	9898
2021-07-19	Guatemala	701	333827	16	9914
2021-07-20	Guatemala	548	334375	13	9927
2021-07-21	Guatemala	3387	337762	78	10005
2021-07-22	Guatemala	3095	340857	11	10016
2021-07-23	Guatemala	3364	344221	13	10029
2021-07-24	Guatemala	3275	347496	34	10063
2021-07-25	Guatemala	3320	350816	30	10093
2021-07-26	Guatemala	1272	352088	7	10100
2021-07-27	Guatemala	496	352584	12	10112
2021-07-28	Guatemala	2639	355223	64	10176
2021-07-29	Guatemala	3575	358798	48	10224
2021-07-30	Guatemala	3336	362134	24	10248
2021-07-31	Guatemala	0	362134	0	10248
2021-08-01	Guatemala	6350	368484	91	10339
2021-08-02	Guatemala	1142	369626	74	10413
2021-08-03	Guatemala	632	370258	35	10448
2021-08-04	Guatemala	2789	373047	35	10483
2021-08-05	Guatemala	4399	377446	41	10524
2021-08-06	Guatemala	4068	381514	54	10578
2021-08-07	Guatemala	3998	385512	66	10644
2021-08-08	Guatemala	3998	389510	70	10714
2021-08-09	Guatemala	1004	390514	57	10771
2021-08-10	Guatemala	604	391118	37	10808
2021-08-11	Guatemala	3254	394372	37	10845
2021-08-12	Guatemala	4618	398990	53	10898
2021-08-13	Guatemala	4358	403348	62	10960
2021-08-14	Guatemala	4216	407564	46	11006
2021-08-15	Guatemala	4167	411731	79	11085
2021-08-16	Guatemala	0	411731	0	11085
2021-08-17	Guatemala	2066	413797	104	11189
2021-08-18	Guatemala	3823	417620	30	11219
2021-08-19	Guatemala	4650	422270	54	11273
2021-08-20	Guatemala	5826	428096	66	11339
2021-08-21	Guatemala	5243	433339	33	11372
2021-08-22	Guatemala	4580	437919	78	11450
2021-08-23	Guatemala	1334	439253	50	11500
2021-08-24	Guatemala	754	440007	16	11516
2021-08-25	Guatemala	4917	444924	36	11552
2021-08-26	Guatemala	5226	450150	63	11615
2021-08-27	Guatemala	5113	455263	79	11694
2021-08-28	Guatemala	4754	460017	74	11768
2021-08-29	Guatemala	3736	463753	50	11818
2021-08-30	Guatemala	1306	465059	40	11858
2021-08-31	Guatemala	740	465799	28	11886
2021-09-01	Guatemala	4478	470277	40	11926
2021-09-02	Guatemala	5271	475548	81	12007
2021-09-03	Guatemala	3828	479376	91	12098
2021-09-04	Guatemala	4887	484263	57	12155
2021-09-05	Guatemala	2556	486819	48	12203
2021-09-06	Guatemala	1079	487898	62	12265
2021-09-07	Guatemala	640	488538	50	12315
2021-09-08	Guatemala	4032	492570	73	12388
2021-09-09	Guatemala	5120	497690	80	12468
2021-09-10	Guatemala	0	497690	0	12468
2021-09-11	Guatemala	3150	500840	76	12544
2021-09-12	Guatemala	8814	509654	121	12665
2021-09-13	Guatemala	1070	510724	45	12710
2021-09-14	Guatemala	733	511457	44	12754
2021-09-15	Guatemala	4299	515756	41	12795
2021-09-16	Guatemala	4230	519986	64	12859
2021-09-17	Guatemala	1107	521093	48	12907
2021-09-18	Guatemala	4068	525161	40	12947
2021-09-19	Guatemala	4261	529422	93	13040
2021-09-20	Guatemala	0	529422	0	13040
2021-09-21	Guatemala	604	530026	21	13061
2021-09-22	Guatemala	3718	533744	54	13115
2021-09-23	Guatemala	4243	537987	70	13185
2021-09-24	Guatemala	4037	542024	56	13241
2021-09-25	Guatemala	3772	545796	42	13283
2021-09-26	Guatemala	2808	548604	48	13331
2021-09-27	Guatemala	956	549560	44	13375
2021-09-28	Guatemala	773	550333	19	13394
2021-09-29	Guatemala	2956	553289	59	13453
2021-09-30	Guatemala	3955	557244	72	13525
2021-10-01	Guatemala	3071	560315	39	13564
2021-10-02	Guatemala	2942	563257	61	13625
2021-10-03	Guatemala	2309	565566	75	13700
2021-10-04	Guatemala	684	566250	30	13730
2021-10-05	Guatemala	386	566636	20	13750
2021-10-06	Guatemala	2804	569440	44	13794
2021-10-07	Guatemala	2663	572103	57	13851
2021-10-08	Guatemala	2610	574713	51	13902
2021-10-09	Guatemala	2105	576818	36	13938
2021-10-10	Guatemala	1991	578809	48	13986
2021-10-11	Guatemala	680	579489	41	14027
2021-10-12	Guatemala	285	579774	39	14066
2021-10-13	Guatemala	1724	581498	52	14118
2021-10-14	Guatemala	1703	583201	59	14177
2021-10-15	Guatemala	1412	584613	27	14204
2021-10-16	Guatemala	1705	586318	32	14236
2021-10-17	Guatemala	1369	587687	30	14266
2021-10-18	Guatemala	382	588069	64	14330
2021-10-19	Guatemala	193	588262	57	14387
2021-10-20	Guatemala	1724	589986	49	14436
2021-10-21	Guatemala	1474	591460	79	14515
2021-10-22	Guatemala	307	591767	51	14566
2021-10-23	Guatemala	1692	593459	49	14615
2021-10-24	Guatemala	0	593459	0	14615
2021-10-25	Guatemala	1206	594665	40	14655
2021-10-26	Guatemala	402	595067	93	14748
2021-10-27	Guatemala	1350	596417	49	14797
2021-10-28	Guatemala	1351	597768	65	14862
2021-10-29	Guatemala	1274	599042	66	14928
2021-10-30	Guatemala	0	599042	0	14928
2021-10-31	Guatemala	2360	601402	92	15020
2021-11-01	Guatemala	170	601572	74	15094
2021-11-02	Guatemala	85	601657	43	15137
2021-11-03	Guatemala	136	601793	42	15179
2021-11-04	Guatemala	782	602575	43	15222
2021-11-05	Guatemala	1066	603641	59	15281
2021-11-06	Guatemala	945	604586	57	15338
2021-11-07	Guatemala	829	605415	51	15389
2021-11-08	Guatemala	334	605749	85	15474
2021-11-09	Guatemala	0	605749	0	15474
2021-11-10	Guatemala	0	605749	0	15474
2021-11-11	Guatemala	994	606743	46	15520
2021-11-12	Guatemala	754	607497	58	15578
2021-11-13	Guatemala	810	608307	49	15627
2021-11-14	Guatemala	829	609136	48	15675
2021-11-15	Guatemala	868	610004	39	15714
2021-11-16	Guatemala	30	610034	16	15730
2021-11-17	Guatemala	0	610034	0	15730
2021-11-18	Guatemala	557	610591	19	15749
2021-11-19	Guatemala	783	611374	26	15775
2021-11-20	Guatemala	813	612187	27	15802
2021-11-21	Guatemala	1526	613713	35	15837
2021-11-22	Guatemala	179	613892	3	15840
2021-11-23	Guatemala	58	613950	9	15849
2021-11-24	Guatemala	960	614910	6	15855
2021-11-25	Guatemala	815	615725	15	15870
2021-11-26	Guatemala	829	616554	15	15885
2021-11-27	Guatemala	483	617037	13	15898
2021-11-28	Guatemala	458	617495	19	15917
2021-11-29	Guatemala	115	617610	11	15928
2021-11-30	Guatemala	0	617610	0	15928
2021-12-01	Guatemala	374	617984	15	15943
2021-12-02	Guatemala	452	618436	13	15956
2021-12-03	Guatemala	291	618727	11	15967
2021-12-04	Guatemala	313	619040	5	15972
2021-12-05	Guatemala	0	619040	0	15972
2021-12-06	Guatemala	502	619542	8	15980
2021-12-07	Guatemala	310	619852	6	15986
2021-12-08	Guatemala	39	619891	6	15992
2021-12-09	Guatemala	544	620435	7	15999
2021-12-10	Guatemala	418	620853	9	16008
2021-12-11	Guatemala	475	621328	12	16020
2021-12-12	Guatemala	516	621844	9	16029
2021-12-13	Guatemala	324	622168	7	16036
2021-12-14	Guatemala	61	622229	8	16044
2021-12-15	Guatemala	8	622237	4	16048
2021-12-16	Guatemala	288	622525	3	16051
2021-12-17	Guatemala	341	622866	6	16057
2021-12-18	Guatemala	329	623195	4	16061
2021-12-19	Guatemala	254	623449	4	16065
2021-12-20	Guatemala	213	623662	2	16067
2021-12-21	Guatemala	69	623731	5	16072
2021-12-22	Guatemala	64	623795	5	16077
2021-12-23	Guatemala	376	624171	4	16081
2021-12-24	Guatemala	373	624544	4	16085
2021-12-25	Guatemala	322	624866	4	16089
2021-12-26	Guatemala	163	625029	6	16095
2021-12-27	Guatemala	98	625127	1	16096
2021-12-28	Guatemala	39	625166	1	16097
2021-12-29	Guatemala	91	625257	1	16098
2021-12-30	Guatemala	597	625854	1	16099
2021-12-31	Guatemala	821	626675	3	16102
2022-01-01	Guatemala	887	627562	4	16106
2022-01-02	Guatemala	797	628359	1	16107
2022-01-03	Guatemala	230	628589	1	16108
2022-01-04	Guatemala	106	628695	1	16109
2022-01-05	Guatemala	109	628804	1	16110
2022-01-06	Guatemala	1007	629811	1	16111
2022-01-07	Guatemala	1919	631730	3	16114
2022-01-08	Guatemala	2044	633774	3	16117
2022-01-09	Guatemala	1839	635613	1	16118
2022-01-10	Guatemala	2050	637663	6	16124
2022-01-11	Guatemala	1042	638705	1	16125
2022-01-12	Guatemala	343	639048	1	16126
2022-01-13	Guatemala	2116	641164	1	16127
2022-01-14	Guatemala	2283	643447	1	16128
2022-01-15	Guatemala	2872	646319	17	16145
2022-01-16	Guatemala	2628	648947	15	16160
2022-01-17	Guatemala	2827	651774	15	16175
2022-01-18	Guatemala	1397	653171	1	16176
2022-01-19	Guatemala	384	653555	3	16179
2022-01-20	Guatemala	2901	656456	12	16191
2022-01-21	Guatemala	3199	659655	12	16203
2022-01-22	Guatemala	3173	662828	20	16223
2022-01-23	Guatemala	3189	666017	22	16245
2022-01-24	Guatemala	2995	669012	18	16263
2022-01-25	Guatemala	818	669830	5	16268
2022-01-26	Guatemala	659	670489	4	16272
2022-01-27	Guatemala	3070	673559	13	16285
2022-01-28	Guatemala	3655	677214	9	16294
2022-01-29	Guatemala	4094	681308	23	16317
2022-01-30	Guatemala	4234	685542	26	16343
2022-01-31	Guatemala	2784	688326	30	16373
2022-02-01	Guatemala	1283	689609	6	16379
2022-02-02	Guatemala	681	690290	6	16385
2022-02-03	Guatemala	4223	694513	16	16401
2022-02-04	Guatemala	3872	698385	20	16421
2022-02-05	Guatemala	3925	702310	25	16446
2022-02-06	Guatemala	3304	705614	24	16470
2022-02-07	Guatemala	4296	709910	25	16495
2022-02-08	Guatemala	1166	711076	6	16501
2022-02-09	Guatemala	981	712057	8	16509
2022-02-10	Guatemala	4025	716082	18	16527
2022-02-11	Guatemala	4720	720802	15	16542
2022-02-12	Guatemala	4899	725701	35	16577
2022-02-13	Guatemala	4276	729977	34	16611
2022-02-14	Guatemala	3983	733960	16	16627
2022-02-15	Guatemala	1139	735099	10	16637
2022-02-16	Guatemala	858	735957	6	16643
2022-02-17	Guatemala	4054	740011	18	16661
2022-02-18	Guatemala	4743	744754	18	16679
2022-02-19	Guatemala	4503	749257	30	16709
2022-02-20	Guatemala	4024	753281	35	16744
2022-02-21	Guatemala	3319	756600	36	16780
2022-02-22	Guatemala	988	757588	7	16787
2022-02-23	Guatemala	715	758303	7	16794
2022-02-24	Guatemala	3793	762096	39	16833
2022-02-25	Guatemala	4379	766475	28	16861
2022-02-26	Guatemala	3660	770135	45	16906
2022-02-27	Guatemala	3440	773575	33	16939
2022-02-28	Guatemala	2687	776262	22	16961
2022-03-01	Guatemala	729	776991	10	16971
2022-03-02	Guatemala	679	777670	6	16977
2022-03-03	Guatemala	3145	780815	33	17010
2022-03-04	Guatemala	3209	784024	8	17018
2022-03-05	Guatemala	2845	786869	11	17029
2022-03-06	Guatemala	2485	789354	16	17045
2022-03-07	Guatemala	2590	791944	28	17073
2022-03-08	Guatemala	1017	792961	10	17083
2022-03-09	Guatemala	2847	795808	23	17106
2022-03-10	Guatemala	0	795808	0	17106
2022-03-11	Guatemala	2592	798400	10	17116
2022-03-12	Guatemala	2003	800403	11	17127
2022-03-13	Guatemala	2341	802744	12	17139
2022-03-14	Guatemala	1965	804709	5	17144
2022-03-15	Guatemala	321	805030	9	17153
2022-03-16	Guatemala	363	805393	6	17159
2022-03-17	Guatemala	2060	807453	11	17170
2022-03-18	Guatemala	2133	809586	8	17178
2022-03-19	Guatemala	2539	812125	13	17191
2022-03-20	Guatemala	1986	814111	15	17206
2022-03-21	Guatemala	1665	815776	25	17231
2022-03-22	Guatemala	360	816136	7	17238
2022-03-23	Guatemala	2318	818454	15	17253
2022-03-24	Guatemala	2023	820477	5	17258
2022-03-25	Guatemala	0	820477	0	17258
2022-03-26	Guatemala	1357	821834	9	17267
2022-03-27	Guatemala	1311	823145	7	17274
2022-03-28	Guatemala	1014	824159	4	17278
2022-03-29	Guatemala	343	824502	7	17285
2022-03-30	Guatemala	142	824644	4	17289
2022-03-31	Guatemala	1417	826061	6	17295
2022-04-01	Guatemala	1535	827596	5	17300
2022-04-02	Guatemala	1278	828874	12	17312
2022-04-03	Guatemala	1007	829881	6	17318
2022-04-04	Guatemala	864	830745	7	17325
2022-04-05	Guatemala	188	830933	2	17327
2022-04-06	Guatemala	216	831149	2	17329
2022-04-07	Guatemala	1010	832159	9	17338
2022-04-08	Guatemala	797	832956	12	17350
2022-04-09	Guatemala	767	833723	11	17361
2022-04-10	Guatemala	758	834481	6	17367
2022-04-11	Guatemala	732	835213	6	17373
2022-04-12	Guatemala	125	835338	4	17377
2022-04-13	Guatemala	87	835425	2	17379
2022-04-14	Guatemala	809	836234	21	17400
2022-04-15	Guatemala	853	837087	11	17411
2022-04-16	Guatemala	239	837326	5	17416
2022-04-17	Guatemala	51	837377	6	17422
2022-04-18	Guatemala	115	837492	5	17427
2022-04-19	Guatemala	116	837608	7	17434
2022-04-20	Guatemala	910	838518	11	17445
2022-04-21	Guatemala	898	839416	12	17457
2022-04-22	Guatemala	1061	840477	18	17475
2022-04-23	Guatemala	0	840477	0	17475
2022-04-24	Guatemala	864	841341	21	17496
2022-04-25	Guatemala	1028	842369	18	17514
2022-04-26	Guatemala	203	842572	6	17520
2022-04-27	Guatemala	81	842653	5	17525
2022-04-28	Guatemala	616	843269	9	17534
2022-04-29	Guatemala	790	844059	4	17538
2022-04-30	Guatemala	930	844989	7	17545
2022-05-01	Guatemala	879	845868	21	17566
2022-05-02	Guatemala	678	846546	18	17584
2022-05-03	Guatemala	65	846611	16	17600
2022-05-04	Guatemala	21	846632	13	17613
2022-05-05	Guatemala	153	846785	9	17622
2022-05-06	Guatemala	706	847491	14	17636
2022-05-07	Guatemala	1316	848807	47	17683
2022-05-08	Guatemala	0	848807	0	17683
2022-05-09	Guatemala	610	849417	15	17698
2022-05-10	Guatemala	78	849495	1	17699
2022-05-11	Guatemala	57	849552	4	17703
2022-05-12	Guatemala	703	850255	16	17719
2022-05-13	Guatemala	458	850713	23	17742
2022-05-14	Guatemala	502	851215	30	17772
2022-05-15	Guatemala	662	851877	20	17792
2022-05-16	Guatemala	555	852432	25	17817
2022-05-17	Guatemala	71	852503	5	17822
2022-05-18	Guatemala	88	852591	7	17829
2022-05-19	Guatemala	689	853280	13	17842
2022-05-20	Guatemala	794	854074	22	17864
2022-05-21	Guatemala	817	854891	28	17892
2022-05-22	Guatemala	911	855802	31	17923
2022-05-23	Guatemala	574	856376	19	17942
2022-05-24	Guatemala	120	856496	12	17954
2022-05-25	Guatemala	80	856576	15	17969
2022-05-26	Guatemala	621	857197	22	17991
2022-05-27	Guatemala	818	858015	33	18024
2022-05-28	Guatemala	614	858629	23	18047
2022-05-29	Guatemala	682	859311	37	18084
2022-05-30	Guatemala	695	860006	24	18108
2022-05-31	Guatemala	92	860098	9	18117
2022-06-01	Guatemala	71	860169	14	18131
2022-06-02	Guatemala	833	861002	21	18152
2022-06-03	Guatemala	914	861916	16	18168
2022-06-04	Guatemala	840	862756	10	18178
2022-06-05	Guatemala	839	863595	18	18196
2022-06-06	Guatemala	965	864560	12	18208
2022-06-07	Guatemala	102	864662	11	18219
2022-06-08	Guatemala	106	864768	5	18224
2022-06-09	Guatemala	1132	865900	10	18234
2022-06-10	Guatemala	1401	867301	10	18244
2022-06-11	Guatemala	1059	868360	12	18256
2022-06-12	Guatemala	1285	869645	14	18270
2022-06-13	Guatemala	1252	870897	12	18282
2022-06-14	Guatemala	215	871112	5	18287
2022-06-15	Guatemala	151	871263	6	18293
2022-06-16	Guatemala	1525	872788	16	18309
2022-06-17	Guatemala	2138	874926	15	18324
2022-06-18	Guatemala	1573	876499	27	18351
2022-06-19	Guatemala	1902	878401	20	18371
2022-06-20	Guatemala	1768	880169	22	18393
2022-06-21	Guatemala	298	880467	8	18401
2022-06-22	Guatemala	248	880715	13	18414
2022-06-23	Guatemala	0	880715	0	18414
2022-06-24	Guatemala	6032	886747	21	18435
2022-06-25	Guatemala	3166	889913	21	18456
2022-06-26	Guatemala	3158	893071	13	18469
2022-06-27	Guatemala	3062	896133	22	18491
2022-06-28	Guatemala	717	896850	6	18497
2022-06-29	Guatemala	612	897462	7	18504
2022-06-30	Guatemala	3838	901300	12	18516
2022-07-01	Guatemala	4342	905642	19	18535
2022-07-02	Guatemala	5072	910714	26	18561
2022-07-03	Guatemala	4607	915321	11	18572
2022-07-04	Guatemala	3476	918797	19	18591
2022-07-05	Guatemala	1497	920294	9	18600
2022-07-06	Guatemala	852	921146	16	18616
2022-07-07	Guatemala	1194	922340	12	18628
2022-07-08	Guatemala	5133	927473	20	18648
2020-01-03	Guernsey	0	0	0	0
2020-01-04	Guernsey	0	0	0	0
2020-01-05	Guernsey	0	0	0	0
2020-01-06	Guernsey	0	0	0	0
2020-01-07	Guernsey	0	0	0	0
2020-01-08	Guernsey	0	0	0	0
2020-01-09	Guernsey	0	0	0	0
2020-01-10	Guernsey	0	0	0	0
2020-01-11	Guernsey	0	0	0	0
2020-01-12	Guernsey	0	0	0	0
2020-01-13	Guernsey	0	0	0	0
2020-01-14	Guernsey	0	0	0	0
2020-01-15	Guernsey	0	0	0	0
2020-01-16	Guernsey	0	0	0	0
2020-01-17	Guernsey	0	0	0	0
2020-01-18	Guernsey	0	0	0	0
2020-01-19	Guernsey	0	0	0	0
2020-01-20	Guernsey	0	0	0	0
2020-01-21	Guernsey	0	0	0	0
2020-01-22	Guernsey	0	0	0	0
2020-01-23	Guernsey	0	0	0	0
2020-01-24	Guernsey	0	0	0	0
2020-01-25	Guernsey	0	0	0	0
2020-01-26	Guernsey	0	0	0	0
2020-01-27	Guernsey	0	0	0	0
2020-01-28	Guernsey	0	0	0	0
2020-01-29	Guernsey	0	0	0	0
2020-01-30	Guernsey	0	0	0	0
2020-01-31	Guernsey	0	0	0	0
2020-02-01	Guernsey	0	0	0	0
2020-02-02	Guernsey	0	0	0	0
2020-02-03	Guernsey	0	0	0	0
2020-02-04	Guernsey	0	0	0	0
2020-02-05	Guernsey	0	0	0	0
2020-02-06	Guernsey	0	0	0	0
2020-02-07	Guernsey	0	0	0	0
2020-02-08	Guernsey	0	0	0	0
2020-02-09	Guernsey	0	0	0	0
2020-02-10	Guernsey	0	0	0	0
2020-02-11	Guernsey	0	0	0	0
2020-02-12	Guernsey	0	0	0	0
2020-02-13	Guernsey	0	0	0	0
2020-02-14	Guernsey	0	0	0	0
2020-02-15	Guernsey	0	0	0	0
2020-02-16	Guernsey	0	0	0	0
2020-02-17	Guernsey	0	0	0	0
2020-02-18	Guernsey	0	0	0	0
2020-02-19	Guernsey	0	0	0	0
2020-02-20	Guernsey	0	0	0	0
2020-02-21	Guernsey	0	0	0	0
2020-02-22	Guernsey	0	0	0	0
2020-02-23	Guernsey	0	0	0	0
2020-02-24	Guernsey	0	0	0	0
2020-02-25	Guernsey	0	0	0	0
2020-02-26	Guernsey	0	0	0	0
2020-02-27	Guernsey	0	0	0	0
2020-02-28	Guernsey	0	0	0	0
2020-02-29	Guernsey	0	0	0	0
2020-03-01	Guernsey	0	0	0	0
2020-03-02	Guernsey	0	0	0	0
2020-03-03	Guernsey	0	0	0	0
2020-03-04	Guernsey	0	0	0	0
2020-03-05	Guernsey	0	0	0	0
2020-03-06	Guernsey	0	0	0	0
2020-03-07	Guernsey	0	0	0	0
2020-03-08	Guernsey	1	1	0	0
2020-03-09	Guernsey	0	1	0	0
2020-03-10	Guernsey	0	1	0	0
2020-03-11	Guernsey	0	1	0	0
2020-03-12	Guernsey	0	1	0	0
2020-03-13	Guernsey	0	1	0	0
2020-03-14	Guernsey	0	1	0	0
2020-03-15	Guernsey	0	1	0	0
2020-03-16	Guernsey	0	1	0	0
2020-03-17	Guernsey	0	1	0	0
2020-03-18	Guernsey	1	2	0	0
2020-03-19	Guernsey	4	6	0	0
2020-03-20	Guernsey	8	14	0	0
2020-03-21	Guernsey	3	17	0	0
2020-03-22	Guernsey	6	23	0	0
2020-03-23	Guernsey	1	24	0	0
2020-03-24	Guernsey	9	33	0	0
2020-03-25	Guernsey	1	34	0	0
2020-03-26	Guernsey	2	36	0	0
2020-03-27	Guernsey	4	40	0	0
2020-03-28	Guernsey	2	42	0	0
2020-03-29	Guernsey	4	46	0	0
2020-03-30	Guernsey	6	52	1	1
2020-03-31	Guernsey	3	55	0	1
2020-04-01	Guernsey	24	79	0	1
2020-04-02	Guernsey	13	92	0	1
2020-04-03	Guernsey	9	101	1	2
2020-04-04	Guernsey	14	115	1	3
2020-04-05	Guernsey	12	127	1	4
2020-04-06	Guernsey	22	149	0	4
2020-04-07	Guernsey	10	159	2	6
2020-04-08	Guernsey	8	167	0	6
2020-04-09	Guernsey	16	183	2	8
2020-04-10	Guernsey	9	192	1	9
2020-04-11	Guernsey	11	203	0	9
2020-04-12	Guernsey	6	209	0	9
2020-04-13	Guernsey	9	218	1	10
2020-04-14	Guernsey	0	218	1	11
2020-04-15	Guernsey	5	223	0	11
2020-04-16	Guernsey	5	228	2	13
2020-04-17	Guernsey	6	234	0	13
2020-04-18	Guernsey	5	239	0	13
2020-04-19	Guernsey	0	239	0	13
2020-04-20	Guernsey	0	239	0	13
2020-04-21	Guernsey	0	239	0	13
2020-04-22	Guernsey	2	241	1	14
2020-04-23	Guernsey	3	244	0	14
2020-04-24	Guernsey	1	245	1	15
2020-04-25	Guernsey	0	245	1	16
2020-04-26	Guernsey	0	245	0	16
2020-04-27	Guernsey	1	246	0	16
2020-04-28	Guernsey	1	247	0	16
2020-04-29	Guernsey	0	247	0	16
2020-04-30	Guernsey	4	251	0	16
2020-05-01	Guernsey	0	251	0	16
2020-05-02	Guernsey	1	252	0	16
2020-05-03	Guernsey	0	252	0	16
2020-05-04	Guernsey	0	252	0	16
2020-05-05	Guernsey	0	252	0	16
2020-05-06	Guernsey	0	252	0	16
2020-05-07	Guernsey	0	252	0	16
2020-05-08	Guernsey	0	252	0	16
2020-05-09	Guernsey	0	252	0	16
2020-05-10	Guernsey	0	252	0	16
2020-05-11	Guernsey	0	252	0	16
2020-05-12	Guernsey	0	252	0	16
2020-05-13	Guernsey	0	252	0	16
2020-05-14	Guernsey	0	252	0	16
2020-05-15	Guernsey	0	252	0	16
2020-05-16	Guernsey	0	252	0	16
2020-05-17	Guernsey	0	252	0	16
2020-05-18	Guernsey	0	252	0	16
2020-05-19	Guernsey	0	252	0	16
2020-05-20	Guernsey	0	252	0	16
2020-05-21	Guernsey	0	252	0	16
2020-05-22	Guernsey	0	252	0	16
2020-05-23	Guernsey	0	252	0	16
2020-05-24	Guernsey	0	252	0	16
2020-05-25	Guernsey	0	252	0	16
2020-05-26	Guernsey	0	252	0	16
2020-05-27	Guernsey	0	252	0	16
2020-05-28	Guernsey	0	252	0	16
2020-05-29	Guernsey	0	252	0	16
2020-05-30	Guernsey	0	252	0	16
2020-05-31	Guernsey	0	252	0	16
2020-06-01	Guernsey	0	252	0	16
2020-06-02	Guernsey	0	252	0	16
2020-06-03	Guernsey	0	252	0	16
2020-06-04	Guernsey	0	252	0	16
2020-06-05	Guernsey	0	252	0	16
2020-06-06	Guernsey	0	252	0	16
2020-06-07	Guernsey	0	252	0	16
2020-06-08	Guernsey	0	252	0	16
2020-06-09	Guernsey	0	252	0	16
2020-06-10	Guernsey	0	252	0	16
2020-06-11	Guernsey	0	252	0	16
2020-06-12	Guernsey	0	252	0	16
2020-06-13	Guernsey	0	252	0	16
2020-06-14	Guernsey	0	252	0	16
2020-06-15	Guernsey	0	252	0	16
2020-06-16	Guernsey	0	252	0	16
2020-06-17	Guernsey	0	252	0	16
2020-06-18	Guernsey	0	252	0	16
2020-06-19	Guernsey	0	252	0	16
2020-06-20	Guernsey	0	252	0	16
2020-06-21	Guernsey	0	252	0	16
2020-06-22	Guernsey	0	252	0	16
2020-06-23	Guernsey	0	252	0	16
2020-06-24	Guernsey	0	252	0	16
2020-06-25	Guernsey	0	252	0	16
2020-06-26	Guernsey	0	252	0	16
2020-06-27	Guernsey	0	252	0	16
2020-06-28	Guernsey	0	252	0	16
2020-06-29	Guernsey	0	252	0	16
2020-06-30	Guernsey	0	252	0	16
2020-07-01	Guernsey	0	252	0	16
2020-07-02	Guernsey	0	252	0	16
2020-07-03	Guernsey	0	252	0	16
2020-07-04	Guernsey	0	252	0	16
2020-07-05	Guernsey	0	252	0	16
2020-07-06	Guernsey	0	252	0	16
2020-07-07	Guernsey	0	252	0	16
2020-07-08	Guernsey	0	252	0	16
2020-07-09	Guernsey	0	252	0	16
2020-07-10	Guernsey	0	252	0	16
2020-07-11	Guernsey	0	252	0	16
2020-07-12	Guernsey	0	252	0	16
2020-07-13	Guernsey	0	252	0	16
2020-07-14	Guernsey	0	252	0	16
2020-07-15	Guernsey	0	252	0	16
2020-07-16	Guernsey	0	252	0	16
2020-07-17	Guernsey	0	252	0	16
2020-07-18	Guernsey	0	252	0	16
2020-07-19	Guernsey	0	252	0	16
2020-07-20	Guernsey	0	252	0	16
2020-07-21	Guernsey	0	252	0	16
2020-07-22	Guernsey	0	252	0	16
2020-07-23	Guernsey	0	252	0	16
2020-07-24	Guernsey	0	252	0	16
2020-07-25	Guernsey	0	252	0	16
2020-07-26	Guernsey	0	252	0	16
2020-07-27	Guernsey	0	252	0	16
2020-07-28	Guernsey	0	252	0	16
2020-07-29	Guernsey	0	252	0	16
2020-07-30	Guernsey	0	252	0	16
2020-07-31	Guernsey	0	252	0	16
2020-08-01	Guernsey	0	252	0	16
2020-08-02	Guernsey	0	252	0	16
2020-08-03	Guernsey	0	252	0	16
2020-08-04	Guernsey	0	252	0	16
2020-08-05	Guernsey	0	252	0	16
2020-08-06	Guernsey	0	252	0	16
2020-08-07	Guernsey	0	252	0	16
2020-08-08	Guernsey	0	252	0	16
2020-08-09	Guernsey	0	252	0	16
2020-08-10	Guernsey	0	252	0	16
2020-08-11	Guernsey	0	252	0	16
2020-08-12	Guernsey	0	252	0	16
2020-08-13	Guernsey	0	252	0	16
2020-08-14	Guernsey	0	252	0	16
2020-08-15	Guernsey	0	252	0	16
2020-08-16	Guernsey	0	252	0	16
2020-08-17	Guernsey	0	252	0	16
2020-08-18	Guernsey	0	252	0	16
2020-08-19	Guernsey	0	252	0	16
2020-08-20	Guernsey	0	252	0	16
2020-08-21	Guernsey	0	252	0	16
2020-08-22	Guernsey	0	252	0	16
2020-08-23	Guernsey	0	252	0	16
2020-08-24	Guernsey	0	252	0	16
2020-08-25	Guernsey	0	252	0	16
2020-08-26	Guernsey	0	252	0	16
2020-08-27	Guernsey	0	252	0	16
2020-08-28	Guernsey	0	252	0	16
2020-08-29	Guernsey	0	252	0	16
2020-08-30	Guernsey	0	252	0	16
2020-08-31	Guernsey	0	252	0	16
2020-09-01	Guernsey	0	252	0	16
2020-09-02	Guernsey	0	252	0	16
2020-09-03	Guernsey	0	252	0	16
2020-09-04	Guernsey	1	253	0	16
2020-09-05	Guernsey	0	253	0	16
2020-09-06	Guernsey	0	253	0	16
2020-09-07	Guernsey	0	253	0	16
2020-09-08	Guernsey	1	254	0	16
2020-09-09	Guernsey	0	254	0	16
2020-09-10	Guernsey	0	254	0	16
2020-09-11	Guernsey	0	254	0	16
2020-09-12	Guernsey	0	254	0	16
2020-09-13	Guernsey	0	254	0	16
2020-09-14	Guernsey	0	254	0	16
2020-09-15	Guernsey	0	254	0	16
2020-09-16	Guernsey	0	254	0	16
2020-09-17	Guernsey	0	254	0	16
2020-09-18	Guernsey	0	254	0	16
2020-09-19	Guernsey	1	255	0	16
2020-09-20	Guernsey	0	255	0	16
2020-09-21	Guernsey	1	256	0	16
2020-09-22	Guernsey	1	257	0	16
2020-09-23	Guernsey	0	257	0	16
2020-09-24	Guernsey	0	257	0	16
2020-09-25	Guernsey	0	257	0	16
2020-09-26	Guernsey	0	257	0	16
2020-09-27	Guernsey	0	257	0	16
2020-09-28	Guernsey	0	257	0	16
2020-09-29	Guernsey	0	257	0	16
2020-09-30	Guernsey	0	257	0	16
2020-10-01	Guernsey	0	257	0	16
2020-10-02	Guernsey	0	257	0	16
2020-10-03	Guernsey	0	257	0	16
2020-10-04	Guernsey	0	257	0	16
2020-10-05	Guernsey	0	257	0	16
2020-10-06	Guernsey	0	257	0	16
2020-10-07	Guernsey	0	257	0	16
2020-10-08	Guernsey	0	257	0	16
2020-10-09	Guernsey	1	258	0	16
2020-10-10	Guernsey	0	258	0	16
2020-10-11	Guernsey	0	258	0	16
2020-10-12	Guernsey	0	258	0	16
2020-10-13	Guernsey	0	258	0	16
2020-10-14	Guernsey	0	258	0	16
2020-10-15	Guernsey	0	258	0	16
2020-10-16	Guernsey	0	258	0	16
2020-10-17	Guernsey	0	258	0	16
2020-10-18	Guernsey	0	258	0	16
2020-10-19	Guernsey	0	258	0	16
2020-10-20	Guernsey	0	258	0	16
2020-10-21	Guernsey	0	258	0	16
2020-10-22	Guernsey	1	259	0	16
2020-10-23	Guernsey	3	262	0	16
2020-10-24	Guernsey	3	265	0	16
2020-10-25	Guernsey	0	265	0	16
2020-10-26	Guernsey	0	265	0	16
2020-10-27	Guernsey	1	266	0	16
2020-10-28	Guernsey	0	266	0	16
2020-10-29	Guernsey	1	267	0	16
2020-10-30	Guernsey	0	267	0	16
2020-10-31	Guernsey	0	267	0	16
2020-11-01	Guernsey	1	268	0	16
2020-11-02	Guernsey	3	271	0	16
2020-11-03	Guernsey	0	271	0	16
2020-11-04	Guernsey	1	272	0	16
2020-11-05	Guernsey	1	273	0	16
2020-11-06	Guernsey	1	274	0	16
2020-11-07	Guernsey	4	278	0	16
2020-11-08	Guernsey	1	279	0	16
2020-11-09	Guernsey	0	279	0	16
2020-11-10	Guernsey	0	279	0	16
2020-11-11	Guernsey	3	282	0	16
2020-11-12	Guernsey	0	282	0	16
2020-11-13	Guernsey	0	282	0	16
2020-11-14	Guernsey	0	282	0	16
2020-11-15	Guernsey	0	282	0	16
2020-11-16	Guernsey	0	282	0	16
2020-11-17	Guernsey	0	282	0	16
2020-11-18	Guernsey	0	282	0	16
2020-11-19	Guernsey	0	282	0	16
2020-11-20	Guernsey	0	282	0	16
2020-11-21	Guernsey	1	283	0	16
2020-11-22	Guernsey	0	283	0	16
2020-11-23	Guernsey	0	283	0	16
2020-11-24	Guernsey	0	283	0	16
2020-11-25	Guernsey	0	283	0	16
2020-11-26	Guernsey	2	285	0	16
2020-11-27	Guernsey	1	286	0	16
2020-11-28	Guernsey	0	286	0	16
2020-11-29	Guernsey	0	286	0	16
2020-11-30	Guernsey	0	286	0	16
2020-12-01	Guernsey	1	287	0	16
2020-12-02	Guernsey	0	287	0	16
2020-12-03	Guernsey	0	287	0	16
2020-12-04	Guernsey	1	288	0	16
2020-12-05	Guernsey	0	288	0	16
2020-12-06	Guernsey	0	288	0	16
2020-12-07	Guernsey	0	288	0	16
2020-12-08	Guernsey	0	288	0	16
2020-12-09	Guernsey	0	288	0	16
2020-12-10	Guernsey	1	289	0	16
2020-12-11	Guernsey	0	289	0	16
2020-12-12	Guernsey	0	289	0	16
2020-12-13	Guernsey	0	289	0	16
2020-12-14	Guernsey	0	289	0	16
2020-12-15	Guernsey	1	290	0	16
2020-12-16	Guernsey	1	291	0	16
2020-12-17	Guernsey	0	291	0	16
2020-12-18	Guernsey	0	291	0	16
2020-12-19	Guernsey	0	291	0	16
2020-12-20	Guernsey	1	292	0	16
2020-12-21	Guernsey	1	293	0	16
2020-12-22	Guernsey	0	293	0	16
2020-12-23	Guernsey	0	293	0	16
2020-12-24	Guernsey	4	297	0	16
2020-12-25	Guernsey	0	297	0	16
2020-12-26	Guernsey	0	297	0	16
2020-12-27	Guernsey	0	297	0	16
2020-12-28	Guernsey	0	297	0	16
2020-12-29	Guernsey	0	297	0	16
2020-12-30	Guernsey	0	297	0	16
2020-12-31	Guernsey	1	298	0	16
2021-01-01	Guernsey	0	298	0	16
2021-01-02	Guernsey	1	299	0	16
2021-01-03	Guernsey	0	299	0	16
2021-01-04	Guernsey	1	300	0	16
2021-01-05	Guernsey	0	300	0	16
2021-01-06	Guernsey	1	301	0	16
2021-01-07	Guernsey	1	302	0	16
2021-01-08	Guernsey	0	302	0	16
2021-01-09	Guernsey	0	302	0	16
2021-01-10	Guernsey	2	304	0	16
2021-01-11	Guernsey	1	305	0	16
2021-01-12	Guernsey	1	306	0	16
2021-01-13	Guernsey	1	307	0	16
2021-01-14	Guernsey	1	308	0	16
2021-01-15	Guernsey	0	308	0	16
2021-01-16	Guernsey	1	309	0	16
2021-01-17	Guernsey	0	309	0	16
2021-01-18	Guernsey	0	309	0	16
2021-01-19	Guernsey	0	309	0	16
2021-01-20	Guernsey	0	309	0	16
2021-01-21	Guernsey	1	310	0	16
2021-01-22	Guernsey	0	310	0	16
2021-01-23	Guernsey	0	310	0	16
2021-01-24	Guernsey	4	314	0	16
2021-01-25	Guernsey	7	321	0	16
2021-01-26	Guernsey	38	359	0	16
2021-01-27	Guernsey	10	369	0	16
2021-01-28	Guernsey	22	391	0	16
2021-01-29	Guernsey	23	414	0	16
2021-01-30	Guernsey	35	449	0	16
2021-01-31	Guernsey	44	493	0	16
2021-02-01	Guernsey	46	539	0	16
2021-02-02	Guernsey	47	586	0	16
2021-02-03	Guernsey	29	615	0	16
2021-02-04	Guernsey	36	651	0	16
2021-02-05	Guernsey	21	672	0	16
2021-02-06	Guernsey	17	689	0	16
2021-02-07	Guernsey	22	711	0	16
2021-02-08	Guernsey	9	720	0	16
2021-02-09	Guernsey	21	741	0	16
2021-02-10	Guernsey	11	752	0	16
2021-02-11	Guernsey	8	760	0	16
2021-02-12	Guernsey	10	770	0	16
2021-02-13	Guernsey	12	782	0	16
2021-02-14	Guernsey	7	789	1	17
2021-02-15	Guernsey	8	797	0	17
2021-02-16	Guernsey	4	801	0	17
2021-02-17	Guernsey	3	804	0	17
2021-02-18	Guernsey	2	806	0	17
2021-02-19	Guernsey	2	808	0	17
2021-02-20	Guernsey	2	810	0	17
2021-02-21	Guernsey	2	812	0	17
2021-02-22	Guernsey	1	813	0	17
2021-02-23	Guernsey	4	817	0	17
2021-02-24	Guernsey	0	817	0	17
2021-02-25	Guernsey	1	818	0	17
2021-02-26	Guernsey	0	818	0	17
2021-02-27	Guernsey	1	819	0	17
2021-02-28	Guernsey	2	821	0	17
2021-03-01	Guernsey	0	821	0	17
2021-03-02	Guernsey	0	821	0	17
2021-03-03	Guernsey	0	821	0	17
2021-03-04	Guernsey	0	821	0	17
2021-03-05	Guernsey	0	821	0	17
2021-03-06	Guernsey	0	821	0	17
2021-03-07	Guernsey	0	821	0	17
2021-03-08	Guernsey	0	821	0	17
2021-03-09	Guernsey	0	821	0	17
2021-03-10	Guernsey	0	821	0	17
2021-03-11	Guernsey	0	821	0	17
2021-03-12	Guernsey	0	821	0	17
2021-03-13	Guernsey	0	821	0	17
2021-03-14	Guernsey	0	821	0	17
2021-03-15	Guernsey	0	821	0	17
2021-03-16	Guernsey	0	821	0	17
2021-03-17	Guernsey	0	821	0	17
2021-03-18	Guernsey	0	821	0	17
2021-03-19	Guernsey	0	821	0	17
2021-03-20	Guernsey	0	821	0	17
2021-03-21	Guernsey	0	821	0	17
2021-03-22	Guernsey	0	821	0	17
2021-03-23	Guernsey	0	821	0	17
2021-03-24	Guernsey	0	821	0	17
2021-03-25	Guernsey	0	821	0	17
2021-03-26	Guernsey	0	821	0	17
2021-03-27	Guernsey	0	821	0	17
2021-03-28	Guernsey	0	821	0	17
2021-03-29	Guernsey	0	821	0	17
2021-03-30	Guernsey	0	821	0	17
2021-03-31	Guernsey	0	821	0	17
2021-04-01	Guernsey	0	821	0	17
2021-04-02	Guernsey	0	821	0	17
2021-04-03	Guernsey	0	821	0	17
2021-04-04	Guernsey	0	821	0	17
2021-04-05	Guernsey	0	821	0	17
2021-04-06	Guernsey	0	821	0	17
2021-04-07	Guernsey	0	821	0	17
2021-04-08	Guernsey	0	821	0	17
2021-04-09	Guernsey	0	821	0	17
2021-04-10	Guernsey	0	821	0	17
2021-04-11	Guernsey	0	821	0	17
2021-04-12	Guernsey	0	821	0	17
2021-04-13	Guernsey	0	821	0	17
2021-04-14	Guernsey	0	821	0	17
2021-04-15	Guernsey	1	822	0	17
2021-04-16	Guernsey	0	822	0	17
2021-04-17	Guernsey	0	822	0	17
2021-04-18	Guernsey	0	822	0	17
2021-04-19	Guernsey	0	822	0	17
2021-04-20	Guernsey	0	822	0	17
2021-04-21	Guernsey	0	822	0	17
2021-04-22	Guernsey	0	822	0	17
2021-04-23	Guernsey	0	822	0	17
2021-04-24	Guernsey	0	822	0	17
2021-04-25	Guernsey	0	822	0	17
2021-04-26	Guernsey	0	822	0	17
2021-04-27	Guernsey	0	822	0	17
2021-04-28	Guernsey	0	822	0	17
2021-04-29	Guernsey	0	822	0	17
2021-04-30	Guernsey	0	822	0	17
2021-05-01	Guernsey	0	822	0	17
2021-05-02	Guernsey	0	822	0	17
2021-05-03	Guernsey	0	822	0	17
2021-05-04	Guernsey	0	822	0	17
2021-05-05	Guernsey	0	822	0	17
2021-05-06	Guernsey	0	822	0	17
2021-05-07	Guernsey	0	822	0	17
2021-05-08	Guernsey	0	822	0	17
2021-05-09	Guernsey	0	822	0	17
2021-05-10	Guernsey	0	822	0	17
2021-05-11	Guernsey	0	822	0	17
2021-05-12	Guernsey	0	822	0	17
2021-05-13	Guernsey	0	822	0	17
2021-05-14	Guernsey	0	822	0	17
2021-05-15	Guernsey	0	822	0	17
2021-05-16	Guernsey	0	822	0	17
2021-05-17	Guernsey	0	822	0	17
2021-05-18	Guernsey	0	822	0	17
2021-05-19	Guernsey	0	822	0	17
2021-05-20	Guernsey	0	822	0	17
2021-05-21	Guernsey	0	822	0	17
2021-05-22	Guernsey	0	822	0	17
2021-05-23	Guernsey	0	822	0	17
2021-05-24	Guernsey	0	822	0	17
2021-05-25	Guernsey	0	822	0	17
2021-05-26	Guernsey	0	822	0	17
2021-05-27	Guernsey	0	822	0	17
2021-05-28	Guernsey	0	822	0	17
2021-05-29	Guernsey	0	822	0	17
2021-05-30	Guernsey	0	822	0	17
2021-05-31	Guernsey	1	823	0	17
2021-06-01	Guernsey	0	823	0	17
2021-06-02	Guernsey	0	823	0	17
2021-06-03	Guernsey	0	823	0	17
2021-06-04	Guernsey	0	823	0	17
2021-06-05	Guernsey	0	823	0	17
2021-06-06	Guernsey	0	823	0	17
2021-06-07	Guernsey	0	823	0	17
2021-06-08	Guernsey	0	823	0	17
2021-06-09	Guernsey	0	823	0	17
2021-06-10	Guernsey	0	823	0	17
2021-06-11	Guernsey	0	823	0	17
2021-06-12	Guernsey	0	823	0	17
2021-06-13	Guernsey	0	823	0	17
2021-06-14	Guernsey	2	825	0	17
2021-06-15	Guernsey	0	825	0	17
2021-06-16	Guernsey	0	825	0	17
2021-06-17	Guernsey	0	825	0	17
2021-06-18	Guernsey	0	825	0	17
2021-06-19	Guernsey	0	825	0	17
2021-06-20	Guernsey	1	826	0	17
2021-06-21	Guernsey	1	827	0	17
2021-06-22	Guernsey	0	827	0	17
2021-06-23	Guernsey	1	828	0	17
2021-06-24	Guernsey	0	828	0	17
2021-06-25	Guernsey	0	828	0	17
2021-06-26	Guernsey	5	833	0	17
2021-06-27	Guernsey	1	834	0	17
2021-06-28	Guernsey	1	835	0	17
2021-06-29	Guernsey	2	837	0	17
2021-06-30	Guernsey	0	837	0	17
2021-07-01	Guernsey	1	838	0	17
2021-07-02	Guernsey	2	840	0	17
2021-07-03	Guernsey	1	841	0	17
2021-07-04	Guernsey	6	847	0	17
2021-07-05	Guernsey	0	847	0	17
2021-07-06	Guernsey	1	848	0	17
2021-07-07	Guernsey	2	850	0	17
2021-07-08	Guernsey	1	851	0	17
2021-07-09	Guernsey	3	854	0	17
2021-07-10	Guernsey	0	854	0	17
2021-07-11	Guernsey	1	855	0	17
2021-07-12	Guernsey	2	857	0	17
2021-07-13	Guernsey	0	857	0	17
2021-07-14	Guernsey	2	859	0	17
2021-07-15	Guernsey	2	861	0	17
2021-07-16	Guernsey	3	864	0	17
2021-07-17	Guernsey	7	871	0	17
2021-07-18	Guernsey	11	882	0	17
2021-07-19	Guernsey	12	894	0	17
2021-07-20	Guernsey	5	899	0	17
2021-07-21	Guernsey	5	904	0	17
2021-07-22	Guernsey	4	908	0	17
2021-07-23	Guernsey	3	911	0	17
2021-07-24	Guernsey	8	919	0	17
2021-07-25	Guernsey	6	925	0	17
2021-07-26	Guernsey	4	929	0	17
2021-07-27	Guernsey	4	933	0	17
2021-07-28	Guernsey	7	940	0	17
2021-07-29	Guernsey	1	941	0	17
2021-07-30	Guernsey	5	946	0	17
2021-07-31	Guernsey	2	948	0	17
2021-08-01	Guernsey	6	954	0	17
2021-08-02	Guernsey	2	956	0	17
2021-08-03	Guernsey	10	966	1	18
2021-08-04	Guernsey	3	969	0	18
2021-08-05	Guernsey	8	977	0	18
2021-08-06	Guernsey	10	987	0	18
2021-08-07	Guernsey	9	996	0	18
2021-08-08	Guernsey	4	1000	0	18
2021-08-09	Guernsey	7	1007	0	18
2021-08-10	Guernsey	5	1012	0	18
2021-08-11	Guernsey	13	1025	0	18
2021-08-12	Guernsey	7	1032	0	18
2021-08-13	Guernsey	15	1047	0	18
2021-08-14	Guernsey	14	1061	0	18
2021-08-15	Guernsey	10	1071	0	18
2021-08-16	Guernsey	14	1085	0	18
2021-08-17	Guernsey	3	1088	0	18
2021-08-18	Guernsey	16	1104	0	18
2021-08-19	Guernsey	19	1123	0	18
2021-08-20	Guernsey	10	1133	0	18
2021-08-21	Guernsey	16	1149	0	18
2021-08-22	Guernsey	12	1161	0	18
2021-08-23	Guernsey	9	1170	0	18
2021-08-24	Guernsey	10	1180	0	18
2021-08-25	Guernsey	11	1191	0	18
2021-08-26	Guernsey	4	1195	0	18
2021-08-27	Guernsey	19	1214	0	18
2021-08-28	Guernsey	23	1237	0	18
2021-08-29	Guernsey	13	1250	0	18
2021-08-30	Guernsey	20	1270	0	18
2021-08-31	Guernsey	12	1282	0	18
2021-09-01	Guernsey	11	1293	0	18
2021-09-02	Guernsey	6	1299	0	18
2021-09-03	Guernsey	14	1313	0	18
2021-09-04	Guernsey	17	1330	0	18
2021-09-05	Guernsey	13	1343	0	18
2021-09-06	Guernsey	14	1357	0	18
2021-09-07	Guernsey	18	1375	0	18
2021-09-08	Guernsey	5	1380	0	18
2021-09-09	Guernsey	4	1384	0	18
2021-09-10	Guernsey	10	1394	0	18
2021-09-11	Guernsey	23	1417	0	18
2021-09-12	Guernsey	12	1429	0	18
2021-09-13	Guernsey	13	1442	0	18
2021-09-14	Guernsey	7	1449	0	18
2021-09-15	Guernsey	13	1462	0	18
2021-09-16	Guernsey	6	1468	0	18
2021-09-17	Guernsey	17	1485	2	20
2021-09-18	Guernsey	16	1501	0	20
2021-09-19	Guernsey	8	1509	1	21
2021-09-20	Guernsey	5	1514	0	21
2021-09-21	Guernsey	4	1518	0	21
2021-09-22	Guernsey	8	1526	0	21
2021-09-23	Guernsey	4	1530	0	21
2021-09-24	Guernsey	13	1543	0	21
2021-09-25	Guernsey	11	1554	0	21
2021-09-26	Guernsey	8	1562	0	21
2021-09-27	Guernsey	7	1569	0	21
2021-09-28	Guernsey	10	1579	0	21
2021-09-29	Guernsey	8	1587	0	21
2021-09-30	Guernsey	10	1597	0	21
2021-10-01	Guernsey	8	1605	0	21
2021-10-02	Guernsey	12	1617	0	21
2021-10-03	Guernsey	14	1631	0	21
2021-10-04	Guernsey	5	1636	0	21
2021-10-05	Guernsey	11	1647	0	21
2021-10-06	Guernsey	7	1654	0	21
2021-10-07	Guernsey	4	1658	0	21
2021-10-08	Guernsey	8	1666	0	21
2021-10-09	Guernsey	8	1674	0	21
2021-10-10	Guernsey	16	1690	0	21
2021-10-11	Guernsey	9	1699	0	21
2021-10-12	Guernsey	19	1718	0	21
2021-10-13	Guernsey	27	1745	0	21
2021-10-14	Guernsey	28	1773	0	21
2021-10-15	Guernsey	25	1798	0	21
2021-10-16	Guernsey	18	1816	0	21
2021-10-17	Guernsey	19	1835	0	21
2021-10-18	Guernsey	19	1854	0	21
2021-10-19	Guernsey	24	1878	0	21
2021-10-20	Guernsey	25	1903	0	21
2021-10-21	Guernsey	27	1930	1	22
2021-10-22	Guernsey	34	1964	0	22
2021-10-23	Guernsey	21	1985	0	22
2021-10-24	Guernsey	16	2001	0	22
2021-10-25	Guernsey	24	2025	0	22
2021-10-26	Guernsey	14	2039	0	22
2021-10-27	Guernsey	16	2055	0	22
2021-10-28	Guernsey	19	2074	1	23
2021-10-29	Guernsey	25	2099	0	23
2021-10-30	Guernsey	18	2117	0	23
2021-10-31	Guernsey	17	2134	0	23
2021-11-01	Guernsey	19	2153	0	23
2021-11-02	Guernsey	17	2170	0	23
2021-11-03	Guernsey	15	2185	0	23
2021-11-04	Guernsey	42	2227	0	23
2021-11-05	Guernsey	26	2253	0	23
2021-11-06	Guernsey	59	2312	0	23
2021-11-07	Guernsey	25	2337	0	23
2021-11-08	Guernsey	46	2383	0	23
2021-11-09	Guernsey	37	2420	0	23
2021-11-10	Guernsey	36	2456	0	23
2021-11-11	Guernsey	38	2494	0	23
2021-11-12	Guernsey	78	2572	0	23
2021-11-13	Guernsey	43	2615	0	23
2021-11-14	Guernsey	63	2678	0	23
2021-11-15	Guernsey	41	2719	0	23
2021-11-16	Guernsey	53	2772	0	23
2021-11-17	Guernsey	50	2822	0	23
2021-11-18	Guernsey	68	2890	0	23
2021-11-19	Guernsey	60	2950	0	23
2021-11-20	Guernsey	47	2997	0	23
2021-11-21	Guernsey	104	3101	0	23
2021-11-22	Guernsey	37	3138	0	23
2021-11-23	Guernsey	108	3246	0	23
2021-11-24	Guernsey	162	3408	0	23
2021-11-25	Guernsey	35	3443	0	23
2021-11-26	Guernsey	155	3598	0	23
2021-11-27	Guernsey	72	3670	0	23
2021-11-28	Guernsey	77	3747	0	23
2021-11-29	Guernsey	72	3819	0	23
2021-11-30	Guernsey	113	3932	0	23
2021-12-01	Guernsey	147	4079	0	23
2021-12-02	Guernsey	84	4163	0	23
2021-12-03	Guernsey	130	4293	0	23
2021-12-04	Guernsey	95	4388	0	23
2021-12-05	Guernsey	136	4524	0	23
2021-12-06	Guernsey	62	4586	0	23
2021-12-07	Guernsey	47	4633	0	23
2021-12-08	Guernsey	112	4745	0	23
2021-12-09	Guernsey	81	4826	0	23
2021-12-10	Guernsey	110	4936	0	23
2021-12-11	Guernsey	49	4985	0	23
2021-12-12	Guernsey	99	5084	0	23
2021-12-13	Guernsey	64	5148	0	23
2021-12-14	Guernsey	80	5228	0	23
2021-12-15	Guernsey	58	5286	0	23
2021-12-16	Guernsey	83	5369	0	23
2021-12-17	Guernsey	90	5459	0	23
2021-12-18	Guernsey	89	5548	0	23
2021-12-19	Guernsey	114	5662	0	23
2021-12-20	Guernsey	72	5734	0	23
2021-12-21	Guernsey	83	5817	0	23
2021-12-22	Guernsey	129	5946	0	23
2021-12-23	Guernsey	128	6074	0	23
2021-12-24	Guernsey	157	6231	0	23
2021-12-25	Guernsey	184	6415	0	23
2021-12-26	Guernsey	231	6646	0	23
2021-12-27	Guernsey	0	6646	0	23
2021-12-28	Guernsey	0	6646	0	23
2021-12-29	Guernsey	346	6992	1	24
2021-12-30	Guernsey	416	7408	0	24
2021-12-31	Guernsey	394	7802	0	24
2022-01-01	Guernsey	279	8081	0	24
2022-01-02	Guernsey	248	8329	0	24
2022-01-03	Guernsey	160	8489	0	24
2022-01-04	Guernsey	162	8651	1	25
2022-01-05	Guernsey	303	8954	0	25
2022-01-06	Guernsey	281	9235	1	26
2022-01-07	Guernsey	229	9464	0	26
2022-01-08	Guernsey	126	9590	2	28
2022-01-09	Guernsey	102	9692	0	28
2022-01-10	Guernsey	128	9820	0	28
2022-01-11	Guernsey	126	9946	0	28
2022-01-12	Guernsey	96	10042	2	30
2022-01-13	Guernsey	89	10131	0	30
2022-01-14	Guernsey	97	10228	0	30
2022-01-15	Guernsey	86	10314	0	30
2022-01-16	Guernsey	57	10371	0	30
2022-01-17	Guernsey	44	10415	0	30
2022-01-18	Guernsey	26	10441	0	30
2022-01-19	Guernsey	64	10505	0	30
2022-01-20	Guernsey	55	10560	0	30
2022-01-21	Guernsey	50	10610	0	30
2022-01-22	Guernsey	28	10638	0	30
2022-01-23	Guernsey	51	10689	0	30
2022-01-24	Guernsey	29	10718	0	30
2022-01-25	Guernsey	39	10757	0	30
2022-01-26	Guernsey	91	10848	0	30
2022-01-27	Guernsey	73	10921	0	30
2022-01-28	Guernsey	73	10994	0	30
2022-01-29	Guernsey	69	11063	0	30
2022-01-30	Guernsey	73	11136	0	30
2022-01-31	Guernsey	57	11193	0	30
2022-02-01	Guernsey	68	11261	0	30
2022-02-02	Guernsey	67	11328	0	30
2022-02-03	Guernsey	149	11477	0	30
2022-02-04	Guernsey	112	11589	1	31
2022-02-05	Guernsey	108	11697	0	31
2022-02-06	Guernsey	80	11777	0	31
2022-02-07	Guernsey	72	11849	0	31
2022-02-08	Guernsey	97	11946	0	31
2022-02-09	Guernsey	146	12092	0	31
2022-02-10	Guernsey	114	12206	0	31
2022-02-11	Guernsey	94	12300	0	31
2022-02-12	Guernsey	128	12428	0	31
2022-02-13	Guernsey	106	12534	0	31
2022-02-14	Guernsey	86	12620	0	31
2022-02-15	Guernsey	110	12730	0	31
2022-02-16	Guernsey	108	12838	0	31
2022-02-17	Guernsey	68	12906	0	31
2022-02-18	Guernsey	64	12970	2	33
2022-02-19	Guernsey	180	13150	0	33
2022-02-20	Guernsey	70	13220	1	34
2022-02-21	Guernsey	72	13292	0	34
2022-02-22	Guernsey	139	13431	0	34
2022-02-23	Guernsey	297	13728	1	35
2022-02-24	Guernsey	0	13728	0	35
2022-02-25	Guernsey	0	13728	0	35
2022-02-26	Guernsey	0	13728	0	35
2022-02-27	Guernsey	0	13728	0	35
2022-02-28	Guernsey	0	13728	0	35
2022-03-01	Guernsey	0	13728	0	35
2022-03-02	Guernsey	931	14659	0	35
2022-03-03	Guernsey	0	14659	0	35
2022-03-04	Guernsey	0	14659	0	35
2022-03-05	Guernsey	0	14659	0	35
2022-03-06	Guernsey	0	14659	0	35
2022-03-07	Guernsey	0	14659	0	35
2022-03-08	Guernsey	0	14659	0	35
2022-03-09	Guernsey	1196	15855	0	35
2022-03-10	Guernsey	0	15855	0	35
2022-03-11	Guernsey	0	15855	0	35
2022-03-12	Guernsey	0	15855	0	35
2022-03-13	Guernsey	0	15855	0	35
2022-03-14	Guernsey	0	15855	0	35
2022-03-15	Guernsey	0	15855	0	35
2022-03-16	Guernsey	2077	17932	1	36
2022-03-17	Guernsey	0	17932	0	36
2022-03-18	Guernsey	0	17932	0	36
2022-03-19	Guernsey	0	17932	0	36
2022-03-20	Guernsey	0	17932	0	36
2022-03-21	Guernsey	0	17932	0	36
2022-03-22	Guernsey	0	17932	0	36
2022-03-23	Guernsey	2936	20868	0	36
2022-03-24	Guernsey	0	20868	0	36
2022-03-25	Guernsey	0	20868	0	36
2022-03-26	Guernsey	0	20868	0	36
2022-03-27	Guernsey	0	20868	0	36
2022-03-28	Guernsey	0	20868	0	36
2022-03-29	Guernsey	0	20868	0	36
2022-03-30	Guernsey	1389	22257	0	36
2022-03-31	Guernsey	0	22257	0	36
2022-04-01	Guernsey	0	22257	0	36
2022-04-02	Guernsey	0	22257	0	36
2022-04-03	Guernsey	0	22257	0	36
2022-04-04	Guernsey	0	22257	0	36
2022-04-05	Guernsey	0	22257	0	36
2022-04-06	Guernsey	0	22257	0	36
2022-04-07	Guernsey	767	23024	7	43
2022-04-08	Guernsey	0	23024	0	43
2022-04-09	Guernsey	0	23024	0	43
2022-04-10	Guernsey	0	23024	0	43
2022-04-11	Guernsey	0	23024	0	43
2022-04-12	Guernsey	0	23024	0	43
2022-04-13	Guernsey	0	23024	0	43
2022-04-14	Guernsey	660	23684	0	43
2022-04-15	Guernsey	0	23684	0	43
2022-04-16	Guernsey	0	23684	0	43
2022-04-17	Guernsey	0	23684	0	43
2022-04-18	Guernsey	0	23684	0	43
2022-04-19	Guernsey	0	23684	0	43
2022-04-20	Guernsey	517	24201	0	43
2022-04-21	Guernsey	0	24201	0	43
2022-04-22	Guernsey	0	24201	0	43
2022-04-23	Guernsey	0	24201	0	43
2022-04-24	Guernsey	0	24201	0	43
2022-04-25	Guernsey	0	24201	0	43
2022-04-26	Guernsey	0	24201	0	43
2022-04-27	Guernsey	372	24573	0	43
2022-04-28	Guernsey	0	24573	0	43
2022-04-29	Guernsey	0	24573	0	43
2022-04-30	Guernsey	0	24573	0	43
2022-05-01	Guernsey	0	24573	0	43
2022-05-02	Guernsey	0	24573	0	43
2022-05-03	Guernsey	0	24573	0	43
2022-05-04	Guernsey	259	24832	2	45
2022-05-05	Guernsey	0	24832	0	45
2022-05-06	Guernsey	0	24832	0	45
2022-05-07	Guernsey	0	24832	0	45
2022-05-08	Guernsey	0	24832	0	45
2022-05-09	Guernsey	0	24832	0	45
2022-05-10	Guernsey	0	24832	0	45
2022-05-11	Guernsey	210	25042	1	46
2022-05-12	Guernsey	0	25042	0	46
2022-05-13	Guernsey	0	25042	0	46
2022-05-14	Guernsey	73	25115	0	46
2022-05-15	Guernsey	0	25115	0	46
2022-05-16	Guernsey	0	25115	0	46
2022-05-17	Guernsey	0	25115	0	46
2022-05-18	Guernsey	258	25373	1	47
2022-05-19	Guernsey	0	25373	0	47
2022-05-20	Guernsey	0	25373	0	47
2022-05-21	Guernsey	0	25373	0	47
2022-05-22	Guernsey	0	25373	0	47
2022-05-23	Guernsey	0	25373	0	47
2022-05-24	Guernsey	0	25373	0	47
2022-05-25	Guernsey	251	25624	0	47
2022-05-26	Guernsey	0	25624	0	47
2022-05-27	Guernsey	0	25624	0	47
2022-05-28	Guernsey	0	25624	0	47
2022-05-29	Guernsey	0	25624	0	47
2022-05-30	Guernsey	0	25624	0	47
2022-05-31	Guernsey	0	25624	0	47
2022-06-01	Guernsey	124	25748	0	47
2022-06-02	Guernsey	0	25748	0	47
2022-06-03	Guernsey	0	25748	0	47
2022-06-04	Guernsey	0	25748	0	47
2022-06-05	Guernsey	0	25748	0	47
2022-06-06	Guernsey	0	25748	0	47
2022-06-07	Guernsey	0	25748	0	47
2022-06-08	Guernsey	171	25919	0	47
2022-06-09	Guernsey	0	25919	0	47
2022-06-10	Guernsey	0	25919	0	47
2022-06-11	Guernsey	0	25919	0	47
2022-06-12	Guernsey	0	25919	0	47
2022-06-13	Guernsey	0	25919	0	47
2022-06-14	Guernsey	0	25919	0	47
2022-06-15	Guernsey	257	26176	0	47
2022-06-16	Guernsey	0	26176	0	47
2022-06-17	Guernsey	0	26176	0	47
2022-06-18	Guernsey	0	26176	0	47
2022-06-19	Guernsey	0	26176	0	47
2022-06-20	Guernsey	0	26176	0	47
2022-06-21	Guernsey	0	26176	0	47
2022-06-22	Guernsey	365	26541	0	47
2022-06-23	Guernsey	0	26541	0	47
2022-06-24	Guernsey	0	26541	0	47
2022-06-25	Guernsey	0	26541	0	47
2022-06-26	Guernsey	0	26541	0	47
2022-06-27	Guernsey	0	26541	0	47
2022-06-28	Guernsey	560	27101	1	48
2022-06-29	Guernsey	0	27101	0	48
2022-06-30	Guernsey	0	27101	0	48
2022-07-01	Guernsey	0	27101	0	48
2022-07-02	Guernsey	0	27101	0	48
2022-07-03	Guernsey	0	27101	0	48
2022-07-04	Guernsey	0	27101	0	48
2022-07-05	Guernsey	997	28098	1	49
2022-07-06	Guernsey	0	28098	0	49
2022-07-07	Guernsey	0	28098	0	49
2022-07-08	Guernsey	0	28098	0	49
2020-01-03	Guinea	0	0	0	0
2020-01-04	Guinea	0	0	0	0
2020-01-05	Guinea	0	0	0	0
2020-01-06	Guinea	0	0	0	0
2020-01-07	Guinea	0	0	0	0
2020-01-08	Guinea	0	0	0	0
2020-01-09	Guinea	0	0	0	0
2020-01-10	Guinea	0	0	0	0
2020-01-11	Guinea	0	0	0	0
2020-01-12	Guinea	0	0	0	0
2020-01-13	Guinea	0	0	0	0
2020-01-14	Guinea	0	0	0	0
2020-01-15	Guinea	0	0	0	0
2020-01-16	Guinea	0	0	0	0
2020-01-17	Guinea	0	0	0	0
2020-01-18	Guinea	0	0	0	0
2020-01-19	Guinea	0	0	0	0
2020-01-20	Guinea	0	0	0	0
2020-01-21	Guinea	0	0	0	0
2020-01-22	Guinea	0	0	0	0
2020-01-23	Guinea	0	0	0	0
2020-01-24	Guinea	0	0	0	0
2020-01-25	Guinea	0	0	0	0
2020-01-26	Guinea	0	0	0	0
2020-01-27	Guinea	0	0	0	0
2020-01-28	Guinea	0	0	0	0
2020-01-29	Guinea	0	0	0	0
2020-01-30	Guinea	0	0	0	0
2020-01-31	Guinea	0	0	0	0
2020-02-01	Guinea	0	0	0	0
2020-02-02	Guinea	0	0	0	0
2020-02-03	Guinea	0	0	0	0
2020-02-04	Guinea	0	0	0	0
2020-02-05	Guinea	0	0	0	0
2020-02-06	Guinea	0	0	0	0
2020-02-07	Guinea	0	0	0	0
2020-02-08	Guinea	0	0	0	0
2020-02-09	Guinea	0	0	0	0
2020-02-10	Guinea	0	0	0	0
2020-02-11	Guinea	0	0	0	0
2020-02-12	Guinea	0	0	0	0
2020-02-13	Guinea	0	0	0	0
2020-02-14	Guinea	0	0	0	0
2020-02-15	Guinea	0	0	0	0
2020-02-16	Guinea	0	0	0	0
2020-02-17	Guinea	0	0	0	0
2020-02-18	Guinea	0	0	0	0
2020-02-19	Guinea	0	0	0	0
2020-02-20	Guinea	0	0	0	0
2020-02-21	Guinea	0	0	0	0
2020-02-22	Guinea	0	0	0	0
2020-02-23	Guinea	0	0	0	0
2020-02-24	Guinea	0	0	0	0
2020-02-25	Guinea	0	0	0	0
2020-02-26	Guinea	0	0	0	0
2020-02-27	Guinea	0	0	0	0
2020-02-28	Guinea	0	0	0	0
2020-02-29	Guinea	0	0	0	0
2020-03-01	Guinea	0	0	0	0
2020-03-02	Guinea	0	0	0	0
2020-03-03	Guinea	0	0	0	0
2020-03-04	Guinea	0	0	0	0
2020-03-05	Guinea	0	0	0	0
2020-03-06	Guinea	0	0	0	0
2020-03-07	Guinea	0	0	0	0
2020-03-08	Guinea	0	0	0	0
2020-03-09	Guinea	0	0	0	0
2020-03-10	Guinea	0	0	0	0
2020-03-11	Guinea	0	0	0	0
2020-03-12	Guinea	0	0	0	0
2020-03-13	Guinea	0	0	0	0
2020-03-14	Guinea	1	1	0	0
2020-03-15	Guinea	0	1	0	0
2020-03-16	Guinea	0	1	0	0
2020-03-17	Guinea	0	1	0	0
2020-03-18	Guinea	0	1	0	0
2020-03-19	Guinea	1	2	0	0
2020-03-20	Guinea	0	2	0	0
2020-03-21	Guinea	0	2	0	0
2020-03-22	Guinea	2	4	0	0
2020-03-23	Guinea	0	4	0	0
2020-03-24	Guinea	0	4	0	0
2020-03-25	Guinea	0	4	0	0
2020-03-26	Guinea	1	5	0	0
2020-03-27	Guinea	3	8	0	0
2020-03-28	Guinea	0	8	0	0
2020-03-29	Guinea	1	9	0	0
2020-03-30	Guinea	7	16	0	0
2020-03-31	Guinea	0	16	0	0
2020-04-01	Guinea	6	22	0	0
2020-04-02	Guinea	30	52	0	0
2020-04-03	Guinea	53	105	0	0
2020-04-04	Guinea	6	111	0	0
2020-04-05	Guinea	10	121	0	0
2020-04-06	Guinea	3	124	0	0
2020-04-07	Guinea	20	144	0	0
2020-04-08	Guinea	12	156	0	0
2020-04-09	Guinea	13	169	0	0
2020-04-10	Guinea	25	194	0	0
2020-04-11	Guinea	18	212	0	0
2020-04-12	Guinea	38	250	0	0
2020-04-13	Guinea	49	299	0	0
2020-04-14	Guinea	20	319	0	0
2020-04-15	Guinea	44	363	2	2
2020-04-16	Guinea	41	404	0	2
2020-04-17	Guinea	34	438	0	2
2020-04-18	Guinea	39	477	2	4
2020-04-19	Guinea	0	477	0	4
2020-04-20	Guinea	102	579	0	4
2020-04-21	Guinea	109	688	3	7
2020-04-22	Guinea	73	761	0	7
2020-04-23	Guinea	0	761	0	7
2020-04-24	Guinea	101	862	0	7
2020-04-25	Guinea	92	954	0	7
2020-04-26	Guinea	140	1094	1	8
2020-04-27	Guinea	0	1094	0	8
2020-04-28	Guinea	69	1163	0	8
2020-04-29	Guinea	77	1240	0	8
2020-04-30	Guinea	111	1351	0	8
2020-05-01	Guinea	144	1495	0	8
2020-05-02	Guinea	42	1537	0	8
2020-05-03	Guinea	49	1586	0	8
2020-05-04	Guinea	64	1650	0	8
2020-05-05	Guinea	60	1710	2	10
2020-05-06	Guinea	101	1811	1	11
2020-05-07	Guinea	45	1856	1	12
2020-05-08	Guinea	71	1927	0	12
2020-05-09	Guinea	82	2009	0	12
2020-05-10	Guinea	33	2042	0	12
2020-05-11	Guinea	104	2146	0	12
2020-05-12	Guinea	67	2213	0	12
2020-05-13	Guinea	90	2303	0	12
2020-05-14	Guinea	74	2377	3	15
2020-05-15	Guinea	101	2478	0	15
2020-05-16	Guinea	58	2536	0	15
2020-05-17	Guinea	127	2663	1	16
2020-05-18	Guinea	69	2732	0	16
2020-05-19	Guinea	69	2801	0	16
2020-05-20	Guinea	62	2863	2	18
2020-05-21	Guinea	64	2927	1	19
2020-05-22	Guinea	140	3067	0	19
2020-05-23	Guinea	47	3114	0	19
2020-05-24	Guinea	62	3176	1	20
2020-05-25	Guinea	99	3275	0	20
2020-05-26	Guinea	47	3322	0	20
2020-05-27	Guinea	36	3358	0	20
2020-05-28	Guinea	88	3446	1	21
2020-05-29	Guinea	107	3553	1	22
2020-05-30	Guinea	103	3656	0	22
2020-05-31	Guinea	50	3706	1	23
2020-06-01	Guinea	65	3771	0	23
2020-06-02	Guinea	73	3844	0	23
2020-06-03	Guinea	42	3886	0	23
2020-06-04	Guinea	47	3933	0	23
2020-06-05	Guinea	58	3991	0	23
2020-06-06	Guinea	69	4060	0	23
2020-06-07	Guinea	57	4117	0	23
2020-06-08	Guinea	48	4165	0	23
2020-06-09	Guinea	51	4216	0	23
2020-06-10	Guinea	42	4258	0	23
2020-06-11	Guinea	33	4291	0	23
2020-06-12	Guinea	81	4372	0	23
2020-06-13	Guinea	54	4426	1	24
2020-06-14	Guinea	58	4484	1	25
2020-06-15	Guinea	50	4534	0	25
2020-06-16	Guinea	38	4572	1	26
2020-06-17	Guinea	67	4639	0	26
2020-06-18	Guinea	29	4668	0	26
2020-06-19	Guinea	173	4841	0	26
2020-06-20	Guinea	63	4904	1	27
2020-06-21	Guinea	56	4960	0	27
2020-06-22	Guinea	28	4988	0	27
2020-06-23	Guinea	0	4988	0	27
2020-06-24	Guinea	116	5104	2	29
2020-06-25	Guinea	70	5174	0	29
2020-06-26	Guinea	37	5211	0	29
2020-06-27	Guinea	49	5260	0	29
2020-06-28	Guinea	31	5291	1	30
2020-06-29	Guinea	51	5342	1	31
2020-06-30	Guinea	9	5351	0	31
2020-07-01	Guinea	40	5391	2	33
2020-07-02	Guinea	13	5404	0	33
2020-07-03	Guinea	46	5450	0	33
2020-07-04	Guinea	71	5521	0	33
2020-07-05	Guinea	49	5570	1	34
2020-07-06	Guinea	40	5610	0	34
2020-07-07	Guinea	0	5610	0	34
2020-07-08	Guinea	87	5697	0	34
2020-07-09	Guinea	0	5697	0	34
2020-07-10	Guinea	184	5881	2	36
2020-07-11	Guinea	88	5969	1	37
2020-07-12	Guinea	172	6141	0	37
2020-07-13	Guinea	0	6141	1	38
2020-07-14	Guinea	29	6170	0	38
2020-07-15	Guinea	30	6200	0	38
2020-07-16	Guinea	76	6276	0	38
2020-07-17	Guinea	83	6359	1	39
2020-07-18	Guinea	71	6430	0	39
2020-07-19	Guinea	61	6491	0	39
2020-07-20	Guinea	53	6544	0	39
2020-07-21	Guinea	46	6590	1	40
2020-07-22	Guinea	35	6625	1	41
2020-07-23	Guinea	122	6747	0	41
2020-07-24	Guinea	59	6806	1	42
2020-07-25	Guinea	61	6867	0	42
2020-07-26	Guinea	60	6927	0	42
2020-07-27	Guinea	81	7008	1	43
2020-07-28	Guinea	47	7055	2	45
2020-07-29	Guinea	71	7126	1	46
2020-07-30	Guinea	57	7183	0	46
2020-07-31	Guinea	59	7242	0	46
2020-08-01	Guinea	66	7308	0	46
2020-08-02	Guinea	0	7308	0	46
2020-08-03	Guinea	56	7364	0	46
2020-08-04	Guinea	54	7418	0	46
2020-08-05	Guinea	71	7489	2	48
2020-08-06	Guinea	86	7575	1	49
2020-08-07	Guinea	89	7664	0	49
2020-08-08	Guinea	113	7777	1	50
2020-08-09	Guinea	98	7875	0	50
2020-08-10	Guinea	55	7930	0	50
2020-08-11	Guinea	22	7952	0	50
2020-08-12	Guinea	66	8018	0	50
2020-08-13	Guinea	98	8116	0	50
2020-08-14	Guinea	82	8198	0	50
2020-08-15	Guinea	62	8260	0	50
2020-08-16	Guinea	83	8343	0	50
2020-08-17	Guinea	139	8482	1	51
2020-08-18	Guinea	138	8620	0	51
2020-08-19	Guinea	95	8715	1	52
2020-08-20	Guinea	77	8792	1	53
2020-08-21	Guinea	84	8876	0	53
2020-08-22	Guinea	56	8932	0	53
2020-08-23	Guinea	35	8967	0	53
2020-08-24	Guinea	0	8967	0	53
2020-08-25	Guinea	109	9076	2	55
2020-08-26	Guinea	52	9128	2	57
2020-08-27	Guinea	39	9167	0	57
2020-08-28	Guinea	46	9213	1	58
2020-08-29	Guinea	38	9251	1	59
2020-08-30	Guinea	0	9251	0	59
2020-08-31	Guinea	120	9371	0	59
2020-09-01	Guinea	38	9409	0	59
2020-09-02	Guinea	70	9479	0	59
2020-09-03	Guinea	0	9479	0	59
2020-09-04	Guinea	100	9579	2	61
2020-09-05	Guinea	70	9649	0	61
2020-09-06	Guinea	73	9722	0	61
2020-09-07	Guinea	76	9798	0	61
2020-09-08	Guinea	18	9816	1	62
2020-09-09	Guinea	32	9848	1	63
2020-09-10	Guinea	37	9885	0	63
2020-09-11	Guinea	61	9946	0	63
2020-09-12	Guinea	33	9979	0	63
2020-09-13	Guinea	41	10020	0	63
2020-09-14	Guinea	25	10045	0	63
2020-09-15	Guinea	16	10061	0	63
2020-09-16	Guinea	50	10111	0	63
2020-09-17	Guinea	43	10154	0	63
2020-09-18	Guinea	0	10154	0	63
2020-09-19	Guinea	77	10231	0	63
2020-09-20	Guinea	55	10286	0	63
2020-09-21	Guinea	39	10325	1	64
2020-09-22	Guinea	19	10344	1	65
2020-09-23	Guinea	43	10387	0	65
2020-09-24	Guinea	47	10434	0	65
2020-09-25	Guinea	44	10478	0	65
2020-09-26	Guinea	0	10478	0	65
2020-09-27	Guinea	70	10548	1	66
2020-09-28	Guinea	32	10580	0	66
2020-09-29	Guinea	18	10598	0	66
2020-09-30	Guinea	36	10634	0	66
2020-10-01	Guinea	18	10652	0	66
2020-10-02	Guinea	48	10700	0	66
2020-10-03	Guinea	35	10735	0	66
2020-10-04	Guinea	19	10754	0	66
2020-10-05	Guinea	0	10754	0	66
2020-10-06	Guinea	46	10800	1	67
2020-10-07	Guinea	63	10863	1	68
2020-10-08	Guinea	0	10863	0	68
2020-10-09	Guinea	38	10901	0	68
2020-10-10	Guinea	53	10954	0	68
2020-10-11	Guinea	68	11022	1	69
2020-10-12	Guinea	40	11062	1	70
2020-10-13	Guinea	72	11134	0	70
2020-10-14	Guinea	54	11188	0	70
2020-10-15	Guinea	67	11255	0	70
2020-10-16	Guinea	0	11255	0	70
2020-10-17	Guinea	107	11362	0	70
2020-10-18	Guinea	116	11478	0	70
2020-10-19	Guinea	40	11518	0	70
2020-10-20	Guinea	0	11518	0	70
2020-10-21	Guinea	20	11538	0	70
2020-10-22	Guinea	97	11635	1	71
2020-10-23	Guinea	34	11669	0	71
2020-10-24	Guinea	0	11669	0	71
2020-10-25	Guinea	0	11669	0	71
2020-10-26	Guinea	0	11669	0	71
2020-10-27	Guinea	0	11669	0	71
2020-10-28	Guinea	150	11819	0	71
2020-10-29	Guinea	0	11819	0	71
2020-10-30	Guinea	201	12020	0	71
2020-10-31	Guinea	52	12072	1	72
2020-11-01	Guinea	0	12072	0	72
2020-11-02	Guinea	123	12195	1	73
2020-11-03	Guinea	18	12213	0	73
2020-11-04	Guinea	0	12213	0	73
2020-11-05	Guinea	118	12331	0	73
2020-11-06	Guinea	32	12363	0	73
2020-11-07	Guinea	37	12400	0	73
2020-11-08	Guinea	14	12414	1	74
2020-11-09	Guinea	12	12426	0	74
2020-11-10	Guinea	33	12459	0	74
2020-11-11	Guinea	25	12484	0	74
2020-11-12	Guinea	32	12516	0	74
2020-11-13	Guinea	21	12537	0	74
2020-11-14	Guinea	48	12585	0	74
2020-11-15	Guinea	26	12611	1	75
2020-11-16	Guinea	13	12624	0	75
2020-11-17	Guinea	30	12654	0	75
2020-11-18	Guinea	29	12683	0	75
2020-11-19	Guinea	30	12713	0	75
2020-11-20	Guinea	0	12713	0	75
2020-11-21	Guinea	85	12798	0	75
2020-11-22	Guinea	28	12826	0	75
2020-11-23	Guinea	0	12826	0	75
2020-11-24	Guinea	37	12863	0	75
2020-11-25	Guinea	66	12929	1	76
2020-11-26	Guinea	20	12949	0	76
2020-11-27	Guinea	0	12949	0	76
2020-11-28	Guinea	90	13039	0	76
2020-11-29	Guinea	0	13039	0	76
2020-11-30	Guinea	58	13097	0	76
2020-12-01	Guinea	22	13119	0	76
2020-12-02	Guinea	24	13143	0	76
2020-12-03	Guinea	24	13167	0	76
2020-12-04	Guinea	19	13186	0	76
2020-12-05	Guinea	21	13207	0	76
2020-12-06	Guinea	26	13233	0	76
2020-12-07	Guinea	13	13246	1	77
2020-12-08	Guinea	18	13264	2	79
2020-12-09	Guinea	61	13325	0	79
2020-12-10	Guinea	0	13325	0	79
2020-12-11	Guinea	43	13368	0	79
2020-12-12	Guinea	30	13398	0	79
2020-12-13	Guinea	22	13420	0	79
2020-12-14	Guinea	11	13431	0	79
2020-12-15	Guinea	26	13457	1	80
2020-12-16	Guinea	17	13474	0	80
2020-12-17	Guinea	11	13485	0	80
2020-12-18	Guinea	26	13511	0	80
2020-12-19	Guinea	21	13532	0	80
2020-12-20	Guinea	13	13545	0	80
2020-12-21	Guinea	5	13550	0	80
2020-12-22	Guinea	28	13578	0	80
2020-12-23	Guinea	20	13598	0	80
2020-12-24	Guinea	32	13630	0	80
2020-12-25	Guinea	16	13646	0	80
2020-12-26	Guinea	16	13662	0	80
2020-12-27	Guinea	12	13674	0	80
2020-12-28	Guinea	0	13674	0	80
2020-12-29	Guinea	14	13688	0	80
2020-12-30	Guinea	19	13707	0	80
2020-12-31	Guinea	15	13722	1	81
2021-01-01	Guinea	16	13738	0	81
2021-01-02	Guinea	46	13784	0	81
2021-01-03	Guinea	0	13784	0	81
2021-01-04	Guinea	15	13799	0	81
2021-01-05	Guinea	19	13818	0	81
2021-01-06	Guinea	27	13845	0	81
2021-01-07	Guinea	17	13862	0	81
2021-01-08	Guinea	42	13904	0	81
2021-01-09	Guinea	38	13942	0	81
2021-01-10	Guinea	0	13942	0	81
2021-01-11	Guinea	25	13967	0	81
2021-01-12	Guinea	22	13989	0	81
2021-01-13	Guinea	36	14025	0	81
2021-01-14	Guinea	26	14051	0	81
2021-01-15	Guinea	14	14065	0	81
2021-01-16	Guinea	33	14098	0	81
2021-01-17	Guinea	16	14114	0	81
2021-01-18	Guinea	51	14165	0	81
2021-01-19	Guinea	7	14172	0	81
2021-01-20	Guinea	35	14207	0	81
2021-01-21	Guinea	29	14236	0	81
2021-01-22	Guinea	26	14262	0	81
2021-01-23	Guinea	38	14300	0	81
2021-01-24	Guinea	19	14319	0	81
2021-01-25	Guinea	56	14375	0	81
2021-01-26	Guinea	4	14379	1	82
2021-01-27	Guinea	38	14417	0	82
2021-01-28	Guinea	18	14435	0	82
2021-01-29	Guinea	16	14451	0	82
2021-01-30	Guinea	24	14475	0	82
2021-01-31	Guinea	57	14532	0	82
2021-02-01	Guinea	14	14546	0	82
2021-02-02	Guinea	9	14555	1	83
2021-02-03	Guinea	13	14568	0	83
2021-02-04	Guinea	0	14568	0	83
2021-02-05	Guinea	61	14629	1	84
2021-02-06	Guinea	36	14665	0	84
2021-02-07	Guinea	22	14687	0	84
2021-02-08	Guinea	56	14743	0	84
2021-02-09	Guinea	21	14764	0	84
2021-02-10	Guinea	27	14791	0	84
2021-02-11	Guinea	37	14828	0	84
2021-02-12	Guinea	32	14860	0	84
2021-02-13	Guinea	35	14895	0	84
2021-02-14	Guinea	51	14946	0	84
2021-02-15	Guinea	21	14967	1	85
2021-02-16	Guinea	53	15020	0	85
2021-02-17	Guinea	68	15088	0	85
2021-02-18	Guinea	66	15154	0	85
2021-02-19	Guinea	62	15216	1	86
2021-02-20	Guinea	87	15303	0	86
2021-02-21	Guinea	92	15395	0	86
2021-02-22	Guinea	32	15427	0	86
2021-02-23	Guinea	60	15487	1	87
2021-02-24	Guinea	93	15580	0	87
2021-02-25	Guinea	100	15680	1	88
2021-02-26	Guinea	109	15789	0	88
2021-02-27	Guinea	105	15894	1	89
2021-02-28	Guinea	98	15992	0	89
2021-03-01	Guinea	13	16005	0	89
2021-03-02	Guinea	76	16081	0	89
2021-03-03	Guinea	73	16154	0	89
2021-03-04	Guinea	137	16291	1	90
2021-03-05	Guinea	129	16420	1	91
2021-03-06	Guinea	120	16540	0	91
2021-03-07	Guinea	285	16825	0	91
2021-03-08	Guinea	0	16825	2	93
2021-03-09	Guinea	87	16912	2	95
2021-03-10	Guinea	0	16912	0	95
2021-03-11	Guinea	296	17208	4	99
2021-03-12	Guinea	164	17372	0	99
2021-03-13	Guinea	220	17592	1	100
2021-03-14	Guinea	0	17592	0	100
2021-03-15	Guinea	259	17851	3	103
2021-03-16	Guinea	121	17972	1	104
2021-03-17	Guinea	0	17972	0	104
2021-03-18	Guinea	313	18285	2	106
2021-03-19	Guinea	153	18438	1	107
2021-03-20	Guinea	124	18562	1	108
2021-03-21	Guinea	155	18717	2	110
2021-03-22	Guinea	160	18877	1	111
2021-03-23	Guinea	68	18945	2	113
2021-03-24	Guinea	139	19084	0	113
2021-03-25	Guinea	148	19232	0	113
2021-03-26	Guinea	171	19403	3	116
2021-03-27	Guinea	98	19501	0	116
2021-03-28	Guinea	169	19670	4	120
2021-03-29	Guinea	103	19773	3	123
2021-03-30	Guinea	20	19793	2	125
2021-03-31	Guinea	115	19908	0	125
2021-04-01	Guinea	175	20083	2	127
2021-04-02	Guinea	145	20228	1	128
2021-04-03	Guinea	91	20319	1	129
2021-04-04	Guinea	86	20405	1	130
2021-04-05	Guinea	101	20506	0	130
2021-04-06	Guinea	4	20510	0	130
2021-04-07	Guinea	44	20554	1	131
2021-04-08	Guinea	93	20647	0	131
2021-04-09	Guinea	99	20746	1	132
2021-04-10	Guinea	61	20807	1	133
2021-04-11	Guinea	142	20949	1	134
2021-04-12	Guinea	83	21032	2	136
2021-04-13	Guinea	74	21106	0	136
2021-04-14	Guinea	0	21106	0	136
2021-04-15	Guinea	193	21299	0	136
2021-04-16	Guinea	93	21392	2	138
2021-04-17	Guinea	68	21460	0	138
2021-04-18	Guinea	0	21460	0	138
2021-04-19	Guinea	0	21460	0	138
2021-04-20	Guinea	152	21612	0	138
2021-04-21	Guinea	21	21633	1	139
2021-04-22	Guinea	112	21745	0	139
2021-04-23	Guinea	58	21803	0	139
2021-04-24	Guinea	82	21885	1	140
2021-04-25	Guinea	68	21953	0	140
2021-04-26	Guinea	32	21985	1	141
2021-04-27	Guinea	61	22046	0	141
2021-04-28	Guinea	41	22087	0	141
2021-04-29	Guinea	65	22152	3	144
2021-04-30	Guinea	63	22215	0	144
2021-05-01	Guinea	32	22247	0	144
2021-05-02	Guinea	57	22304	1	145
2021-05-03	Guinea	29	22333	1	146
2021-05-04	Guinea	35	22368	0	146
2021-05-05	Guinea	100	22468	2	148
2021-05-06	Guinea	37	22505	0	148
2021-05-07	Guinea	48	22553	1	149
2021-05-08	Guinea	49	22602	1	150
2021-05-09	Guinea	31	22633	0	150
2021-05-10	Guinea	0	22633	0	150
2021-05-11	Guinea	40	22673	1	151
2021-05-12	Guinea	34	22707	0	151
2021-05-13	Guinea	39	22746	0	151
2021-05-14	Guinea	0	22746	0	151
2021-05-15	Guinea	0	22746	0	151
2021-05-16	Guinea	0	22746	0	151
2021-05-17	Guinea	0	22746	0	151
2021-05-18	Guinea	107	22853	2	153
2021-05-19	Guinea	0	22853	0	153
2021-05-20	Guinea	26	22879	1	154
2021-05-21	Guinea	84	22963	1	155
2021-05-22	Guinea	25	22988	3	158
2021-05-23	Guinea	0	22988	0	158
2021-05-24	Guinea	64	23052	1	159
2021-05-25	Guinea	8	23060	1	160
2021-05-26	Guinea	20	23080	0	160
2021-05-27	Guinea	30	23110	1	161
2021-05-28	Guinea	0	23110	0	161
2021-05-29	Guinea	0	23110	0	161
2021-05-30	Guinea	62	23172	0	161
2021-05-31	Guinea	5	23177	0	161
2021-06-01	Guinea	17	23194	1	162
2021-06-02	Guinea	0	23194	0	162
2021-06-03	Guinea	51	23245	0	162
2021-06-04	Guinea	10	23255	0	162
2021-06-05	Guinea	0	23255	0	162
2021-06-06	Guinea	0	23255	0	162
2021-06-07	Guinea	0	23255	0	162
2021-06-08	Guinea	57	23312	2	164
2021-06-09	Guinea	22	23334	1	165
2021-06-10	Guinea	18	23352	2	167
2021-06-11	Guinea	14	23366	0	167
2021-06-12	Guinea	23	23389	0	167
2021-06-13	Guinea	0	23389	0	167
2021-06-14	Guinea	9	23398	0	167
2021-06-15	Guinea	0	23398	0	167
2021-06-16	Guinea	33	23431	0	167
2021-06-17	Guinea	0	23431	0	167
2021-06-18	Guinea	19	23450	0	167
2021-06-19	Guinea	0	23450	0	167
2021-06-20	Guinea	0	23450	0	167
2021-06-21	Guinea	93	23543	1	168
2021-06-22	Guinea	36	23579	0	168
2021-06-23	Guinea	36	23615	0	168
2021-06-24	Guinea	38	23653	0	168
2021-06-25	Guinea	39	23692	0	168
2021-06-26	Guinea	0	23692	0	168
2021-06-27	Guinea	0	23692	0	168
2021-06-28	Guinea	61	23753	1	169
2021-06-29	Guinea	17	23770	2	171
2021-06-30	Guinea	17	23787	1	172
2021-07-01	Guinea	20	23807	0	172
2021-07-02	Guinea	0	23807	0	172
2021-07-03	Guinea	0	23807	0	172
2021-07-04	Guinea	64	23871	1	173
2021-07-05	Guinea	24	23895	1	174
2021-07-06	Guinea	52	23947	0	174
2021-07-07	Guinea	52	23999	0	174
2021-07-08	Guinea	21	24020	1	175
2021-07-09	Guinea	45	24065	1	176
2021-07-10	Guinea	52	24117	1	177
2021-07-11	Guinea	17	24134	2	179
2021-07-12	Guinea	39	24173	1	180
2021-07-13	Guinea	0	24173	0	180
2021-07-14	Guinea	125	24298	4	184
2021-07-15	Guinea	87	24385	1	185
2021-07-16	Guinea	124	24509	1	186
2021-07-17	Guinea	159	24668	2	188
2021-07-18	Guinea	43	24711	2	190
2021-07-19	Guinea	54	24765	4	194
2021-07-20	Guinea	45	24810	1	195
2021-07-21	Guinea	13	24823	0	195
2021-07-22	Guinea	55	24878	2	197
2021-07-23	Guinea	0	24878	0	197
2021-07-24	Guinea	0	24878	0	197
2021-07-25	Guinea	115	24993	1	198
2021-07-26	Guinea	218	25211	8	206
2021-07-27	Guinea	82	25293	2	208
2021-07-28	Guinea	108	25401	3	211
2021-07-29	Guinea	163	25564	3	214
2021-07-30	Guinea	124	25688	6	220
2021-07-31	Guinea	113	25801	9	229
2021-08-01	Guinea	113	25914	3	232
2021-08-02	Guinea	78	25992	2	234
2021-08-03	Guinea	196	26188	4	238
2021-08-04	Guinea	0	26188	0	238
2021-08-05	Guinea	289	26477	5	243
2021-08-06	Guinea	153	26630	5	248
2021-08-07	Guinea	217	26847	9	257
2021-08-08	Guinea	122	26969	3	260
2021-08-09	Guinea	143	27112	3	263
2021-08-10	Guinea	199	27311	3	266
2021-08-11	Guinea	196	27507	5	271
2021-08-12	Guinea	138	27645	6	277
2021-08-13	Guinea	192	27837	2	279
2021-08-14	Guinea	0	27837	0	279
2021-08-15	Guinea	281	28118	13	292
2021-08-16	Guinea	137	28255	1	293
2021-08-17	Guinea	53	28308	6	299
2021-08-18	Guinea	120	28428	3	302
2021-08-19	Guinea	96	28524	4	306
2021-08-20	Guinea	123	28647	2	308
2021-08-21	Guinea	0	28647	0	308
2021-08-22	Guinea	155	28802	6	314
2021-08-23	Guinea	123	28925	2	316
2021-08-24	Guinea	97	29022	2	318
2021-08-25	Guinea	98	29120	2	320
2021-08-26	Guinea	89	29209	6	326
2021-08-27	Guinea	0	29209	0	326
2021-08-28	Guinea	0	29209	0	326
2021-08-29	Guinea	191	29400	9	335
2021-08-30	Guinea	101	29501	2	337
2021-08-31	Guinea	40	29541	1	338
2021-09-01	Guinea	64	29605	3	341
2021-09-02	Guinea	137	29742	5	346
2021-09-03	Guinea	39	29781	4	350
2021-09-04	Guinea	61	29842	2	352
2021-09-05	Guinea	22	29864	3	355
2021-09-06	Guinea	13	29877	3	358
2021-09-07	Guinea	41	29918	2	360
2021-09-08	Guinea	35	29953	3	363
2021-09-09	Guinea	34	29987	0	363
2021-09-10	Guinea	14	30001	2	365
2021-09-11	Guinea	28	30029	2	367
2021-09-12	Guinea	18	30047	1	368
2021-09-13	Guinea	38	30085	0	368
2021-09-14	Guinea	24	30109	2	370
2021-09-15	Guinea	27	30136	0	370
2021-09-16	Guinea	0	30136	0	370
2021-09-17	Guinea	0	30136	0	370
2021-09-18	Guinea	0	30136	0	370
2021-09-19	Guinea	0	30136	0	370
2021-09-20	Guinea	135	30271	5	375
2021-09-21	Guinea	32	30303	0	375
2021-09-22	Guinea	15	30318	0	375
2021-09-23	Guinea	25	30343	1	376
2021-09-24	Guinea	5	30348	1	377
2021-09-25	Guinea	14	30362	0	377
2021-09-26	Guinea	2	30364	1	378
2021-09-27	Guinea	18	30382	0	378
2021-09-28	Guinea	10	30392	0	378
2021-09-29	Guinea	19	30411	1	379
2021-09-30	Guinea	9	30420	0	379
2021-10-01	Guinea	14	30434	0	379
2021-10-02	Guinea	7	30441	1	380
2021-10-03	Guinea	4	30445	1	381
2021-10-04	Guinea	7	30452	2	383
2021-10-05	Guinea	18	30470	0	383
2021-10-06	Guinea	9	30479	0	383
2021-10-07	Guinea	0	30479	0	383
2021-10-08	Guinea	0	30479	0	383
2021-10-09	Guinea	0	30479	0	383
2021-10-10	Guinea	0	30479	0	383
2021-10-11	Guinea	47	30526	1	384
2021-10-12	Guinea	0	30526	0	384
2021-10-13	Guinea	9	30535	1	385
2021-10-14	Guinea	25	30560	0	385
2021-10-15	Guinea	12	30572	0	385
2021-10-16	Guinea	0	30572	0	385
2021-10-17	Guinea	0	30572	0	385
2021-10-18	Guinea	0	30572	0	385
2021-10-19	Guinea	27	30599	0	385
2021-10-20	Guinea	6	30605	0	385
2021-10-21	Guinea	0	30605	0	385
2021-10-22	Guinea	21	30626	0	385
2021-10-23	Guinea	0	30626	0	385
2021-10-24	Guinea	0	30626	0	385
2021-10-25	Guinea	16	30642	0	385
2021-10-26	Guinea	0	30642	0	385
2021-10-27	Guinea	5	30647	0	385
2021-10-28	Guinea	6	30653	0	385
2021-10-29	Guinea	0	30653	0	385
2021-10-30	Guinea	0	30653	0	385
2021-10-31	Guinea	0	30653	0	385
2021-11-01	Guinea	14	30667	0	385
2021-11-02	Guinea	5	30672	0	385
2021-11-03	Guinea	9	30681	0	385
2021-11-04	Guinea	0	30681	0	385
2021-11-05	Guinea	0	30681	0	385
2021-11-06	Guinea	0	30681	0	385
2021-11-07	Guinea	0	30681	0	385
2021-11-08	Guinea	28	30709	2	387
2021-11-09	Guinea	0	30709	0	387
2021-11-10	Guinea	6	30715	0	387
2021-11-11	Guinea	0	30715	0	387
2021-11-12	Guinea	0	30715	0	387
2021-11-13	Guinea	0	30715	0	387
2021-11-14	Guinea	0	30715	0	387
2021-11-15	Guinea	0	30715	0	387
2021-11-16	Guinea	0	30715	0	387
2021-11-17	Guinea	0	30715	0	387
2021-11-18	Guinea	0	30715	0	387
2021-11-19	Guinea	0	30715	0	387
2021-11-20	Guinea	0	30715	0	387
2021-11-21	Guinea	0	30715	0	387
2021-11-22	Guinea	32	30747	0	387
2021-11-23	Guinea	0	30747	0	387
2021-11-24	Guinea	4	30751	0	387
2021-11-25	Guinea	0	30751	0	387
2021-11-26	Guinea	6	30757	0	387
2021-11-27	Guinea	6	30763	0	387
2021-11-28	Guinea	0	30763	0	387
2021-11-29	Guinea	7	30770	0	387
2021-11-30	Guinea	0	30770	0	387
2021-12-01	Guinea	0	30770	0	387
2021-12-02	Guinea	0	30770	0	387
2021-12-03	Guinea	0	30770	0	387
2021-12-04	Guinea	0	30770	0	387
2021-12-05	Guinea	28	30798	1	388
2021-12-06	Guinea	0	30798	0	388
2021-12-07	Guinea	0	30798	0	388
2021-12-08	Guinea	0	30798	0	388
2021-12-09	Guinea	0	30798	0	388
2021-12-10	Guinea	0	30798	0	388
2021-12-11	Guinea	0	30798	0	388
2021-12-12	Guinea	15	30813	0	388
2021-12-13	Guinea	1	30814	0	388
2021-12-14	Guinea	0	30814	0	388
2021-12-15	Guinea	0	30814	0	388
2021-12-16	Guinea	0	30814	0	388
2021-12-17	Guinea	0	30814	0	388
2021-12-18	Guinea	0	30814	0	388
2021-12-19	Guinea	0	30814	0	388
2021-12-20	Guinea	0	30814	0	388
2021-12-21	Guinea	74	30888	1	389
2021-12-22	Guinea	50	30938	0	389
2021-12-23	Guinea	38	30976	0	389
2021-12-24	Guinea	62	31038	0	389
2021-12-25	Guinea	79	31117	0	389
2021-12-26	Guinea	13	31130	0	389
2021-12-27	Guinea	108	31238	0	389
2021-12-28	Guinea	174	31412	0	389
2021-12-29	Guinea	229	31641	2	391
2021-12-30	Guinea	410	32051	0	391
2021-12-31	Guinea	397	32448	0	391
2022-01-01	Guinea	223	32671	0	391
2022-01-02	Guinea	196	32867	0	391
2022-01-03	Guinea	178	33045	0	391
2022-01-04	Guinea	384	33429	2	393
2022-01-05	Guinea	272	33701	4	397
2022-01-06	Guinea	438	34139	0	397
2022-01-07	Guinea	305	34444	2	399
2022-01-08	Guinea	229	34673	1	400
2022-01-09	Guinea	0	34673	0	400
2022-01-10	Guinea	179	34852	3	403
2022-01-11	Guinea	181	35033	0	403
2022-01-12	Guinea	169	35202	3	406
2022-01-13	Guinea	0	35202	0	406
2022-01-14	Guinea	0	35202	0	406
2022-01-15	Guinea	0	35202	0	406
2022-01-16	Guinea	400	35602	2	408
2022-01-17	Guinea	0	35602	0	408
2022-01-18	Guinea	117	35719	2	410
2022-01-19	Guinea	0	35719	0	410
2022-01-20	Guinea	0	35719	0	410
2022-01-21	Guinea	138	35857	4	414
2022-01-22	Guinea	0	35857	0	414
2022-01-23	Guinea	51	35908	2	416
2022-01-24	Guinea	43	35951	0	416
2022-01-25	Guinea	62	36013	0	416
2022-01-26	Guinea	0	36013	0	416
2022-01-27	Guinea	0	36013	0	416
2022-01-28	Guinea	0	36013	0	416
2022-01-29	Guinea	0	36013	0	416
2022-01-30	Guinea	0	36013	0	416
2022-01-31	Guinea	0	36013	0	416
2022-02-01	Guinea	153	36166	3	419
2022-02-02	Guinea	40	36206	7	426
2022-02-03	Guinea	0	36206	0	426
2022-02-04	Guinea	56	36262	2	428
2022-02-05	Guinea	0	36262	0	428
2022-02-06	Guinea	8	36270	4	432
2022-02-07	Guinea	0	36270	0	432
2022-02-08	Guinea	11	36281	0	432
2022-02-09	Guinea	16	36297	0	432
2022-02-10	Guinea	17	36314	2	434
2022-02-11	Guinea	15	36329	2	436
2022-02-12	Guinea	0	36329	0	436
2022-02-13	Guinea	0	36329	0	436
2022-02-14	Guinea	0	36329	0	436
2022-02-15	Guinea	0	36329	0	436
2022-02-16	Guinea	0	36329	0	436
2022-02-17	Guinea	25	36354	2	438
2022-02-18	Guinea	0	36354	0	438
2022-02-19	Guinea	0	36354	0	438
2022-02-20	Guinea	0	36354	0	438
2022-02-21	Guinea	0	36354	0	438
2022-02-22	Guinea	39	36393	2	440
2022-02-23	Guinea	0	36393	0	440
2022-02-24	Guinea	0	36393	0	440
2022-02-25	Guinea	0	36393	0	440
2022-02-26	Guinea	0	36393	0	440
2022-02-27	Guinea	0	36393	0	440
2022-02-28	Guinea	4	36397	0	440
2022-03-01	Guinea	0	36397	0	440
2022-03-02	Guinea	0	36397	0	440
2022-03-03	Guinea	0	36397	0	440
2022-03-04	Guinea	0	36397	0	440
2022-03-05	Guinea	0	36397	0	440
2022-03-06	Guinea	0	36397	0	440
2022-03-07	Guinea	30	36427	0	440
2022-03-08	Guinea	0	36427	0	440
2022-03-09	Guinea	0	36427	0	440
2022-03-10	Guinea	0	36427	0	440
2022-03-11	Guinea	0	36427	0	440
2022-03-12	Guinea	0	36427	0	440
2022-03-13	Guinea	0	36427	0	440
2022-03-14	Guinea	8	36435	0	440
2022-03-15	Guinea	0	36435	0	440
2022-03-16	Guinea	0	36435	0	440
2022-03-17	Guinea	0	36435	0	440
2022-03-18	Guinea	0	36435	0	440
2022-03-19	Guinea	20	36455	0	440
2022-03-20	Guinea	0	36455	0	440
2022-03-21	Guinea	4	36459	0	440
2022-03-22	Guinea	0	36459	0	440
2022-03-23	Guinea	0	36459	0	440
2022-03-24	Guinea	0	36459	0	440
2022-03-25	Guinea	0	36459	0	440
2022-03-26	Guinea	0	36459	0	440
2022-03-27	Guinea	0	36459	0	440
2022-03-28	Guinea	43	36502	0	440
2022-03-29	Guinea	0	36502	0	440
2022-03-30	Guinea	0	36502	0	440
2022-03-31	Guinea	0	36502	0	440
2022-04-01	Guinea	0	36502	0	440
2022-04-02	Guinea	0	36502	0	440
2022-04-03	Guinea	0	36502	0	440
2022-04-04	Guinea	0	36502	0	440
2022-04-05	Guinea	0	36502	0	440
2022-04-06	Guinea	0	36502	0	440
2022-04-07	Guinea	0	36502	0	440
2022-04-08	Guinea	0	36502	0	440
2022-04-09	Guinea	0	36502	0	440
2022-04-10	Guinea	0	36502	0	440
2022-04-11	Guinea	37	36539	1	441
2022-04-12	Guinea	0	36539	0	441
2022-04-13	Guinea	0	36539	0	441
2022-04-14	Guinea	0	36539	0	441
2022-04-15	Guinea	0	36539	0	441
2022-04-16	Guinea	1	36540	0	441
2022-04-17	Guinea	0	36540	0	441
2022-04-18	Guinea	9	36549	1	442
2022-04-19	Guinea	0	36549	0	442
2022-04-20	Guinea	0	36549	0	442
2022-04-21	Guinea	0	36549	0	442
2022-04-22	Guinea	0	36549	0	442
2022-04-23	Guinea	0	36549	0	442
2022-04-24	Guinea	0	36549	0	442
2022-04-25	Guinea	0	36549	0	442
2022-04-26	Guinea	0	36549	0	442
2022-04-27	Guinea	0	36549	0	442
2022-04-28	Guinea	0	36549	0	442
2022-04-29	Guinea	0	36549	0	442
2022-04-30	Guinea	0	36549	0	442
2022-05-01	Guinea	0	36549	0	442
2022-05-02	Guinea	48	36597	0	442
2022-05-03	Guinea	0	36597	0	442
2022-05-04	Guinea	0	36597	0	442
2022-05-05	Guinea	0	36597	0	442
2022-05-06	Guinea	0	36597	0	442
2022-05-07	Guinea	0	36597	0	442
2022-05-08	Guinea	0	36597	0	442
2022-05-09	Guinea	64	36661	0	442
2022-05-10	Guinea	0	36661	0	442
2022-05-11	Guinea	0	36661	0	442
2022-05-12	Guinea	0	36661	0	442
2022-05-13	Guinea	0	36661	0	442
2022-05-14	Guinea	0	36661	0	442
2022-05-15	Guinea	0	36661	0	442
2022-05-16	Guinea	38	36699	0	442
2022-05-17	Guinea	0	36699	0	442
2022-05-18	Guinea	0	36699	0	442
2022-05-19	Guinea	0	36699	0	442
2022-05-20	Guinea	0	36699	0	442
2022-05-21	Guinea	0	36699	0	442
2022-05-22	Guinea	0	36699	0	442
2022-05-23	Guinea	65	36764	0	442
2022-05-24	Guinea	0	36764	0	442
2022-05-25	Guinea	0	36764	0	442
2022-05-26	Guinea	0	36764	0	442
2022-05-27	Guinea	0	36764	0	442
2022-05-28	Guinea	0	36764	0	442
2022-05-29	Guinea	0	36764	0	442
2022-05-30	Guinea	0	36764	0	442
2022-05-31	Guinea	53	36817	0	442
2022-06-01	Guinea	0	36817	0	442
2022-06-02	Guinea	0	36817	0	442
2022-06-03	Guinea	0	36817	0	442
2022-06-04	Guinea	0	36817	0	442
2022-06-05	Guinea	0	36817	0	442
2022-06-06	Guinea	0	36817	0	442
2022-06-07	Guinea	0	36817	0	442
2022-06-08	Guinea	0	36817	0	442
2022-06-09	Guinea	0	36817	0	442
2022-06-10	Guinea	0	36817	0	442
2022-06-11	Guinea	0	36817	0	442
2022-06-12	Guinea	0	36817	0	442
2022-06-13	Guinea	306	37123	1	443
2022-06-14	Guinea	0	37123	0	443
2022-06-15	Guinea	0	37123	0	443
2022-06-16	Guinea	0	37123	0	443
2022-06-17	Guinea	0	37123	0	443
2022-06-18	Guinea	0	37123	0	443
2022-06-19	Guinea	0	37123	0	443
2022-06-20	Guinea	0	37123	0	443
2022-06-21	Guinea	0	37123	0	443
2022-06-22	Guinea	0	37123	0	443
2022-06-23	Guinea	0	37123	0	443
2022-06-24	Guinea	0	37123	0	443
2022-06-25	Guinea	0	37123	0	443
2022-06-26	Guinea	0	37123	0	443
2022-06-27	Guinea	0	37123	0	443
2022-06-28	Guinea	0	37123	0	443
2022-06-29	Guinea	0	37123	0	443
2022-06-30	Guinea	0	37123	0	443
2022-07-01	Guinea	0	37123	0	443
2022-07-02	Guinea	0	37123	0	443
2022-07-03	Guinea	0	37123	0	443
2022-07-04	Guinea	0	37123	0	443
2022-07-05	Guinea	0	37123	0	443
2022-07-06	Guinea	0	37123	0	443
2022-07-07	Guinea	0	37123	0	443
2022-07-08	Guinea	0	37123	0	443
2020-01-03	Guinea-Bissau	0	0	0	0
2020-01-04	Guinea-Bissau	0	0	0	0
2020-01-05	Guinea-Bissau	0	0	0	0
2020-01-06	Guinea-Bissau	0	0	0	0
2020-01-07	Guinea-Bissau	0	0	0	0
2020-01-08	Guinea-Bissau	0	0	0	0
2020-01-09	Guinea-Bissau	0	0	0	0
2020-01-10	Guinea-Bissau	0	0	0	0
2020-01-11	Guinea-Bissau	0	0	0	0
2020-01-12	Guinea-Bissau	0	0	0	0
2020-01-13	Guinea-Bissau	0	0	0	0
2020-01-14	Guinea-Bissau	0	0	0	0
2020-01-15	Guinea-Bissau	0	0	0	0
2020-01-16	Guinea-Bissau	0	0	0	0
2020-01-17	Guinea-Bissau	0	0	0	0
2020-01-18	Guinea-Bissau	0	0	0	0
2020-01-19	Guinea-Bissau	0	0	0	0
2020-01-20	Guinea-Bissau	0	0	0	0
2020-01-21	Guinea-Bissau	0	0	0	0
2020-01-22	Guinea-Bissau	0	0	0	0
2020-01-23	Guinea-Bissau	0	0	0	0
2020-01-24	Guinea-Bissau	0	0	0	0
2020-01-25	Guinea-Bissau	0	0	0	0
2020-01-26	Guinea-Bissau	0	0	0	0
2020-01-27	Guinea-Bissau	0	0	0	0
2020-01-28	Guinea-Bissau	0	0	0	0
2020-01-29	Guinea-Bissau	0	0	0	0
2020-01-30	Guinea-Bissau	0	0	0	0
2020-01-31	Guinea-Bissau	0	0	0	0
2020-02-01	Guinea-Bissau	0	0	0	0
2020-02-02	Guinea-Bissau	0	0	0	0
2020-02-03	Guinea-Bissau	0	0	0	0
2020-02-04	Guinea-Bissau	0	0	0	0
2020-02-05	Guinea-Bissau	0	0	0	0
2020-02-06	Guinea-Bissau	0	0	0	0
2020-02-07	Guinea-Bissau	0	0	0	0
2020-02-08	Guinea-Bissau	0	0	0	0
2020-02-09	Guinea-Bissau	0	0	0	0
2020-02-10	Guinea-Bissau	0	0	0	0
2020-02-11	Guinea-Bissau	0	0	0	0
2020-02-12	Guinea-Bissau	0	0	0	0
2020-02-13	Guinea-Bissau	0	0	0	0
2020-02-14	Guinea-Bissau	0	0	0	0
2020-02-15	Guinea-Bissau	0	0	0	0
2020-02-16	Guinea-Bissau	0	0	0	0
2020-02-17	Guinea-Bissau	0	0	0	0
2020-02-18	Guinea-Bissau	0	0	0	0
2020-02-19	Guinea-Bissau	0	0	0	0
2020-02-20	Guinea-Bissau	0	0	0	0
2020-02-21	Guinea-Bissau	0	0	0	0
2020-02-22	Guinea-Bissau	0	0	0	0
2020-02-23	Guinea-Bissau	0	0	0	0
2020-02-24	Guinea-Bissau	0	0	0	0
2020-02-25	Guinea-Bissau	0	0	0	0
2020-02-26	Guinea-Bissau	0	0	0	0
2020-02-27	Guinea-Bissau	0	0	0	0
2020-02-28	Guinea-Bissau	0	0	0	0
2020-02-29	Guinea-Bissau	0	0	0	0
2020-03-01	Guinea-Bissau	0	0	0	0
2020-03-02	Guinea-Bissau	0	0	0	0
2020-03-03	Guinea-Bissau	0	0	0	0
2020-03-04	Guinea-Bissau	0	0	0	0
2020-03-05	Guinea-Bissau	0	0	0	0
2020-03-06	Guinea-Bissau	0	0	0	0
2020-03-07	Guinea-Bissau	0	0	0	0
2020-03-08	Guinea-Bissau	0	0	0	0
2020-03-09	Guinea-Bissau	0	0	0	0
2020-03-10	Guinea-Bissau	0	0	0	0
2020-03-11	Guinea-Bissau	0	0	0	0
2020-03-12	Guinea-Bissau	0	0	0	0
2020-03-13	Guinea-Bissau	0	0	0	0
2020-03-14	Guinea-Bissau	0	0	0	0
2020-03-15	Guinea-Bissau	0	0	0	0
2020-03-16	Guinea-Bissau	0	0	0	0
2020-03-17	Guinea-Bissau	0	0	0	0
2020-03-18	Guinea-Bissau	0	0	0	0
2020-03-19	Guinea-Bissau	0	0	0	0
2020-03-20	Guinea-Bissau	0	0	0	0
2020-03-21	Guinea-Bissau	0	0	0	0
2020-03-22	Guinea-Bissau	0	0	0	0
2020-03-23	Guinea-Bissau	0	0	0	0
2020-03-24	Guinea-Bissau	0	0	0	0
2020-03-25	Guinea-Bissau	0	0	0	0
2020-03-26	Guinea-Bissau	2	2	0	0
2020-03-27	Guinea-Bissau	0	2	0	0
2020-03-28	Guinea-Bissau	0	2	0	0
2020-03-29	Guinea-Bissau	0	2	0	0
2020-03-30	Guinea-Bissau	0	2	0	0
2020-03-31	Guinea-Bissau	6	8	0	0
2020-04-01	Guinea-Bissau	1	9	0	0
2020-04-02	Guinea-Bissau	0	9	0	0
2020-04-03	Guinea-Bissau	0	9	0	0
2020-04-04	Guinea-Bissau	6	15	0	0
2020-04-05	Guinea-Bissau	3	18	0	0
2020-04-06	Guinea-Bissau	0	18	0	0
2020-04-07	Guinea-Bissau	15	33	0	0
2020-04-08	Guinea-Bissau	0	33	0	0
2020-04-09	Guinea-Bissau	0	33	0	0
2020-04-10	Guinea-Bissau	2	35	0	0
2020-04-11	Guinea-Bissau	3	38	0	0
2020-04-12	Guinea-Bissau	1	39	0	0
2020-04-13	Guinea-Bissau	1	40	0	0
2020-04-14	Guinea-Bissau	0	40	0	0
2020-04-15	Guinea-Bissau	6	46	0	0
2020-04-16	Guinea-Bissau	0	46	0	0
2020-04-17	Guinea-Bissau	4	50	0	0
2020-04-18	Guinea-Bissau	0	50	0	0
2020-04-19	Guinea-Bissau	0	50	0	0
2020-04-20	Guinea-Bissau	0	50	0	0
2020-04-21	Guinea-Bissau	0	50	0	0
2020-04-22	Guinea-Bissau	0	50	0	0
2020-04-23	Guinea-Bissau	2	52	0	0
2020-04-24	Guinea-Bissau	0	52	0	0
2020-04-25	Guinea-Bissau	0	52	0	0
2020-04-26	Guinea-Bissau	0	52	0	0
2020-04-27	Guinea-Bissau	1	53	1	1
2020-04-28	Guinea-Bissau	20	73	0	1
2020-04-29	Guinea-Bissau	0	73	0	1
2020-04-30	Guinea-Bissau	128	201	0	1
2020-05-01	Guinea-Bissau	59	260	1	2
2020-05-02	Guinea-Bissau	0	260	0	2
2020-05-03	Guinea-Bissau	0	260	0	2
2020-05-04	Guinea-Bissau	32	292	0	2
2020-05-05	Guinea-Bissau	0	292	0	2
2020-05-06	Guinea-Bissau	0	292	0	2
2020-05-07	Guinea-Bissau	216	508	0	2
2020-05-08	Guinea-Bissau	0	508	0	2
2020-05-09	Guinea-Bissau	134	642	1	3
2020-05-10	Guinea-Bissau	0	642	0	3
2020-05-11	Guinea-Bissau	119	761	0	3
2020-05-12	Guinea-Bissau	59	820	0	3
2020-05-13	Guinea-Bissau	16	836	0	3
2020-05-14	Guinea-Bissau	0	836	0	3
2020-05-15	Guinea-Bissau	77	913	0	3
2020-05-16	Guinea-Bissau	0	913	0	3
2020-05-17	Guinea-Bissau	0	913	0	3
2020-05-18	Guinea-Bissau	77	990	1	4
2020-05-19	Guinea-Bissau	48	1038	2	6
2020-05-20	Guinea-Bissau	0	1038	0	6
2020-05-21	Guinea-Bissau	51	1089	0	6
2020-05-22	Guinea-Bissau	25	1114	0	6
2020-05-23	Guinea-Bissau	0	1114	0	6
2020-05-24	Guinea-Bissau	0	1114	0	6
2020-05-25	Guinea-Bissau	59	1173	0	6
2020-05-26	Guinea-Bissau	0	1173	0	6
2020-05-27	Guinea-Bissau	0	1173	0	6
2020-05-28	Guinea-Bissau	0	1173	0	6
2020-05-29	Guinea-Bissau	22	1195	2	8
2020-05-30	Guinea-Bissau	61	1256	0	8
2020-05-31	Guinea-Bissau	0	1256	0	8
2020-06-01	Guinea-Bissau	66	1322	0	8
2020-06-02	Guinea-Bissau	17	1339	0	8
2020-06-03	Guinea-Bissau	7	1346	0	8
2020-06-04	Guinea-Bissau	0	1346	1	9
2020-06-05	Guinea-Bissau	0	1346	0	9
2020-06-06	Guinea-Bissau	22	1368	3	12
2020-06-07	Guinea-Bissau	0	1368	0	12
2020-06-08	Guinea-Bissau	0	1368	0	12
2020-06-09	Guinea-Bissau	21	1389	0	12
2020-06-10	Guinea-Bissau	0	1389	0	12
2020-06-11	Guinea-Bissau	0	1389	0	12
2020-06-12	Guinea-Bissau	0	1389	0	12
2020-06-13	Guinea-Bissau	84	1473	3	15
2020-06-14	Guinea-Bissau	10	1483	0	15
2020-06-15	Guinea-Bissau	9	1492	0	15
2020-06-16	Guinea-Bissau	0	1492	0	15
2020-06-17	Guinea-Bissau	0	1492	0	15
2020-06-18	Guinea-Bissau	20	1512	0	15
2020-06-19	Guinea-Bissau	29	1541	2	17
2020-06-20	Guinea-Bissau	0	1541	0	17
2020-06-21	Guinea-Bissau	0	1541	0	17
2020-06-22	Guinea-Bissau	15	1556	2	19
2020-06-23	Guinea-Bissau	0	1556	0	19
2020-06-24	Guinea-Bissau	0	1556	0	19
2020-06-25	Guinea-Bissau	0	1556	0	19
2020-06-26	Guinea-Bissau	58	1614	2	21
2020-06-27	Guinea-Bissau	0	1614	0	21
2020-06-28	Guinea-Bissau	0	1614	0	21
2020-06-29	Guinea-Bissau	40	1654	3	24
2020-06-30	Guinea-Bissau	0	1654	0	24
2020-07-01	Guinea-Bissau	56	1710	0	24
2020-07-02	Guinea-Bissau	0	1710	0	24
2020-07-03	Guinea-Bissau	55	1765	1	25
2020-07-04	Guinea-Bissau	0	1765	0	25
2020-07-05	Guinea-Bissau	25	1790	0	25
2020-07-06	Guinea-Bissau	0	1790	0	25
2020-07-07	Guinea-Bissau	0	1790	0	25
2020-07-08	Guinea-Bissau	0	1790	0	25
2020-07-09	Guinea-Bissau	0	1790	0	25
2020-07-10	Guinea-Bissau	52	1842	0	25
2020-07-11	Guinea-Bissau	0	1842	0	25
2020-07-12	Guinea-Bissau	0	1842	0	25
2020-07-13	Guinea-Bissau	60	1902	0	25
2020-07-14	Guinea-Bissau	0	1902	1	26
2020-07-15	Guinea-Bissau	25	1927	0	26
2020-07-16	Guinea-Bissau	0	1927	0	26
2020-07-17	Guinea-Bissau	23	1950	0	26
2020-07-18	Guinea-Bissau	0	1950	0	26
2020-07-19	Guinea-Bissau	0	1950	0	26
2020-07-20	Guinea-Bissau	4	1954	0	26
2020-07-21	Guinea-Bissau	0	1954	0	26
2020-07-22	Guinea-Bissau	0	1954	0	26
2020-07-23	Guinea-Bissau	0	1954	0	26
2020-07-24	Guinea-Bissau	0	1954	0	26
2020-07-25	Guinea-Bissau	0	1954	0	26
2020-07-26	Guinea-Bissau	0	1954	0	26
2020-07-27	Guinea-Bissau	0	1954	0	26
2020-07-28	Guinea-Bissau	0	1954	0	26
2020-07-29	Guinea-Bissau	27	1981	0	26
2020-07-30	Guinea-Bissau	0	1981	0	26
2020-07-31	Guinea-Bissau	0	1981	1	27
2020-08-01	Guinea-Bissau	0	1981	0	27
2020-08-02	Guinea-Bissau	0	1981	0	27
2020-08-03	Guinea-Bissau	51	2032	0	27
2020-08-04	Guinea-Bissau	0	2032	0	27
2020-08-05	Guinea-Bissau	0	2032	0	27
2020-08-06	Guinea-Bissau	0	2032	0	27
2020-08-07	Guinea-Bissau	20	2052	2	29
2020-08-08	Guinea-Bissau	0	2052	0	29
2020-08-09	Guinea-Bissau	0	2052	0	29
2020-08-10	Guinea-Bissau	0	2052	0	29
2020-08-11	Guinea-Bissau	0	2052	0	29
2020-08-12	Guinea-Bissau	0	2052	0	29
2020-08-13	Guinea-Bissau	0	2052	0	29
2020-08-14	Guinea-Bissau	65	2117	4	33
2020-08-15	Guinea-Bissau	0	2117	0	33
2020-08-16	Guinea-Bissau	0	2117	0	33
2020-08-17	Guinea-Bissau	0	2117	0	33
2020-08-18	Guinea-Bissau	0	2117	0	33
2020-08-19	Guinea-Bissau	32	2149	0	33
2020-08-20	Guinea-Bissau	0	2149	0	33
2020-08-21	Guinea-Bissau	0	2149	0	33
2020-08-22	Guinea-Bissau	0	2149	0	33
2020-08-23	Guinea-Bissau	0	2149	0	33
2020-08-24	Guinea-Bissau	0	2149	0	33
2020-08-25	Guinea-Bissau	0	2149	0	33
2020-08-26	Guinea-Bissau	0	2149	0	33
2020-08-27	Guinea-Bissau	0	2149	0	33
2020-08-28	Guinea-Bissau	0	2149	0	33
2020-08-29	Guinea-Bissau	0	2149	0	33
2020-08-30	Guinea-Bissau	0	2149	0	33
2020-08-31	Guinea-Bissau	0	2149	0	33
2020-09-01	Guinea-Bissau	96	2245	5	38
2020-09-02	Guinea-Bissau	0	2245	0	38
2020-09-03	Guinea-Bissau	0	2245	0	38
2020-09-04	Guinea-Bissau	0	2245	0	38
2020-09-05	Guinea-Bissau	0	2245	0	38
2020-09-06	Guinea-Bissau	0	2245	0	38
2020-09-07	Guinea-Bissau	0	2245	0	38
2020-09-08	Guinea-Bissau	30	2275	1	39
2020-09-09	Guinea-Bissau	0	2275	0	39
2020-09-10	Guinea-Bissau	0	2275	0	39
2020-09-11	Guinea-Bissau	0	2275	0	39
2020-09-12	Guinea-Bissau	0	2275	0	39
2020-09-13	Guinea-Bissau	0	2275	0	39
2020-09-14	Guinea-Bissau	0	2275	0	39
2020-09-15	Guinea-Bissau	0	2275	0	39
2020-09-16	Guinea-Bissau	28	2303	0	39
2020-09-17	Guinea-Bissau	0	2303	0	39
2020-09-18	Guinea-Bissau	0	2303	0	39
2020-09-19	Guinea-Bissau	0	2303	0	39
2020-09-20	Guinea-Bissau	0	2303	0	39
2020-09-21	Guinea-Bissau	0	2303	0	39
2020-09-22	Guinea-Bissau	0	2303	0	39
2020-09-23	Guinea-Bissau	21	2324	0	39
2020-09-24	Guinea-Bissau	0	2324	0	39
2020-09-25	Guinea-Bissau	0	2324	0	39
2020-09-26	Guinea-Bissau	0	2324	0	39
2020-09-27	Guinea-Bissau	0	2324	0	39
2020-09-28	Guinea-Bissau	0	2324	0	39
2020-09-29	Guinea-Bissau	38	2362	0	39
2020-09-30	Guinea-Bissau	0	2362	0	39
2020-10-01	Guinea-Bissau	0	2362	0	39
2020-10-02	Guinea-Bissau	0	2362	0	39
2020-10-03	Guinea-Bissau	0	2362	0	39
2020-10-04	Guinea-Bissau	0	2362	0	39
2020-10-05	Guinea-Bissau	0	2362	0	39
2020-10-06	Guinea-Bissau	0	2362	0	39
2020-10-07	Guinea-Bissau	23	2385	0	39
2020-10-08	Guinea-Bissau	0	2385	0	39
2020-10-09	Guinea-Bissau	0	2385	0	39
2020-10-10	Guinea-Bissau	0	2385	0	39
2020-10-11	Guinea-Bissau	0	2385	1	40
2020-10-12	Guinea-Bissau	0	2385	0	40
2020-10-13	Guinea-Bissau	4	2389	1	41
2020-10-14	Guinea-Bissau	0	2389	0	41
2020-10-15	Guinea-Bissau	0	2389	0	41
2020-10-16	Guinea-Bissau	0	2389	0	41
2020-10-17	Guinea-Bissau	0	2389	0	41
2020-10-18	Guinea-Bissau	14	2403	0	41
2020-10-19	Guinea-Bissau	0	2403	0	41
2020-10-20	Guinea-Bissau	0	2403	0	41
2020-10-21	Guinea-Bissau	0	2403	0	41
2020-10-22	Guinea-Bissau	0	2403	0	41
2020-10-23	Guinea-Bissau	0	2403	0	41
2020-10-24	Guinea-Bissau	0	2403	0	41
2020-10-25	Guinea-Bissau	0	2403	0	41
2020-10-26	Guinea-Bissau	0	2403	0	41
2020-10-27	Guinea-Bissau	0	2403	0	41
2020-10-28	Guinea-Bissau	0	2403	0	41
2020-10-29	Guinea-Bissau	10	2413	0	41
2020-10-30	Guinea-Bissau	0	2413	0	41
2020-10-31	Guinea-Bissau	0	2413	0	41
2020-11-01	Guinea-Bissau	0	2413	0	41
2020-11-02	Guinea-Bissau	0	2413	0	41
2020-11-03	Guinea-Bissau	1	2414	1	42
2020-11-04	Guinea-Bissau	0	2414	0	42
2020-11-05	Guinea-Bissau	0	2414	0	42
2020-11-06	Guinea-Bissau	0	2414	0	42
2020-11-07	Guinea-Bissau	0	2414	0	42
2020-11-08	Guinea-Bissau	0	2414	0	42
2020-11-09	Guinea-Bissau	0	2414	0	42
2020-11-10	Guinea-Bissau	5	2419	1	43
2020-11-11	Guinea-Bissau	0	2419	0	43
2020-11-12	Guinea-Bissau	0	2419	0	43
2020-11-13	Guinea-Bissau	0	2419	0	43
2020-11-14	Guinea-Bissau	0	2419	0	43
2020-11-15	Guinea-Bissau	0	2419	0	43
2020-11-16	Guinea-Bissau	2	2421	0	43
2020-11-17	Guinea-Bissau	0	2421	0	43
2020-11-18	Guinea-Bissau	0	2421	0	43
2020-11-19	Guinea-Bissau	0	2421	0	43
2020-11-20	Guinea-Bissau	0	2421	0	43
2020-11-21	Guinea-Bissau	0	2421	0	43
2020-11-22	Guinea-Bissau	0	2421	0	43
2020-11-23	Guinea-Bissau	0	2421	0	43
2020-11-24	Guinea-Bissau	1	2422	0	43
2020-11-25	Guinea-Bissau	0	2422	0	43
2020-11-26	Guinea-Bissau	0	2422	0	43
2020-11-27	Guinea-Bissau	0	2422	0	43
2020-11-28	Guinea-Bissau	0	2422	0	43
2020-11-29	Guinea-Bissau	0	2422	0	43
2020-11-30	Guinea-Bissau	0	2422	0	43
2020-12-01	Guinea-Bissau	19	2441	1	44
2020-12-02	Guinea-Bissau	0	2441	0	44
2020-12-03	Guinea-Bissau	0	2441	0	44
2020-12-04	Guinea-Bissau	0	2441	0	44
2020-12-05	Guinea-Bissau	0	2441	0	44
2020-12-06	Guinea-Bissau	0	2441	0	44
2020-12-07	Guinea-Bissau	0	2441	0	44
2020-12-08	Guinea-Bissau	3	2444	0	44
2020-12-09	Guinea-Bissau	0	2444	0	44
2020-12-10	Guinea-Bissau	0	2444	0	44
2020-12-11	Guinea-Bissau	0	2444	0	44
2020-12-12	Guinea-Bissau	0	2444	0	44
2020-12-13	Guinea-Bissau	0	2444	0	44
2020-12-14	Guinea-Bissau	0	2444	0	44
2020-12-15	Guinea-Bissau	0	2444	0	44
2020-12-16	Guinea-Bissau	3	2447	0	44
2020-12-17	Guinea-Bissau	0	2447	0	44
2020-12-18	Guinea-Bissau	0	2447	0	44
2020-12-19	Guinea-Bissau	0	2447	0	44
2020-12-20	Guinea-Bissau	0	2447	0	44
2020-12-21	Guinea-Bissau	0	2447	1	45
2020-12-22	Guinea-Bissau	0	2447	0	45
2020-12-23	Guinea-Bissau	0	2447	0	45
2020-12-24	Guinea-Bissau	0	2447	0	45
2020-12-25	Guinea-Bissau	0	2447	0	45
2020-12-26	Guinea-Bissau	0	2447	0	45
2020-12-27	Guinea-Bissau	0	2447	0	45
2020-12-28	Guinea-Bissau	0	2447	0	45
2020-12-29	Guinea-Bissau	5	2452	0	45
2020-12-30	Guinea-Bissau	0	2452	0	45
2020-12-31	Guinea-Bissau	0	2452	0	45
2021-01-01	Guinea-Bissau	0	2452	0	45
2021-01-02	Guinea-Bissau	0	2452	0	45
2021-01-03	Guinea-Bissau	3	2455	0	45
2021-01-04	Guinea-Bissau	0	2455	0	45
2021-01-05	Guinea-Bissau	0	2455	0	45
2021-01-06	Guinea-Bissau	0	2455	0	45
2021-01-07	Guinea-Bissau	0	2455	0	45
2021-01-08	Guinea-Bissau	0	2455	0	45
2021-01-09	Guinea-Bissau	0	2455	0	45
2021-01-10	Guinea-Bissau	23	2478	0	45
2021-01-11	Guinea-Bissau	0	2478	0	45
2021-01-12	Guinea-Bissau	0	2478	0	45
2021-01-13	Guinea-Bissau	0	2478	0	45
2021-01-14	Guinea-Bissau	0	2478	0	45
2021-01-15	Guinea-Bissau	0	2478	0	45
2021-01-16	Guinea-Bissau	0	2478	0	45
2021-01-17	Guinea-Bissau	0	2478	0	45
2021-01-18	Guinea-Bissau	0	2478	0	45
2021-01-19	Guinea-Bissau	32	2510	0	45
2021-01-20	Guinea-Bissau	3	2513	0	45
2021-01-21	Guinea-Bissau	4	2517	0	45
2021-01-22	Guinea-Bissau	8	2525	0	45
2021-01-23	Guinea-Bissau	6	2531	0	45
2021-01-24	Guinea-Bissau	2	2533	0	45
2021-01-25	Guinea-Bissau	0	2533	0	45
2021-01-26	Guinea-Bissau	9	2542	0	45
2021-01-27	Guinea-Bissau	2	2544	0	45
2021-01-28	Guinea-Bissau	61	2605	0	45
2021-01-29	Guinea-Bissau	9	2614	0	45
2021-01-30	Guinea-Bissau	9	2623	0	45
2021-01-31	Guinea-Bissau	12	2635	0	45
2021-02-01	Guinea-Bissau	0	2635	0	45
2021-02-02	Guinea-Bissau	20	2655	0	45
2021-02-03	Guinea-Bissau	27	2682	0	45
2021-02-04	Guinea-Bissau	31	2713	1	46
2021-02-05	Guinea-Bissau	39	2752	0	46
2021-02-06	Guinea-Bissau	20	2772	0	46
2021-02-07	Guinea-Bissau	8	2780	0	46
2021-02-08	Guinea-Bissau	0	2780	0	46
2021-02-09	Guinea-Bissau	30	2810	0	46
2021-02-10	Guinea-Bissau	16	2826	0	46
2021-02-11	Guinea-Bissau	22	2848	0	46
2021-02-12	Guinea-Bissau	21	2869	0	46
2021-02-13	Guinea-Bissau	16	2885	0	46
2021-02-14	Guinea-Bissau	39	2924	0	46
2021-02-15	Guinea-Bissau	0	2924	0	46
2021-02-16	Guinea-Bissau	26	2950	0	46
2021-02-17	Guinea-Bissau	49	2999	0	46
2021-02-18	Guinea-Bissau	26	3025	0	46
2021-02-19	Guinea-Bissau	39	3064	0	46
2021-02-20	Guinea-Bissau	27	3091	0	46
2021-02-21	Guinea-Bissau	24	3115	1	47
2021-02-22	Guinea-Bissau	0	3115	0	47
2021-02-23	Guinea-Bissau	41	3156	0	47
2021-02-24	Guinea-Bissau	15	3171	1	48
2021-02-25	Guinea-Bissau	44	3215	0	48
2021-02-26	Guinea-Bissau	26	3241	0	48
2021-02-27	Guinea-Bissau	6	3247	0	48
2021-02-28	Guinea-Bissau	15	3262	0	48
2021-03-01	Guinea-Bissau	0	3262	0	48
2021-03-02	Guinea-Bissau	9	3271	0	48
2021-03-03	Guinea-Bissau	11	3282	0	48
2021-03-04	Guinea-Bissau	19	3301	1	49
2021-03-05	Guinea-Bissau	2	3303	0	49
2021-03-06	Guinea-Bissau	9	3312	0	49
2021-03-07	Guinea-Bissau	0	3312	0	49
2021-03-08	Guinea-Bissau	0	3312	0	49
2021-03-09	Guinea-Bissau	7	3319	0	49
2021-03-10	Guinea-Bissau	8	3327	2	51
2021-03-11	Guinea-Bissau	53	3380	0	51
2021-03-12	Guinea-Bissau	18	3398	1	52
2021-03-13	Guinea-Bissau	38	3436	0	52
2021-03-14	Guinea-Bissau	11	3447	0	52
2021-03-15	Guinea-Bissau	0	3447	0	52
2021-03-16	Guinea-Bissau	22	3469	0	52
2021-03-17	Guinea-Bissau	19	3488	2	54
2021-03-18	Guinea-Bissau	30	3518	0	54
2021-03-19	Guinea-Bissau	18	3536	1	55
2021-03-20	Guinea-Bissau	22	3558	0	55
2021-03-21	Guinea-Bissau	10	3568	0	55
2021-03-22	Guinea-Bissau	0	3568	0	55
2021-03-23	Guinea-Bissau	18	3586	1	56
2021-03-24	Guinea-Bissau	5	3591	0	56
2021-03-25	Guinea-Bissau	16	3607	5	61
2021-03-26	Guinea-Bissau	8	3615	0	61
2021-03-27	Guinea-Bissau	15	3630	0	61
2021-03-28	Guinea-Bissau	4	3634	0	61
2021-03-29	Guinea-Bissau	0	3634	0	61
2021-03-30	Guinea-Bissau	13	3647	0	61
2021-03-31	Guinea-Bissau	3	3650	2	63
2021-04-01	Guinea-Bissau	11	3661	0	63
2021-04-02	Guinea-Bissau	0	3661	2	65
2021-04-03	Guinea-Bissau	0	3661	0	65
2021-04-04	Guinea-Bissau	1	3662	1	66
2021-04-05	Guinea-Bissau	0	3662	0	66
2021-04-06	Guinea-Bissau	0	3662	0	66
2021-04-07	Guinea-Bissau	1	3663	0	66
2021-04-08	Guinea-Bissau	1	3664	0	66
2021-04-09	Guinea-Bissau	11	3675	0	66
2021-04-10	Guinea-Bissau	3	3678	0	66
2021-04-11	Guinea-Bissau	2	3680	0	66
2021-04-12	Guinea-Bissau	0	3680	0	66
2021-04-13	Guinea-Bissau	13	3693	0	66
2021-04-14	Guinea-Bissau	1	3694	0	66
2021-04-15	Guinea-Bissau	12	3706	0	66
2021-04-16	Guinea-Bissau	4	3710	0	66
2021-04-17	Guinea-Bissau	0	3710	0	66
2021-04-18	Guinea-Bissau	2	3712	0	66
2021-04-19	Guinea-Bissau	0	3712	0	66
2021-04-20	Guinea-Bissau	1	3713	0	66
2021-04-21	Guinea-Bissau	0	3713	0	66
2021-04-22	Guinea-Bissau	8	3721	0	66
2021-04-23	Guinea-Bissau	1	3722	0	66
2021-04-24	Guinea-Bissau	2	3724	1	67
2021-04-25	Guinea-Bissau	2	3726	0	67
2021-04-26	Guinea-Bissau	0	3726	0	67
2021-04-27	Guinea-Bissau	5	3731	0	67
2021-04-28	Guinea-Bissau	0	3731	0	67
2021-04-29	Guinea-Bissau	2	3733	0	67
2021-04-30	Guinea-Bissau	1	3734	0	67
2021-05-01	Guinea-Bissau	2	3736	0	67
2021-05-02	Guinea-Bissau	0	3736	0	67
2021-05-03	Guinea-Bissau	0	3736	0	67
2021-05-04	Guinea-Bissau	1	3737	0	67
2021-05-05	Guinea-Bissau	1	3738	0	67
2021-05-06	Guinea-Bissau	0	3738	0	67
2021-05-07	Guinea-Bissau	1	3739	0	67
2021-05-08	Guinea-Bissau	0	3739	0	67
2021-05-09	Guinea-Bissau	2	3741	0	67
2021-05-10	Guinea-Bissau	0	3741	0	67
2021-05-11	Guinea-Bissau	0	3741	0	67
2021-05-12	Guinea-Bissau	0	3741	0	67
2021-05-13	Guinea-Bissau	2	3743	0	67
2021-05-14	Guinea-Bissau	2	3745	0	67
2021-05-15	Guinea-Bissau	1	3746	0	67
2021-05-16	Guinea-Bissau	0	3746	0	67
2021-05-17	Guinea-Bissau	0	3746	0	67
2021-05-18	Guinea-Bissau	0	3746	1	68
2021-05-19	Guinea-Bissau	0	3746	0	68
2021-05-20	Guinea-Bissau	0	3746	0	68
2021-05-21	Guinea-Bissau	3	3749	0	68
2021-05-22	Guinea-Bissau	1	3750	0	68
2021-05-23	Guinea-Bissau	1	3751	0	68
2021-05-24	Guinea-Bissau	0	3751	0	68
2021-05-25	Guinea-Bissau	2	3753	0	68
2021-05-26	Guinea-Bissau	0	3753	0	68
2021-05-27	Guinea-Bissau	3	3756	0	68
2021-05-28	Guinea-Bissau	4	3760	0	68
2021-05-29	Guinea-Bissau	1	3761	0	68
2021-05-30	Guinea-Bissau	5	3766	0	68
2021-05-31	Guinea-Bissau	0	3766	0	68
2021-06-01	Guinea-Bissau	4	3770	0	68
2021-06-02	Guinea-Bissau	13	3783	0	68
2021-06-03	Guinea-Bissau	1	3784	0	68
2021-06-04	Guinea-Bissau	3	3787	0	68
2021-06-05	Guinea-Bissau	0	3787	0	68
2021-06-06	Guinea-Bissau	0	3787	0	68
2021-06-07	Guinea-Bissau	0	3787	0	68
2021-06-08	Guinea-Bissau	3	3790	0	68
2021-06-09	Guinea-Bissau	4	3794	0	68
2021-06-10	Guinea-Bissau	6	3800	0	68
2021-06-11	Guinea-Bissau	2	3802	1	69
2021-06-12	Guinea-Bissau	0	3802	0	69
2021-06-13	Guinea-Bissau	1	3803	0	69
2021-06-14	Guinea-Bissau	0	3803	0	69
2021-06-15	Guinea-Bissau	6	3809	0	69
2021-06-16	Guinea-Bissau	1	3810	0	69
2021-06-17	Guinea-Bissau	9	3819	0	69
2021-06-18	Guinea-Bissau	5	3824	0	69
2021-06-19	Guinea-Bissau	1	3825	0	69
2021-06-20	Guinea-Bissau	0	3825	0	69
2021-06-21	Guinea-Bissau	0	3825	0	69
2021-06-22	Guinea-Bissau	9	3834	0	69
2021-06-23	Guinea-Bissau	5	3839	0	69
2021-06-24	Guinea-Bissau	5	3844	0	69
2021-06-25	Guinea-Bissau	1	3845	0	69
2021-06-26	Guinea-Bissau	1	3846	0	69
2021-06-27	Guinea-Bissau	0	3846	0	69
2021-06-28	Guinea-Bissau	0	3846	0	69
2021-06-29	Guinea-Bissau	7	3853	0	69
2021-06-30	Guinea-Bissau	6	3859	0	69
2021-07-01	Guinea-Bissau	10	3869	0	69
2021-07-02	Guinea-Bissau	11	3880	0	69
2021-07-03	Guinea-Bissau	1	3881	0	69
2021-07-04	Guinea-Bissau	0	3881	0	69
2021-07-05	Guinea-Bissau	0	3881	0	69
2021-07-06	Guinea-Bissau	20	3901	1	70
2021-07-07	Guinea-Bissau	5	3906	0	70
2021-07-08	Guinea-Bissau	15	3921	0	70
2021-07-09	Guinea-Bissau	13	3934	0	70
2021-07-10	Guinea-Bissau	6	3940	0	70
2021-07-11	Guinea-Bissau	7	3947	0	70
2021-07-12	Guinea-Bissau	0	3947	0	70
2021-07-13	Guinea-Bissau	14	3961	0	70
2021-07-14	Guinea-Bissau	8	3969	0	70
2021-07-15	Guinea-Bissau	29	3998	0	70
2021-07-16	Guinea-Bissau	36	4034	2	72
2021-07-17	Guinea-Bissau	10	4044	0	72
2021-07-18	Guinea-Bissau	8	4052	1	73
2021-07-19	Guinea-Bissau	0	4052	0	73
2021-07-20	Guinea-Bissau	35	4087	0	73
2021-07-21	Guinea-Bissau	21	4108	1	74
2021-07-22	Guinea-Bissau	9	4117	0	74
2021-07-23	Guinea-Bissau	31	4148	0	74
2021-07-24	Guinea-Bissau	60	4208	0	74
2021-07-25	Guinea-Bissau	5	4213	0	74
2021-07-26	Guinea-Bissau	0	4213	0	74
2021-07-27	Guinea-Bissau	69	4282	0	74
2021-07-28	Guinea-Bissau	52	4334	0	74
2021-07-29	Guinea-Bissau	53	4387	0	74
2021-07-30	Guinea-Bissau	64	4451	1	75
2021-07-31	Guinea-Bissau	28	4479	1	76
2021-08-01	Guinea-Bissau	19	4498	0	76
2021-08-02	Guinea-Bissau	0	4498	0	76
2021-08-03	Guinea-Bissau	90	4588	2	78
2021-08-04	Guinea-Bissau	41	4629	1	79
2021-08-05	Guinea-Bissau	50	4679	0	79
2021-08-06	Guinea-Bissau	23	4702	0	79
2021-08-07	Guinea-Bissau	62	4764	0	79
2021-08-08	Guinea-Bissau	24	4788	0	79
2021-08-09	Guinea-Bissau	0	4788	0	79
2021-08-10	Guinea-Bissau	76	4864	1	80
2021-08-11	Guinea-Bissau	37	4901	3	83
2021-08-12	Guinea-Bissau	85	4986	1	84
2021-08-13	Guinea-Bissau	66	5052	5	89
2021-08-14	Guinea-Bissau	47	5099	1	90
2021-08-15	Guinea-Bissau	24	5123	0	90
2021-08-16	Guinea-Bissau	0	5123	0	90
2021-08-17	Guinea-Bissau	83	5206	4	94
2021-08-18	Guinea-Bissau	99	5305	1	95
2021-08-19	Guinea-Bissau	61	5366	1	96
2021-08-20	Guinea-Bissau	50	5416	3	99
2021-08-21	Guinea-Bissau	80	5496	0	99
2021-08-22	Guinea-Bissau	22	5518	4	103
2021-08-23	Guinea-Bissau	0	5518	0	103
2021-08-24	Guinea-Bissau	72	5590	5	108
2021-08-25	Guinea-Bissau	44	5634	2	110
2021-08-26	Guinea-Bissau	42	5676	5	115
2021-08-27	Guinea-Bissau	26	5702	0	115
2021-08-28	Guinea-Bissau	43	5745	1	116
2021-08-29	Guinea-Bissau	21	5766	1	117
2021-08-30	Guinea-Bissau	0	5766	0	117
2021-08-31	Guinea-Bissau	33	5799	2	119
2021-09-01	Guinea-Bissau	30	5829	1	120
2021-09-02	Guinea-Bissau	25	5854	0	120
2021-09-03	Guinea-Bissau	15	5869	0	120
2021-09-04	Guinea-Bissau	21	5890	1	121
2021-09-05	Guinea-Bissau	12	5902	0	121
2021-09-06	Guinea-Bissau	0	5902	0	121
2021-09-07	Guinea-Bissau	32	5934	1	122
2021-09-08	Guinea-Bissau	9	5943	0	122
2021-09-09	Guinea-Bissau	0	5943	0	122
2021-09-10	Guinea-Bissau	15	5958	2	124
2021-09-11	Guinea-Bissau	10	5968	1	125
2021-09-12	Guinea-Bissau	53	6021	0	125
2021-09-13	Guinea-Bissau	1	6022	0	125
2021-09-14	Guinea-Bissau	0	6022	0	125
2021-09-15	Guinea-Bissau	9	6031	2	127
2021-09-16	Guinea-Bissau	11	6042	3	130
2021-09-17	Guinea-Bissau	11	6053	0	130
2021-09-18	Guinea-Bissau	16	6069	0	130
2021-09-19	Guinea-Bissau	9	6078	0	130
2021-09-20	Guinea-Bissau	2	6080	0	130
2021-09-21	Guinea-Bissau	7	6087	3	133
2021-09-22	Guinea-Bissau	6	6093	0	133
2021-09-23	Guinea-Bissau	1	6094	0	133
2021-09-24	Guinea-Bissau	5	6099	2	135
2021-09-25	Guinea-Bissau	0	6099	0	135
2021-09-26	Guinea-Bissau	4	6103	0	135
2021-09-27	Guinea-Bissau	0	6103	0	135
2021-09-28	Guinea-Bissau	0	6103	0	135
2021-09-29	Guinea-Bissau	0	6103	0	135
2021-09-30	Guinea-Bissau	4	6107	0	135
2021-10-01	Guinea-Bissau	3	6110	0	135
2021-10-02	Guinea-Bissau	0	6110	0	135
2021-10-03	Guinea-Bissau	2	6112	0	135
2021-10-04	Guinea-Bissau	0	6112	0	135
2021-10-05	Guinea-Bissau	0	6112	0	135
2021-10-06	Guinea-Bissau	0	6112	0	135
2021-10-07	Guinea-Bissau	3	6115	0	135
2021-10-08	Guinea-Bissau	0	6115	0	135
2021-10-09	Guinea-Bissau	2	6117	0	135
2021-10-10	Guinea-Bissau	2	6119	6	141
2021-10-11	Guinea-Bissau	0	6119	0	141
2021-10-12	Guinea-Bissau	2	6121	0	141
2021-10-13	Guinea-Bissau	2	6123	0	141
2021-10-14	Guinea-Bissau	1	6124	0	141
2021-10-15	Guinea-Bissau	5	6129	0	141
2021-10-16	Guinea-Bissau	0	6129	0	141
2021-10-17	Guinea-Bissau	1	6130	0	141
2021-10-18	Guinea-Bissau	0	6130	0	141
2021-10-19	Guinea-Bissau	0	6130	0	141
2021-10-20	Guinea-Bissau	1	6131	0	141
2021-10-21	Guinea-Bissau	0	6131	0	141
2021-10-22	Guinea-Bissau	0	6131	0	141
2021-10-23	Guinea-Bissau	0	6131	0	141
2021-10-24	Guinea-Bissau	0	6131	0	141
2021-10-25	Guinea-Bissau	0	6131	0	141
2021-10-26	Guinea-Bissau	2	6133	0	141
2021-10-27	Guinea-Bissau	0	6133	0	141
2021-10-28	Guinea-Bissau	0	6133	0	141
2021-10-29	Guinea-Bissau	0	6133	0	141
2021-10-30	Guinea-Bissau	0	6133	0	141
2021-10-31	Guinea-Bissau	1	6134	0	141
2021-11-01	Guinea-Bissau	0	6134	0	141
2021-11-02	Guinea-Bissau	3	6137	0	141
2021-11-03	Guinea-Bissau	7	6144	1	142
2021-11-04	Guinea-Bissau	5	6149	1	143
2021-11-05	Guinea-Bissau	1	6150	0	143
2021-11-06	Guinea-Bissau	0	6150	0	143
2021-11-07	Guinea-Bissau	0	6150	0	143
2021-11-08	Guinea-Bissau	0	6150	0	143
2021-11-09	Guinea-Bissau	0	6150	0	143
2021-11-10	Guinea-Bissau	53	6203	0	143
2021-11-11	Guinea-Bissau	60	6263	0	143
2021-11-12	Guinea-Bissau	38	6301	0	143
2021-11-13	Guinea-Bissau	62	6363	0	143
2021-11-14	Guinea-Bissau	39	6402	1	144
2021-11-15	Guinea-Bissau	0	6402	0	144
2021-11-16	Guinea-Bissau	29	6431	2	146
2021-11-17	Guinea-Bissau	1	6432	0	146
2021-11-18	Guinea-Bissau	2	6434	0	146
2021-11-19	Guinea-Bissau	0	6434	0	146
2021-11-20	Guinea-Bissau	0	6434	0	146
2021-11-21	Guinea-Bissau	0	6434	0	146
2021-11-22	Guinea-Bissau	0	6434	0	146
2021-11-23	Guinea-Bissau	3	6437	0	146
2021-11-24	Guinea-Bissau	1	6438	0	146
2021-11-25	Guinea-Bissau	1	6439	0	146
2021-11-26	Guinea-Bissau	0	6439	0	146
2021-11-27	Guinea-Bissau	1	6440	0	146
2021-11-28	Guinea-Bissau	0	6440	2	148
2021-11-29	Guinea-Bissau	0	6440	0	148
2021-11-30	Guinea-Bissau	0	6440	0	148
2021-12-01	Guinea-Bissau	2	6442	0	148
2021-12-02	Guinea-Bissau	0	6442	0	148
2021-12-03	Guinea-Bissau	2	6444	1	149
2021-12-04	Guinea-Bissau	0	6444	0	149
2021-12-05	Guinea-Bissau	0	6444	0	149
2021-12-06	Guinea-Bissau	0	6444	0	149
2021-12-07	Guinea-Bissau	0	6444	0	149
2021-12-08	Guinea-Bissau	1	6445	0	149
2021-12-09	Guinea-Bissau	0	6445	0	149
2021-12-10	Guinea-Bissau	2	6447	0	149
2021-12-11	Guinea-Bissau	1	6448	0	149
2021-12-12	Guinea-Bissau	0	6448	0	149
2021-12-13	Guinea-Bissau	0	6448	0	149
2021-12-14	Guinea-Bissau	2	6450	0	149
2021-12-15	Guinea-Bissau	2	6452	0	149
2021-12-16	Guinea-Bissau	3	6455	0	149
2021-12-17	Guinea-Bissau	0	6455	0	149
2021-12-18	Guinea-Bissau	1	6456	0	149
2021-12-19	Guinea-Bissau	0	6456	0	149
2021-12-20	Guinea-Bissau	0	6456	0	149
2021-12-21	Guinea-Bissau	2	6458	0	149
2021-12-22	Guinea-Bissau	0	6458	0	149
2021-12-23	Guinea-Bissau	0	6458	0	149
2021-12-24	Guinea-Bissau	4	6462	0	149
2021-12-25	Guinea-Bissau	1	6463	0	149
2021-12-26	Guinea-Bissau	3	6466	0	149
2021-12-27	Guinea-Bissau	0	6466	0	149
2021-12-28	Guinea-Bissau	8	6474	0	149
2021-12-29	Guinea-Bissau	2	6476	0	149
2021-12-30	Guinea-Bissau	0	6476	0	149
2021-12-31	Guinea-Bissau	8	6484	0	149
2022-01-01	Guinea-Bissau	8	6492	0	149
2022-01-02	Guinea-Bissau	7	6499	0	149
2022-01-03	Guinea-Bissau	0	6499	0	149
2022-01-04	Guinea-Bissau	15	6514	0	149
2022-01-05	Guinea-Bissau	32	6546	0	149
2022-01-06	Guinea-Bissau	66	6612	0	149
2022-01-07	Guinea-Bissau	26	6638	0	149
2022-01-08	Guinea-Bissau	56	6694	0	149
2022-01-09	Guinea-Bissau	0	6694	0	149
2022-01-10	Guinea-Bissau	19	6713	0	149
2022-01-11	Guinea-Bissau	81	6794	0	149
2022-01-12	Guinea-Bissau	14	6808	1	150
2022-01-13	Guinea-Bissau	90	6898	0	150
2022-01-14	Guinea-Bissau	64	6962	0	150
2022-01-15	Guinea-Bissau	42	7004	2	152
2022-01-16	Guinea-Bissau	30	7034	0	152
2022-01-17	Guinea-Bissau	0	7034	0	152
2022-01-18	Guinea-Bissau	106	7140	1	153
2022-01-19	Guinea-Bissau	82	7222	0	153
2022-01-20	Guinea-Bissau	62	7284	0	153
2022-01-21	Guinea-Bissau	9	7293	0	153
2022-01-22	Guinea-Bissau	19	7312	1	154
2022-01-23	Guinea-Bissau	152	7464	0	154
2022-01-24	Guinea-Bissau	0	7464	0	154
2022-01-25	Guinea-Bissau	28	7492	0	154
2022-01-26	Guinea-Bissau	16	7508	0	154
2022-01-27	Guinea-Bissau	11	7519	0	154
2022-01-28	Guinea-Bissau	25	7544	0	154
2022-01-29	Guinea-Bissau	32	7576	0	154
2022-01-30	Guinea-Bissau	10	7586	2	156
2022-01-31	Guinea-Bissau	0	7586	0	156
2022-02-01	Guinea-Bissau	94	7680	0	156
2022-02-02	Guinea-Bissau	11	7691	0	156
2022-02-03	Guinea-Bissau	35	7726	0	156
2022-02-04	Guinea-Bissau	23	7749	2	158
2022-02-05	Guinea-Bissau	21	7770	0	158
2022-02-06	Guinea-Bissau	2	7772	0	158
2022-02-07	Guinea-Bissau	0	7772	0	158
2022-02-08	Guinea-Bissau	30	7802	0	158
2022-02-09	Guinea-Bissau	11	7813	0	158
2022-02-10	Guinea-Bissau	7	7820	0	158
2022-02-11	Guinea-Bissau	20	7840	3	161
2022-02-12	Guinea-Bissau	9	7849	0	161
2022-02-13	Guinea-Bissau	0	7849	3	164
2022-02-14	Guinea-Bissau	0	7849	0	164
2022-02-15	Guinea-Bissau	29	7878	0	164
2022-02-16	Guinea-Bissau	11	7889	0	164
2022-02-17	Guinea-Bissau	2	7891	0	164
2022-02-18	Guinea-Bissau	14	7905	2	166
2022-02-19	Guinea-Bissau	2	7907	0	166
2022-02-20	Guinea-Bissau	38	7945	0	166
2022-02-21	Guinea-Bissau	0	7945	0	166
2022-02-22	Guinea-Bissau	8	7953	0	166
2022-02-23	Guinea-Bissau	19	7972	0	166
2022-02-24	Guinea-Bissau	13	7985	0	166
2022-02-25	Guinea-Bissau	0	7985	0	166
2022-02-26	Guinea-Bissau	16	8001	1	167
2022-02-27	Guinea-Bissau	0	8001	0	167
2022-02-28	Guinea-Bissau	0	8001	0	167
2022-03-01	Guinea-Bissau	21	8022	0	167
2022-03-02	Guinea-Bissau	5	8027	0	167
2022-03-03	Guinea-Bissau	0	8027	0	167
2022-03-04	Guinea-Bissau	0	8027	0	167
2022-03-05	Guinea-Bissau	6	8033	0	167
2022-03-06	Guinea-Bissau	0	8033	0	167
2022-03-07	Guinea-Bissau	0	8033	0	167
2022-03-08	Guinea-Bissau	6	8039	1	168
2022-03-09	Guinea-Bissau	4	8043	0	168
2022-03-10	Guinea-Bissau	7	8050	0	168
2022-03-11	Guinea-Bissau	0	8050	0	168
2022-03-12	Guinea-Bissau	18	8068	0	168
2022-03-13	Guinea-Bissau	3	8071	1	169
2022-03-14	Guinea-Bissau	0	8071	0	169
2022-03-15	Guinea-Bissau	0	8071	0	169
2022-03-16	Guinea-Bissau	18	8089	0	169
2022-03-17	Guinea-Bissau	7	8096	0	169
2022-03-18	Guinea-Bissau	6	8102	0	169
2022-03-19	Guinea-Bissau	11	8113	0	169
2022-03-20	Guinea-Bissau	0	8113	0	169
2022-03-21	Guinea-Bissau	0	8113	0	169
2022-03-22	Guinea-Bissau	11	8124	0	169
2022-03-23	Guinea-Bissau	1	8125	0	169
2022-03-24	Guinea-Bissau	1	8126	0	169
2022-03-25	Guinea-Bissau	5	8131	0	169
2022-03-26	Guinea-Bissau	0	8131	0	169
2022-03-27	Guinea-Bissau	0	8131	0	169
2022-03-28	Guinea-Bissau	0	8131	0	169
2022-03-29	Guinea-Bissau	14	8145	1	170
2022-03-30	Guinea-Bissau	4	8149	0	170
2022-03-31	Guinea-Bissau	0	8149	0	170
2022-04-01	Guinea-Bissau	2	8151	0	170
2022-04-02	Guinea-Bissau	0	8151	0	170
2022-04-03	Guinea-Bissau	0	8151	0	170
2022-04-04	Guinea-Bissau	0	8151	0	170
2022-04-05	Guinea-Bissau	1	8152	0	170
2022-04-06	Guinea-Bissau	9	8161	0	170
2022-04-07	Guinea-Bissau	11	8172	0	170
2022-04-08	Guinea-Bissau	1	8173	0	170
2022-04-09	Guinea-Bissau	0	8173	0	170
2022-04-10	Guinea-Bissau	0	8173	0	170
2022-04-11	Guinea-Bissau	0	8173	0	170
2022-04-12	Guinea-Bissau	2	8175	0	170
2022-04-13	Guinea-Bissau	1	8176	0	170
2022-04-14	Guinea-Bissau	0	8176	0	170
2022-04-15	Guinea-Bissau	0	8176	0	170
2022-04-16	Guinea-Bissau	2	8178	0	170
2022-04-17	Guinea-Bissau	4	8182	1	171
2022-04-18	Guinea-Bissau	0	8182	0	171
2022-04-19	Guinea-Bissau	2	8184	0	171
2022-04-20	Guinea-Bissau	1	8185	0	171
2022-04-21	Guinea-Bissau	0	8185	0	171
2022-04-22	Guinea-Bissau	0	8185	0	171
2022-04-23	Guinea-Bissau	0	8185	0	171
2022-04-24	Guinea-Bissau	1	8186	0	171
2022-04-25	Guinea-Bissau	0	8186	0	171
2022-04-26	Guinea-Bissau	0	8186	0	171
2022-04-27	Guinea-Bissau	4	8190	0	171
2022-04-28	Guinea-Bissau	0	8190	0	171
2022-04-29	Guinea-Bissau	12	8202	0	171
2022-04-30	Guinea-Bissau	0	8202	0	171
2022-05-01	Guinea-Bissau	0	8202	0	171
2022-05-02	Guinea-Bissau	0	8202	0	171
2022-05-03	Guinea-Bissau	5	8207	0	171
2022-05-04	Guinea-Bissau	3	8210	0	171
2022-05-05	Guinea-Bissau	3	8213	0	171
2022-05-06	Guinea-Bissau	0	8213	0	171
2022-05-07	Guinea-Bissau	2	8215	0	171
2022-05-08	Guinea-Bissau	0	8215	0	171
2022-05-09	Guinea-Bissau	0	8215	0	171
2022-05-10	Guinea-Bissau	0	8215	0	171
2022-05-11	Guinea-Bissau	0	8215	0	171
2022-05-12	Guinea-Bissau	1	8216	0	171
2022-05-13	Guinea-Bissau	4	8220	0	171
2022-05-14	Guinea-Bissau	2	8222	0	171
2022-05-15	Guinea-Bissau	0	8222	0	171
2022-05-16	Guinea-Bissau	0	8222	0	171
2022-05-17	Guinea-Bissau	8	8230	0	171
2022-05-18	Guinea-Bissau	10	8240	0	171
2022-05-19	Guinea-Bissau	2	8242	0	171
2022-05-20	Guinea-Bissau	0	8242	0	171
2022-05-21	Guinea-Bissau	4	8246	0	171
2022-05-22	Guinea-Bissau	0	8246	0	171
2022-05-23	Guinea-Bissau	0	8246	0	171
2022-05-24	Guinea-Bissau	13	8259	0	171
2022-05-25	Guinea-Bissau	1	8260	0	171
2022-05-26	Guinea-Bissau	0	8260	0	171
2022-05-27	Guinea-Bissau	8	8268	0	171
2022-05-28	Guinea-Bissau	1	8269	0	171
2022-05-29	Guinea-Bissau	0	8269	0	171
2022-05-30	Guinea-Bissau	0	8269	0	171
2022-05-31	Guinea-Bissau	0	8269	0	171
2022-06-01	Guinea-Bissau	11	8280	0	171
2022-06-02	Guinea-Bissau	3	8283	0	171
2022-06-03	Guinea-Bissau	0	8283	0	171
2022-06-04	Guinea-Bissau	0	8283	0	171
2022-06-05	Guinea-Bissau	7	8290	0	171
2022-06-06	Guinea-Bissau	0	8290	0	171
2022-06-07	Guinea-Bissau	5	8295	0	171
2022-06-08	Guinea-Bissau	2	8297	0	171
2022-06-09	Guinea-Bissau	8	8305	0	171
2022-06-10	Guinea-Bissau	1	8306	0	171
2022-06-11	Guinea-Bissau	0	8306	0	171
2022-06-12	Guinea-Bissau	1	8307	0	171
2022-06-13	Guinea-Bissau	0	8307	0	171
2022-06-14	Guinea-Bissau	0	8307	0	171
2022-06-15	Guinea-Bissau	0	8307	0	171
2022-06-16	Guinea-Bissau	0	8307	0	171
2022-06-17	Guinea-Bissau	0	8307	0	171
2022-06-18	Guinea-Bissau	0	8307	0	171
2022-06-19	Guinea-Bissau	0	8307	0	171
2022-06-20	Guinea-Bissau	0	8307	0	171
2022-06-21	Guinea-Bissau	40	8347	0	171
2022-06-22	Guinea-Bissau	0	8347	0	171
2022-06-23	Guinea-Bissau	1	8348	0	171
2022-06-24	Guinea-Bissau	0	8348	0	171
2022-06-25	Guinea-Bissau	0	8348	0	171
2022-06-26	Guinea-Bissau	0	8348	0	171
2022-06-27	Guinea-Bissau	0	8348	0	171
2022-06-28	Guinea-Bissau	0	8348	0	171
2022-06-29	Guinea-Bissau	0	8348	0	171
2022-06-30	Guinea-Bissau	21	8369	0	171
2022-07-01	Guinea-Bissau	18	8387	0	171
2022-07-02	Guinea-Bissau	3	8390	0	171
2022-07-03	Guinea-Bissau	1	8391	0	171
2022-07-04	Guinea-Bissau	0	8391	0	171
2022-07-05	Guinea-Bissau	0	8391	0	171
2022-07-06	Guinea-Bissau	0	8391	0	171
2022-07-07	Guinea-Bissau	0	8391	0	171
2022-07-08	Guinea-Bissau	0	8391	0	171
2020-01-03	Guyana	0	0	0	0
2020-01-04	Guyana	0	0	0	0
2020-01-05	Guyana	0	0	0	0
2020-01-06	Guyana	0	0	0	0
2020-01-07	Guyana	0	0	0	0
2020-01-08	Guyana	0	0	0	0
2020-01-09	Guyana	0	0	0	0
2020-01-10	Guyana	0	0	0	0
2020-01-11	Guyana	0	0	0	0
2020-01-12	Guyana	0	0	0	0
2020-01-13	Guyana	0	0	0	0
2020-01-14	Guyana	0	0	0	0
2020-01-15	Guyana	0	0	0	0
2020-01-16	Guyana	0	0	0	0
2020-01-17	Guyana	0	0	0	0
2020-01-18	Guyana	0	0	0	0
2020-01-19	Guyana	0	0	0	0
2020-01-20	Guyana	0	0	0	0
2020-01-21	Guyana	0	0	0	0
2020-01-22	Guyana	0	0	0	0
2020-01-23	Guyana	0	0	0	0
2020-01-24	Guyana	0	0	0	0
2020-01-25	Guyana	0	0	0	0
2020-01-26	Guyana	0	0	0	0
2020-01-27	Guyana	0	0	0	0
2020-01-28	Guyana	0	0	0	0
2020-01-29	Guyana	0	0	0	0
2020-01-30	Guyana	0	0	0	0
2020-01-31	Guyana	0	0	0	0
2020-02-01	Guyana	0	0	0	0
2020-02-02	Guyana	0	0	0	0
2020-02-03	Guyana	0	0	0	0
2020-02-04	Guyana	0	0	0	0
2020-02-05	Guyana	0	0	0	0
2020-02-06	Guyana	0	0	0	0
2020-02-07	Guyana	0	0	0	0
2020-02-08	Guyana	0	0	0	0
2020-02-09	Guyana	0	0	0	0
2020-02-10	Guyana	0	0	0	0
2020-02-11	Guyana	0	0	0	0
2020-02-12	Guyana	0	0	0	0
2020-02-13	Guyana	0	0	0	0
2020-02-14	Guyana	0	0	0	0
2020-02-15	Guyana	0	0	0	0
2020-02-16	Guyana	0	0	0	0
2020-02-17	Guyana	0	0	0	0
2020-02-18	Guyana	0	0	0	0
2020-02-19	Guyana	0	0	0	0
2020-02-20	Guyana	0	0	0	0
2020-02-21	Guyana	0	0	0	0
2020-02-22	Guyana	0	0	0	0
2020-02-23	Guyana	0	0	0	0
2020-02-24	Guyana	0	0	0	0
2020-02-25	Guyana	0	0	0	0
2020-02-26	Guyana	0	0	0	0
2020-02-27	Guyana	0	0	0	0
2020-02-28	Guyana	0	0	0	0
2020-02-29	Guyana	0	0	0	0
2020-03-01	Guyana	0	0	0	0
2020-03-02	Guyana	0	0	0	0
2020-03-03	Guyana	0	0	0	0
2020-03-04	Guyana	0	0	0	0
2020-03-05	Guyana	0	0	0	0
2020-03-06	Guyana	0	0	0	0
2020-03-07	Guyana	0	0	0	0
2020-03-08	Guyana	0	0	0	0
2020-03-09	Guyana	0	0	0	0
2020-03-10	Guyana	0	0	0	0
2020-03-11	Guyana	0	0	0	0
2020-03-12	Guyana	0	0	0	0
2020-03-13	Guyana	1	1	1	1
2020-03-14	Guyana	0	1	0	1
2020-03-15	Guyana	0	1	0	1
2020-03-16	Guyana	3	4	0	1
2020-03-17	Guyana	0	4	0	1
2020-03-18	Guyana	0	4	0	1
2020-03-19	Guyana	0	4	0	1
2020-03-20	Guyana	1	5	0	1
2020-03-21	Guyana	0	5	0	1
2020-03-22	Guyana	0	5	0	1
2020-03-23	Guyana	0	5	0	1
2020-03-24	Guyana	0	5	0	1
2020-03-25	Guyana	0	5	0	1
2020-03-26	Guyana	0	5	0	1
2020-03-27	Guyana	0	5	0	1
2020-03-28	Guyana	0	5	0	1
2020-03-29	Guyana	0	5	0	1
2020-03-30	Guyana	0	5	0	1
2020-03-31	Guyana	3	8	0	1
2020-04-01	Guyana	4	12	1	2
2020-04-02	Guyana	7	19	0	2
2020-04-03	Guyana	0	19	2	4
2020-04-04	Guyana	0	19	0	4
2020-04-05	Guyana	4	23	0	4
2020-04-06	Guyana	1	24	0	4
2020-04-07	Guyana	5	29	0	4
2020-04-08	Guyana	2	31	1	5
2020-04-09	Guyana	2	33	0	5
2020-04-10	Guyana	4	37	1	6
2020-04-11	Guyana	0	37	0	6
2020-04-12	Guyana	0	37	0	6
2020-04-13	Guyana	0	37	0	6
2020-04-14	Guyana	10	47	0	6
2020-04-15	Guyana	0	47	0	6
2020-04-16	Guyana	1	48	0	6
2020-04-17	Guyana	7	55	0	6
2020-04-18	Guyana	2	57	0	6
2020-04-19	Guyana	6	63	0	6
2020-04-20	Guyana	0	63	1	7
2020-04-21	Guyana	2	65	0	7
2020-04-22	Guyana	1	66	0	7
2020-04-23	Guyana	1	67	0	7
2020-04-24	Guyana	0	67	0	7
2020-04-25	Guyana	3	70	0	7
2020-04-26	Guyana	3	73	0	7
2020-04-27	Guyana	1	74	1	8
2020-04-28	Guyana	0	74	0	8
2020-04-29	Guyana	0	74	0	8
2020-04-30	Guyana	1	75	0	8
2020-05-01	Guyana	3	78	0	8
2020-05-02	Guyana	4	82	1	9
2020-05-03	Guyana	0	82	0	9
2020-05-04	Guyana	0	82	0	9
2020-05-05	Guyana	0	82	0	9
2020-05-06	Guyana	10	92	0	9
2020-05-07	Guyana	1	93	1	10
2020-05-08	Guyana	0	93	0	10
2020-05-09	Guyana	0	93	0	10
2020-05-10	Guyana	0	93	0	10
2020-05-11	Guyana	4	97	0	10
2020-05-12	Guyana	7	104	0	10
2020-05-13	Guyana	5	109	0	10
2020-05-14	Guyana	4	113	0	10
2020-05-15	Guyana	0	113	0	10
2020-05-16	Guyana	0	113	0	10
2020-05-17	Guyana	3	116	0	10
2020-05-18	Guyana	1	117	0	10
2020-05-19	Guyana	0	117	0	10
2020-05-20	Guyana	7	124	0	10
2020-05-21	Guyana	1	125	0	10
2020-05-22	Guyana	0	125	0	10
2020-05-23	Guyana	2	127	0	10
2020-05-24	Guyana	0	127	0	10
2020-05-25	Guyana	0	127	0	10
2020-05-26	Guyana	8	135	0	10
2020-05-27	Guyana	2	137	1	11
2020-05-28	Guyana	2	139	0	11
2020-05-29	Guyana	0	139	0	11
2020-05-30	Guyana	11	150	0	11
2020-05-31	Guyana	0	150	0	11
2020-06-01	Guyana	2	152	1	12
2020-06-02	Guyana	1	153	0	12
2020-06-03	Guyana	0	153	0	12
2020-06-04	Guyana	0	153	0	12
2020-06-05	Guyana	0	153	0	12
2020-06-06	Guyana	0	153	0	12
2020-06-07	Guyana	0	153	0	12
2020-06-08	Guyana	1	154	0	12
2020-06-09	Guyana	0	154	0	12
2020-06-10	Guyana	0	154	0	12
2020-06-11	Guyana	2	156	0	12
2020-06-12	Guyana	0	156	0	12
2020-06-13	Guyana	2	158	0	12
2020-06-14	Guyana	1	159	0	12
2020-06-15	Guyana	0	159	0	12
2020-06-16	Guyana	0	159	0	12
2020-06-17	Guyana	0	159	0	12
2020-06-18	Guyana	12	171	0	12
2020-06-19	Guyana	12	183	0	12
2020-06-20	Guyana	0	183	0	12
2020-06-21	Guyana	0	183	0	12
2020-06-22	Guyana	0	183	0	12
2020-06-23	Guyana	1	184	0	12
2020-06-24	Guyana	21	205	0	12
2020-06-25	Guyana	1	206	0	12
2020-06-26	Guyana	3	209	0	12
2020-06-27	Guyana	6	215	0	12
2020-06-28	Guyana	15	230	0	12
2020-06-29	Guyana	0	230	0	12
2020-06-30	Guyana	0	230	0	12
2020-07-01	Guyana	5	235	0	12
2020-07-02	Guyana	10	245	0	12
2020-07-03	Guyana	3	248	0	12
2020-07-04	Guyana	2	250	2	14
2020-07-05	Guyana	6	256	0	14
2020-07-06	Guyana	16	272	0	14
2020-07-07	Guyana	1	273	1	15
2020-07-08	Guyana	5	278	1	16
2020-07-09	Guyana	6	284	0	16
2020-07-10	Guyana	1	285	0	16
2020-07-11	Guyana	1	286	0	16
2020-07-12	Guyana	4	290	0	16
2020-07-13	Guyana	1	291	1	17
2020-07-14	Guyana	6	297	0	17
2020-07-15	Guyana	3	300	0	17
2020-07-16	Guyana	8	308	1	18
2020-07-17	Guyana	5	313	1	19
2020-07-18	Guyana	2	315	0	19
2020-07-19	Guyana	5	320	0	19
2020-07-20	Guyana	7	327	0	19
2020-07-21	Guyana	9	336	0	19
2020-07-22	Guyana	1	337	0	19
2020-07-23	Guyana	2	339	0	19
2020-07-24	Guyana	11	350	0	19
2020-07-25	Guyana	1	351	0	19
2020-07-26	Guyana	1	352	1	20
2020-07-27	Guyana	8	360	0	20
2020-07-28	Guyana	10	370	0	20
2020-07-29	Guyana	19	389	0	20
2020-07-30	Guyana	7	396	0	20
2020-07-31	Guyana	2	398	0	20
2020-08-01	Guyana	3	401	0	20
2020-08-02	Guyana	12	413	0	20
2020-08-03	Guyana	17	430	0	20
2020-08-04	Guyana	44	474	1	21
2020-08-05	Guyana	0	474	0	21
2020-08-06	Guyana	23	497	1	22
2020-08-07	Guyana	12	509	0	22
2020-08-08	Guyana	29	538	0	22
2020-08-09	Guyana	0	538	0	22
2020-08-10	Guyana	16	554	0	22
2020-08-11	Guyana	14	568	0	22
2020-08-12	Guyana	0	568	0	22
2020-08-13	Guyana	34	602	0	22
2020-08-14	Guyana	21	623	0	22
2020-08-15	Guyana	8	631	0	22
2020-08-16	Guyana	18	649	0	22
2020-08-17	Guyana	25	674	0	22
2020-08-18	Guyana	35	709	1	23
2020-08-19	Guyana	0	709	0	23
2020-08-20	Guyana	28	737	3	26
2020-08-21	Guyana	39	776	3	29
2020-08-22	Guyana	70	846	0	29
2020-08-23	Guyana	35	881	1	30
2020-08-24	Guyana	44	925	1	31
2020-08-25	Guyana	30	955	0	31
2020-08-26	Guyana	74	1029	0	31
2020-08-27	Guyana	31	1060	0	31
2020-08-28	Guyana	33	1093	0	31
2020-08-29	Guyana	47	1140	1	32
2020-08-30	Guyana	40	1180	3	35
2020-08-31	Guyana	4	1184	0	35
2020-09-01	Guyana	50	1234	2	37
2020-09-02	Guyana	72	1306	2	39
2020-09-03	Guyana	67	1373	2	41
2020-09-04	Guyana	9	1382	0	41
2020-09-05	Guyana	19	1401	3	44
2020-09-06	Guyana	15	1416	0	44
2020-09-07	Guyana	43	1459	2	46
2020-09-08	Guyana	9	1468	0	46
2020-09-09	Guyana	92	1560	1	47
2020-09-10	Guyana	53	1613	1	48
2020-09-11	Guyana	90	1703	0	48
2020-09-12	Guyana	47	1750	1	49
2020-09-13	Guyana	13	1763	3	52
2020-09-14	Guyana	49	1812	2	54
2020-09-15	Guyana	41	1853	2	56
2020-09-16	Guyana	31	1884	0	56
2020-09-17	Guyana	74	1958	2	58
2020-09-18	Guyana	26	1984	2	60
2020-09-19	Guyana	43	2027	2	62
2020-09-20	Guyana	75	2102	0	62
2020-09-21	Guyana	66	2168	2	64
2020-09-22	Guyana	101	2269	0	64
2020-09-23	Guyana	133	2402	3	67
2020-09-24	Guyana	35	2437	1	68
2020-09-25	Guyana	98	2535	1	69
2020-09-26	Guyana	44	2579	2	71
2020-09-27	Guyana	130	2709	2	73
2020-09-28	Guyana	16	2725	1	74
2020-09-29	Guyana	47	2772	2	76
2020-09-30	Guyana	15	2787	2	78
2020-10-01	Guyana	59	2846	0	78
2020-10-02	Guyana	48	2894	2	80
2020-10-03	Guyana	35	2929	2	82
2020-10-04	Guyana	39	2968	3	85
2020-10-05	Guyana	37	3005	0	85
2020-10-06	Guyana	88	3093	2	87
2020-10-07	Guyana	95	3188	3	90
2020-10-08	Guyana	0	3188	2	92
2020-10-09	Guyana	104	3292	3	95
2020-10-10	Guyana	37	3329	3	98
2020-10-11	Guyana	29	3358	2	100
2020-10-12	Guyana	47	3405	2	102
2020-10-13	Guyana	64	3469	1	103
2020-10-14	Guyana	52	3521	1	104
2020-10-15	Guyana	44	3565	2	106
2020-10-16	Guyana	24	3589	0	106
2020-10-17	Guyana	31	3620	1	107
2020-10-18	Guyana	52	3672	0	107
2020-10-19	Guyana	38	3710	2	109
2020-10-20	Guyana	24	3734	0	109
2020-10-21	Guyana	31	3765	2	111
2020-10-22	Guyana	31	3796	3	114
2020-10-23	Guyana	54	3850	2	116
2020-10-24	Guyana	27	3877	1	117
2020-10-25	Guyana	83	3960	0	117
2020-10-26	Guyana	34	3994	0	117
2020-10-27	Guyana	29	4023	2	119
2020-10-28	Guyana	3	4026	0	119
2020-10-29	Guyana	35	4061	0	119
2020-10-30	Guyana	13	4074	4	123
2020-10-31	Guyana	24	4098	0	123
2020-11-01	Guyana	45	4143	1	124
2020-11-02	Guyana	19	4162	0	124
2020-11-03	Guyana	46	4208	2	126
2020-11-04	Guyana	30	4238	2	128
2020-11-05	Guyana	7	4245	0	128
2020-11-06	Guyana	79	4324	2	130
2020-11-07	Guyana	69	4393	0	130
2020-11-08	Guyana	64	4457	3	133
2020-11-09	Guyana	27	4484	1	134
2020-11-10	Guyana	30	4514	0	134
2020-11-11	Guyana	10	4524	1	135
2020-11-12	Guyana	6	4530	2	137
2020-11-13	Guyana	88	4618	0	137
2020-11-14	Guyana	44	4662	1	138
2020-11-15	Guyana	62	4724	0	138
2020-11-16	Guyana	70	4794	0	138
2020-11-17	Guyana	29	4823	1	139
2020-11-18	Guyana	51	4874	0	139
2020-11-19	Guyana	16	4890	1	140
2020-11-20	Guyana	24	4914	2	142
2020-11-21	Guyana	62	4976	1	143
2020-11-22	Guyana	29	5005	0	143
2020-11-23	Guyana	88	5093	0	143
2020-11-24	Guyana	40	5133	0	143
2020-11-25	Guyana	21	5154	3	146
2020-11-26	Guyana	35	5189	1	147
2020-11-27	Guyana	47	5236	0	147
2020-11-28	Guyana	40	5276	2	149
2020-11-29	Guyana	34	5310	0	149
2020-11-30	Guyana	28	5338	0	149
2020-12-01	Guyana	38	5376	1	150
2020-12-02	Guyana	30	5406	1	151
2020-12-03	Guyana	17	5423	0	151
2020-12-04	Guyana	26	5449	0	151
2020-12-05	Guyana	79	5528	0	151
2020-12-06	Guyana	73	5601	0	151
2020-12-07	Guyana	36	5637	0	151
2020-12-08	Guyana	28	5665	2	153
2020-12-09	Guyana	32	5697	1	154
2020-12-10	Guyana	3	5700	0	154
2020-12-11	Guyana	32	5732	0	154
2020-12-12	Guyana	79	5811	0	154
2020-12-13	Guyana	28	5839	0	154
2020-12-14	Guyana	40	5879	0	154
2020-12-15	Guyana	41	5920	1	155
2020-12-16	Guyana	23	5943	1	156
2020-12-17	Guyana	30	5973	0	156
2020-12-18	Guyana	43	6016	2	158
2020-12-19	Guyana	26	6042	0	158
2020-12-20	Guyana	34	6076	1	159
2020-12-21	Guyana	29	6105	0	159
2020-12-22	Guyana	20	6125	0	159
2020-12-23	Guyana	46	6171	0	159
2020-12-24	Guyana	45	6216	1	160
2020-12-25	Guyana	42	6258	2	162
2020-12-26	Guyana	8	6266	0	162
2020-12-27	Guyana	23	6289	0	162
2020-12-28	Guyana	4	6293	2	164
2020-12-29	Guyana	5	6298	0	164
2020-12-30	Guyana	0	6298	0	164
2020-12-31	Guyana	3	6301	0	164
2021-01-01	Guyana	18	6319	0	164
2021-01-02	Guyana	13	6332	0	164
2021-01-03	Guyana	19	6351	0	164
2021-01-04	Guyana	7	6358	0	164
2021-01-05	Guyana	0	6358	0	164
2021-01-06	Guyana	21	6379	2	166
2021-01-07	Guyana	28	6407	0	166
2021-01-08	Guyana	0	6407	0	166
2021-01-09	Guyana	62	6469	1	167
2021-01-10	Guyana	0	6469	0	167
2021-01-11	Guyana	72	6541	0	167
2021-01-12	Guyana	33	6574	2	169
2021-01-13	Guyana	14	6588	1	170
2021-01-14	Guyana	65	6653	0	170
2021-01-15	Guyana	43	6696	0	170
2021-01-16	Guyana	49	6745	0	170
2021-01-17	Guyana	60	6805	0	170
2021-01-18	Guyana	46	6851	0	170
2021-01-19	Guyana	57	6908	0	170
2021-01-20	Guyana	23	6931	0	170
2021-01-21	Guyana	19	6950	0	170
2021-01-22	Guyana	65	7015	0	170
2021-01-23	Guyana	52	7067	0	170
2021-01-24	Guyana	76	7143	0	170
2021-01-25	Guyana	79	7222	0	170
2021-01-26	Guyana	76	7298	2	172
2021-01-27	Guyana	19	7317	0	172
2021-01-28	Guyana	29	7346	0	172
2021-01-29	Guyana	34	7380	2	174
2021-01-30	Guyana	90	7470	1	175
2021-01-31	Guyana	58	7528	0	175
2021-02-01	Guyana	53	7581	1	176
2021-02-02	Guyana	60	7641	0	176
2021-02-03	Guyana	13	7654	1	177
2021-02-04	Guyana	24	7678	0	177
2021-02-05	Guyana	36	7714	0	177
2021-02-06	Guyana	66	7780	0	177
2021-02-07	Guyana	107	7887	2	179
2021-02-08	Guyana	52	7939	1	180
2021-02-09	Guyana	43	7982	0	180
2021-02-10	Guyana	41	8023	1	181
2021-02-11	Guyana	18	8041	0	181
2021-02-12	Guyana	51	8092	1	182
2021-02-13	Guyana	43	8135	2	184
2021-02-14	Guyana	46	8181	2	186
2021-02-15	Guyana	26	8207	0	186
2021-02-16	Guyana	24	8231	0	186
2021-02-17	Guyana	1	8232	0	186
2021-02-18	Guyana	30	8262	2	188
2021-02-19	Guyana	51	8313	1	189
2021-02-20	Guyana	25	8338	0	189
2021-02-21	Guyana	19	8357	0	189
2021-02-22	Guyana	42	8399	0	189
2021-02-23	Guyana	21	8420	0	189
2021-02-24	Guyana	7	8427	0	189
2021-02-25	Guyana	25	8452	1	190
2021-02-26	Guyana	5	8457	2	192
2021-02-27	Guyana	28	8485	3	195
2021-02-28	Guyana	28	8513	0	195
2021-03-01	Guyana	37	8550	0	195
2021-03-02	Guyana	35	8585	0	195
2021-03-03	Guyana	10	8595	2	197
2021-03-04	Guyana	31	8626	0	197
2021-03-05	Guyana	22	8648	2	199
2021-03-06	Guyana	51	8699	0	199
2021-03-07	Guyana	30	8729	1	200
2021-03-08	Guyana	43	8772	0	200
2021-03-09	Guyana	35	8807	1	201
2021-03-10	Guyana	7	8814	2	203
2021-03-11	Guyana	33	8847	1	204
2021-03-12	Guyana	81	8928	1	205
2021-03-13	Guyana	65	8993	1	206
2021-03-14	Guyana	76	9069	0	206
2021-03-15	Guyana	52	9121	0	206
2021-03-16	Guyana	39	9160	1	207
2021-03-17	Guyana	27	9187	0	207
2021-03-18	Guyana	51	9238	1	208
2021-03-19	Guyana	84	9322	1	209
2021-03-20	Guyana	120	9442	3	212
2021-03-21	Guyana	44	9486	0	212
2021-03-22	Guyana	99	9585	2	214
2021-03-23	Guyana	64	9649	1	215
2021-03-24	Guyana	19	9668	1	216
2021-03-25	Guyana	64	9732	2	218
2021-03-26	Guyana	88	9820	2	220
2021-03-27	Guyana	78	9898	3	223
2021-03-28	Guyana	109	10007	2	225
2021-03-29	Guyana	65	10072	0	225
2021-03-30	Guyana	96	10168	2	227
2021-03-31	Guyana	14	10182	2	229
2021-04-01	Guyana	10	10192	2	231
2021-04-02	Guyana	57	10249	0	231
2021-04-03	Guyana	0	10249	0	231
2021-04-04	Guyana	197	10446	4	235
2021-04-05	Guyana	94	10540	2	237
2021-04-06	Guyana	40	10580	6	243
2021-04-07	Guyana	26	10606	3	246
2021-04-08	Guyana	31	10637	1	247
2021-04-09	Guyana	81	10718	3	250
2021-04-10	Guyana	135	10853	2	252
2021-04-11	Guyana	105	10958	0	252
2021-04-12	Guyana	86	11044	0	252
2021-04-13	Guyana	105	11149	3	255
2021-04-14	Guyana	40	11189	2	257
2021-04-15	Guyana	88	11277	1	258
2021-04-16	Guyana	97	11374	2	260
2021-04-17	Guyana	153	11527	3	263
2021-04-18	Guyana	115	11642	4	267
2021-04-19	Guyana	120	11762	1	268
2021-04-20	Guyana	101	11863	3	271
2021-04-21	Guyana	38	11901	0	271
2021-04-22	Guyana	71	11972	2	273
2021-04-23	Guyana	160	12132	1	274
2021-04-24	Guyana	102	12234	3	277
2021-04-25	Guyana	214	12448	0	277
2021-04-26	Guyana	152	12600	2	279
2021-04-27	Guyana	103	12703	5	284
2021-04-28	Guyana	51	12754	3	287
2021-04-29	Guyana	72	12826	4	291
2021-04-30	Guyana	137	12963	2	293
2021-05-01	Guyana	143	13106	2	295
2021-05-02	Guyana	177	13283	1	296
2021-05-03	Guyana	121	13404	3	299
2021-05-04	Guyana	114	13518	0	299
2021-05-05	Guyana	46	13564	4	303
2021-05-06	Guyana	92	13656	3	306
2021-05-07	Guyana	173	13829	2	308
2021-05-08	Guyana	128	13957	2	310
2021-05-09	Guyana	80	14037	4	314
2021-05-10	Guyana	166	14203	9	323
2021-05-11	Guyana	159	14362	2	325
2021-05-12	Guyana	80	14442	2	327
2021-05-13	Guyana	89	14531	4	331
2021-05-14	Guyana	128	14659	0	331
2021-05-15	Guyana	186	14845	2	333
2021-05-16	Guyana	143	14988	2	335
2021-05-17	Guyana	180	15168	3	338
2021-05-18	Guyana	103	15271	3	341
2021-05-19	Guyana	81	15352	3	344
2021-05-20	Guyana	102	15454	1	345
2021-05-21	Guyana	153	15607	4	349
2021-05-22	Guyana	136	15743	0	349
2021-05-23	Guyana	0	15743	0	349
2021-05-24	Guyana	271	16014	6	355
2021-05-25	Guyana	116	16130	4	359
2021-05-26	Guyana	105	16235	2	361
2021-05-27	Guyana	85	16320	7	368
2021-05-28	Guyana	236	16556	6	374
2021-05-29	Guyana	98	16654	2	376
2021-05-30	Guyana	70	16724	4	380
2021-05-31	Guyana	98	16822	2	382
2021-06-01	Guyana	88	16910	3	385
2021-06-02	Guyana	42	16952	4	389
2021-06-03	Guyana	162	17114	2	391
2021-06-04	Guyana	143	17257	5	396
2021-06-05	Guyana	119	17376	4	400
2021-06-06	Guyana	83	17459	3	403
2021-06-07	Guyana	158	17617	2	405
2021-06-08	Guyana	48	17665	4	409
2021-06-09	Guyana	53	17718	2	411
2021-06-10	Guyana	87	17805	5	416
2021-06-11	Guyana	0	17805	0	416
2021-06-12	Guyana	283	18088	3	419
2021-06-13	Guyana	0	18088	0	419
2021-06-14	Guyana	0	18088	0	419
2021-06-15	Guyana	298	18386	7	426
2021-06-16	Guyana	60	18446	4	430
2021-06-17	Guyana	84	18530	7	437
2021-06-18	Guyana	128	18658	1	438
2021-06-19	Guyana	0	18658	0	438
2021-06-20	Guyana	179	18837	4	442
2021-06-21	Guyana	136	18973	2	444
2021-06-22	Guyana	123	19096	3	447
2021-06-23	Guyana	48	19144	2	449
2021-06-24	Guyana	90	19234	3	452
2021-06-25	Guyana	125	19359	2	454
2021-06-26	Guyana	206	19565	4	458
2021-06-27	Guyana	109	19674	1	459
2021-06-28	Guyana	100	19774	3	462
2021-06-29	Guyana	103	19877	0	462
2021-06-30	Guyana	14	19891	4	466
2021-07-01	Guyana	68	19959	2	468
2021-07-02	Guyana	96	20055	1	469
2021-07-03	Guyana	87	20142	4	473
2021-07-04	Guyana	163	20305	5	478
2021-07-05	Guyana	0	20305	0	478
2021-07-06	Guyana	73	20378	0	478
2021-07-07	Guyana	11	20389	0	478
2021-07-08	Guyana	179	20568	4	482
2021-07-09	Guyana	77	20645	2	484
2021-07-10	Guyana	112	20757	2	486
2021-07-11	Guyana	77	20834	3	489
2021-07-12	Guyana	90	20924	3	492
2021-07-13	Guyana	29	20953	0	492
2021-07-14	Guyana	49	21002	5	497
2021-07-15	Guyana	53	21055	2	499
2021-07-16	Guyana	168	21223	4	503
2021-07-17	Guyana	51	21274	3	506
2021-07-18	Guyana	77	21351	1	507
2021-07-19	Guyana	120	21471	2	509
2021-07-20	Guyana	91	21562	3	512
2021-07-21	Guyana	44	21606	1	513
2021-07-22	Guyana	62	21668	1	514
2021-07-23	Guyana	65	21733	1	515
2021-07-24	Guyana	74	21807	3	518
2021-07-25	Guyana	43	21850	0	518
2021-07-26	Guyana	240	22090	5	523
2021-07-27	Guyana	60	22150	4	527
2021-07-28	Guyana	31	22181	3	530
2021-07-29	Guyana	53	22234	0	530
2021-07-30	Guyana	81	22315	3	533
2021-07-31	Guyana	57	22372	2	535
2021-08-01	Guyana	86	22458	0	535
2021-08-02	Guyana	65	22523	6	541
2021-08-03	Guyana	74	22597	5	546
2021-08-04	Guyana	22	22619	1	547
2021-08-05	Guyana	24	22643	2	549
2021-08-06	Guyana	62	22705	2	551
2021-08-07	Guyana	84	22789	2	553
2021-08-08	Guyana	54	22843	1	554
2021-08-09	Guyana	89	22932	2	556
2021-08-10	Guyana	50	22982	3	559
2021-08-11	Guyana	10	22992	2	561
2021-08-12	Guyana	83	23075	3	564
2021-08-13	Guyana	81	23156	3	567
2021-08-14	Guyana	88	23244	2	569
2021-08-15	Guyana	100	23344	1	570
2021-08-16	Guyana	111	23455	3	573
2021-08-17	Guyana	106	23561	1	574
2021-08-18	Guyana	14	23575	4	578
2021-08-19	Guyana	100	23675	4	582
2021-08-20	Guyana	120	23795	5	587
2021-08-21	Guyana	141	23936	1	588
2021-08-22	Guyana	111	24047	3	591
2021-08-23	Guyana	177	24224	0	591
2021-08-24	Guyana	112	24336	3	594
2021-08-25	Guyana	36	24372	3	597
2021-08-26	Guyana	134	24506	4	601
2021-08-27	Guyana	207	24713	1	602
2021-08-28	Guyana	151	24864	4	606
2021-08-29	Guyana	103	24967	3	609
2021-08-30	Guyana	180	25147	1	610
2021-08-31	Guyana	176	25323	1	611
2021-09-01	Guyana	80	25403	2	613
2021-09-02	Guyana	145	25548	9	622
2021-09-03	Guyana	222	25770	2	624
2021-09-04	Guyana	181	25951	8	632
2021-09-05	Guyana	161	26112	4	636
2021-09-06	Guyana	183	26295	4	640
2021-09-07	Guyana	215	26510	1	641
2021-09-08	Guyana	101	26611	6	647
2021-09-09	Guyana	161	26772	7	654
2021-09-10	Guyana	289	27061	3	657
2021-09-11	Guyana	240	27301	2	659
2021-09-12	Guyana	218	27519	10	669
2021-09-13	Guyana	263	27782	5	674
2021-09-14	Guyana	194	27976	9	683
2021-09-15	Guyana	123	28099	4	687
2021-09-16	Guyana	135	28234	5	692
2021-09-17	Guyana	298	28532	9	701
2021-09-18	Guyana	300	28832	2	703
2021-09-19	Guyana	240	29072	3	706
2021-09-20	Guyana	273	29345	7	713
2021-09-21	Guyana	208	29553	12	725
2021-09-22	Guyana	130	29683	8	733
2021-09-23	Guyana	141	29824	5	738
2021-09-24	Guyana	362	30186	2	740
2021-09-25	Guyana	258	30444	4	744
2021-09-26	Guyana	252	30696	5	749
2021-09-27	Guyana	211	30907	5	754
2021-09-28	Guyana	241	31148	8	762
2021-09-29	Guyana	88	31236	10	772
2021-09-30	Guyana	123	31359	6	778
2021-10-01	Guyana	279	31638	5	783
2021-10-02	Guyana	189	31827	3	786
2021-10-03	Guyana	228	32055	6	792
2021-10-04	Guyana	242	32297	4	796
2021-10-05	Guyana	186	32483	3	799
2021-10-06	Guyana	0	32483	0	799
2021-10-07	Guyana	218	32701	8	807
2021-10-08	Guyana	250	32951	9	816
2021-10-09	Guyana	224	33175	5	821
2021-10-10	Guyana	391	33566	14	835
2021-10-11	Guyana	0	33566	0	835
2021-10-12	Guyana	130	33696	5	840
2021-10-13	Guyana	52	33748	2	842
2021-10-14	Guyana	75	33823	6	848
2021-10-15	Guyana	150	33973	3	851
2021-10-16	Guyana	159	34132	6	857
2021-10-17	Guyana	108	34240	5	862
2021-10-18	Guyana	122	34362	4	866
2021-10-19	Guyana	93	34455	4	870
2021-10-20	Guyana	59	34514	5	875
2021-10-21	Guyana	94	34608	2	877
2021-10-22	Guyana	118	34726	4	881
2021-10-23	Guyana	74	34800	6	887
2021-10-24	Guyana	77	34877	6	893
2021-10-25	Guyana	100	34977	1	894
2021-10-26	Guyana	90	35067	1	895
2021-10-27	Guyana	37	35104	2	897
2021-10-28	Guyana	66	35170	2	899
2021-10-29	Guyana	82	35252	1	900
2021-10-30	Guyana	98	35350	4	904
2021-10-31	Guyana	94	35444	6	910
2021-11-01	Guyana	104	35548	3	913
2021-11-02	Guyana	73	35621	7	920
2021-11-03	Guyana	36	35657	5	925
2021-11-04	Guyana	62	35719	1	926
2021-11-05	Guyana	81	35800	2	928
2021-11-06	Guyana	129	35929	2	930
2021-11-07	Guyana	0	35929	0	930
2021-11-08	Guyana	150	36079	11	941
2021-11-09	Guyana	101	36180	1	942
2021-11-10	Guyana	77	36257	3	945
2021-11-11	Guyana	48	36305	6	951
2021-11-12	Guyana	134	36439	1	952
2021-11-13	Guyana	94	36533	3	955
2021-11-14	Guyana	119	36652	0	955
2021-11-15	Guyana	89	36741	2	957
2021-11-16	Guyana	76	36817	2	959
2021-11-17	Guyana	10	36827	0	959
2021-11-18	Guyana	89	36916	2	961
2021-11-19	Guyana	83	36999	4	965
2021-11-20	Guyana	91	37090	3	968
2021-11-21	Guyana	94	37184	3	971
2021-11-22	Guyana	141	37325	5	976
2021-11-23	Guyana	0	37325	0	976
2021-11-24	Guyana	31	37356	1	977
2021-11-25	Guyana	89	37445	2	979
2021-11-26	Guyana	79	37524	1	980
2021-11-27	Guyana	89	37613	3	983
2021-11-28	Guyana	50	37663	2	985
2021-11-29	Guyana	44	37707	1	986
2021-11-30	Guyana	66	37773	1	987
2021-12-01	Guyana	52	37825	5	992
2021-12-02	Guyana	49	37874	2	994
2021-12-03	Guyana	77	37951	3	997
2021-12-04	Guyana	77	38028	1	998
2021-12-05	Guyana	40	38068	3	1001
2021-12-06	Guyana	50	38118	3	1004
2021-12-07	Guyana	42	38160	2	1006
2021-12-08	Guyana	57	38217	2	1008
2021-12-09	Guyana	44	38261	1	1009
2021-12-10	Guyana	72	38333	0	1009
2021-12-11	Guyana	69	38402	5	1014
2021-12-12	Guyana	51	38453	2	1016
2021-12-13	Guyana	39	38492	1	1017
2021-12-14	Guyana	62	38554	3	1020
2021-12-15	Guyana	14	38568	3	1023
2021-12-16	Guyana	50	38618	1	1024
2021-12-17	Guyana	66	38684	1	1025
2021-12-18	Guyana	44	38728	1	1026
2021-12-19	Guyana	23	38751	2	1028
2021-12-20	Guyana	66	38817	0	1028
2021-12-21	Guyana	53	38870	2	1030
2021-12-22	Guyana	21	38891	3	1033
2021-12-23	Guyana	35	38926	6	1039
2021-12-24	Guyana	40	38966	1	1040
2021-12-25	Guyana	32	38998	2	1042
2021-12-26	Guyana	44	39042	0	1042
2021-12-27	Guyana	44	39086	3	1045
2021-12-28	Guyana	21	39107	3	1048
2021-12-29	Guyana	12	39119	2	1050
2021-12-30	Guyana	32	39151	0	1050
2021-12-31	Guyana	87	39238	1	1051
2022-01-01	Guyana	157	39395	1	1052
2022-01-02	Guyana	178	39573	2	1054
2022-01-03	Guyana	206	39779	0	1054
2022-01-04	Guyana	281	40060	1	1055
2022-01-05	Guyana	94	40154	1	1056
2022-01-06	Guyana	485	40639	2	1058
2022-01-07	Guyana	779	41418	2	1060
2022-01-08	Guyana	967	42385	0	1060
2022-01-09	Guyana	844	43229	6	1066
2022-01-10	Guyana	1016	44245	1	1067
2022-01-11	Guyana	662	44907	3	1070
2022-01-12	Guyana	433	45340	0	1070
2022-01-13	Guyana	665	46005	3	1073
2022-01-14	Guyana	1000	47005	2	1075
2022-01-15	Guyana	2051	49056	6	1081
2022-01-16	Guyana	0	49056	0	1081
2022-01-17	Guyana	2147	51203	14	1095
2022-01-18	Guyana	0	51203	0	1095
2022-01-19	Guyana	0	51203	0	1095
2022-01-20	Guyana	1975	53178	6	1101
2022-01-21	Guyana	743	53921	7	1108
2022-01-22	Guyana	815	54736	3	1111
2022-01-23	Guyana	892	55628	11	1122
2022-01-24	Guyana	957	56585	8	1130
2022-01-25	Guyana	642	57227	4	1134
2022-01-26	Guyana	173	57400	4	1138
2022-01-27	Guyana	372	57772	10	1148
2022-01-28	Guyana	424	58196	6	1154
2022-01-29	Guyana	408	58604	2	1156
2022-01-30	Guyana	375	58979	4	1160
2022-01-31	Guyana	471	59450	5	1165
2022-02-01	Guyana	353	59803	1	1166
2022-02-02	Guyana	86	59889	2	1168
2022-02-03	Guyana	220	60109	3	1171
2022-02-04	Guyana	276	60385	5	1176
2022-02-05	Guyana	291	60676	0	1176
2022-02-06	Guyana	432	61108	3	1179
2022-02-07	Guyana	492	61600	2	1181
2022-02-08	Guyana	16	61616	1	1182
2022-02-09	Guyana	0	61616	0	1182
2022-02-10	Guyana	118	61734	3	1185
2022-02-11	Guyana	167	61901	3	1188
2022-02-12	Guyana	160	62061	0	1188
2022-02-13	Guyana	95	62156	2	1190
2022-02-14	Guyana	65	62221	3	1193
2022-02-15	Guyana	34	62255	1	1194
2022-02-16	Guyana	10	62265	2	1196
2022-02-17	Guyana	95	62360	3	1199
2022-02-18	Guyana	105	62465	3	1202
2022-02-19	Guyana	72	62537	1	1203
2022-02-20	Guyana	48	62585	5	1208
2022-02-21	Guyana	53	62638	2	1210
2022-02-22	Guyana	18	62656	1	1211
2022-02-23	Guyana	12	62668	2	1213
2022-02-24	Guyana	78	62746	2	1215
2022-02-25	Guyana	33	62779	0	1215
2022-02-26	Guyana	73	62852	1	1216
2022-02-27	Guyana	4	62856	0	1216
2022-02-28	Guyana	35	62891	4	1220
2022-03-01	Guyana	12	62903	0	1220
2022-03-02	Guyana	18	62921	0	1220
2022-03-03	Guyana	25	62946	0	1220
2022-03-04	Guyana	25	62971	2	1222
2022-03-05	Guyana	31	63002	1	1223
2022-03-06	Guyana	22	63024	0	1223
2022-03-07	Guyana	16	63040	0	1223
2022-03-08	Guyana	15	63055	0	1223
2022-03-09	Guyana	7	63062	0	1223
2022-03-10	Guyana	28	63090	1	1224
2022-03-11	Guyana	0	63090	0	1224
2022-03-12	Guyana	17	63107	0	1224
2022-03-13	Guyana	20	63127	0	1224
2022-03-14	Guyana	7	63134	0	1224
2022-03-15	Guyana	10	63144	0	1224
2022-03-16	Guyana	3	63147	1	1225
2022-03-17	Guyana	10	63157	0	1225
2022-03-18	Guyana	12	63169	1	1226
2022-03-19	Guyana	6	63175	0	1226
2022-03-20	Guyana	6	63181	0	1226
2022-03-21	Guyana	2	63183	0	1226
2022-03-22	Guyana	11	63194	0	1226
2022-03-23	Guyana	1	63195	0	1226
2022-03-24	Guyana	7	63202	0	1226
2022-03-25	Guyana	6	63208	0	1226
2022-03-26	Guyana	10	63218	0	1226
2022-03-27	Guyana	5	63223	0	1226
2022-03-28	Guyana	9	63232	0	1226
2022-03-29	Guyana	2	63234	0	1226
2022-03-30	Guyana	1	63235	0	1226
2022-03-31	Guyana	4	63239	0	1226
2022-04-01	Guyana	7	63246	0	1226
2022-04-02	Guyana	7	63253	0	1226
2022-04-03	Guyana	5	63258	0	1226
2022-04-04	Guyana	9	63267	0	1226
2022-04-05	Guyana	5	63272	0	1226
2022-04-06	Guyana	1	63273	0	1226
2022-04-07	Guyana	10	63283	0	1226
2022-04-08	Guyana	11	63294	0	1226
2022-04-09	Guyana	11	63305	0	1226
2022-04-10	Guyana	5	63310	0	1226
2022-04-11	Guyana	5	63315	0	1226
2022-04-12	Guyana	11	63326	0	1226
2022-04-13	Guyana	6	63332	0	1226
2022-04-14	Guyana	8	63340	0	1226
2022-04-15	Guyana	9	63349	1	1227
2022-04-16	Guyana	9	63358	1	1228
2022-04-17	Guyana	6	63364	0	1228
2022-04-18	Guyana	4	63368	0	1228
2022-04-19	Guyana	3	63371	0	1228
2022-04-20	Guyana	4	63375	0	1228
2022-04-21	Guyana	5	63380	0	1228
2022-04-22	Guyana	9	63389	0	1228
2022-04-23	Guyana	10	63399	0	1228
2022-04-24	Guyana	8	63407	0	1228
2022-04-25	Guyana	6	63413	0	1228
2022-04-26	Guyana	3	63416	0	1228
2022-04-27	Guyana	4	63420	0	1228
2022-04-28	Guyana	19	63439	0	1228
2022-04-29	Guyana	8	63447	0	1228
2022-04-30	Guyana	10	63457	0	1228
2022-05-01	Guyana	0	63457	0	1228
2022-05-02	Guyana	16	63473	0	1228
2022-05-03	Guyana	9	63482	0	1228
2022-05-04	Guyana	2	63484	0	1228
2022-05-05	Guyana	7	63491	0	1228
2022-05-06	Guyana	27	63518	0	1228
2022-05-07	Guyana	15	63533	0	1228
2022-05-08	Guyana	6	63539	0	1228
2022-05-09	Guyana	31	63570	0	1228
2022-05-10	Guyana	13	63583	0	1228
2022-05-11	Guyana	3	63586	0	1228
2022-05-12	Guyana	42	63628	0	1228
2022-05-13	Guyana	56	63684	0	1228
2022-05-14	Guyana	52	63736	0	1228
2022-05-15	Guyana	36	63772	0	1228
2022-05-16	Guyana	32	63804	0	1228
2022-05-17	Guyana	45	63849	0	1228
2022-05-18	Guyana	12	63861	0	1228
2022-05-19	Guyana	65	63926	0	1228
2022-05-20	Guyana	94	64020	0	1228
2022-05-21	Guyana	62	64082	1	1229
2022-05-22	Guyana	92	64174	2	1231
2022-05-23	Guyana	54	64228	0	1231
2022-05-24	Guyana	48	64276	0	1231
2022-05-25	Guyana	21	64297	0	1231
2022-05-26	Guyana	45	64342	1	1232
2022-05-27	Guyana	93	64435	0	1232
2022-05-28	Guyana	57	64492	0	1232
2022-05-29	Guyana	29	64521	0	1232
2022-05-30	Guyana	44	64565	1	1233
2022-05-31	Guyana	52	64617	0	1233
2022-06-01	Guyana	11	64628	1	1234
2022-06-02	Guyana	135	64763	0	1234
2022-06-03	Guyana	206	64969	3	1237
2022-06-04	Guyana	106	65075	0	1237
2022-06-05	Guyana	73	65148	0	1237
2022-06-06	Guyana	95	65243	1	1238
2022-06-07	Guyana	29	65272	0	1238
2022-06-08	Guyana	22	65294	0	1238
2022-06-09	Guyana	128	65422	0	1238
2022-06-10	Guyana	138	65560	1	1239
2022-06-11	Guyana	154	65714	0	1239
2022-06-12	Guyana	85	65799	0	1239
2022-06-13	Guyana	60	65859	0	1239
2022-06-14	Guyana	33	65892	0	1239
2022-06-15	Guyana	34	65926	1	1240
2022-06-16	Guyana	83	66009	2	1242
2022-06-17	Guyana	120	66129	2	1244
2022-06-18	Guyana	171	66300	0	1244
2022-06-19	Guyana	85	66385	1	1245
2022-06-20	Guyana	71	66456	0	1245
2022-06-21	Guyana	35	66491	2	1247
2022-06-22	Guyana	15	66506	1	1248
2022-06-23	Guyana	82	66588	0	1248
2022-06-24	Guyana	107	66695	1	1249
2022-06-25	Guyana	140	66835	0	1249
2022-06-26	Guyana	112	66947	0	1249
2022-06-27	Guyana	111	67058	2	1251
2022-06-28	Guyana	41	67099	0	1251
2022-06-29	Guyana	15	67114	0	1251
2022-06-30	Guyana	107	67221	0	1251
2022-07-01	Guyana	104	67325	2	1253
2022-07-02	Guyana	70	67395	1	1254
2022-07-03	Guyana	77	67472	1	1255
2022-07-04	Guyana	119	67591	0	1255
2022-07-05	Guyana	24	67615	1	1256
2022-07-06	Guyana	42	67657	0	1256
2022-07-07	Guyana	42	67699	0	1256
2022-07-08	Guyana	144	67843	2	1258
2020-01-03	Haiti	0	0	0	0
2020-01-04	Haiti	0	0	0	0
2020-01-05	Haiti	0	0	0	0
2020-01-06	Haiti	0	0	0	0
2020-01-07	Haiti	0	0	0	0
2020-01-08	Haiti	0	0	0	0
2020-01-09	Haiti	0	0	0	0
2020-01-10	Haiti	0	0	0	0
2020-01-11	Haiti	0	0	0	0
2020-01-12	Haiti	0	0	0	0
2020-01-13	Haiti	0	0	0	0
2020-01-14	Haiti	0	0	0	0
2020-01-15	Haiti	0	0	0	0
2020-01-16	Haiti	0	0	0	0
2020-01-17	Haiti	0	0	0	0
2020-01-18	Haiti	0	0	0	0
2020-01-19	Haiti	0	0	0	0
2020-01-20	Haiti	0	0	0	0
2020-01-21	Haiti	0	0	0	0
2020-01-22	Haiti	0	0	0	0
2020-01-23	Haiti	0	0	0	0
2020-01-24	Haiti	0	0	0	0
2020-01-25	Haiti	0	0	0	0
2020-01-26	Haiti	0	0	0	0
2020-01-27	Haiti	0	0	0	0
2020-01-28	Haiti	0	0	0	0
2020-01-29	Haiti	0	0	0	0
2020-01-30	Haiti	0	0	0	0
2020-01-31	Haiti	0	0	0	0
2020-02-01	Haiti	0	0	0	0
2020-02-02	Haiti	0	0	0	0
2020-02-03	Haiti	0	0	0	0
2020-02-04	Haiti	0	0	0	0
2020-02-05	Haiti	0	0	0	0
2020-02-06	Haiti	0	0	0	0
2020-02-07	Haiti	0	0	0	0
2020-02-08	Haiti	0	0	0	0
2020-02-09	Haiti	0	0	0	0
2020-02-10	Haiti	0	0	0	0
2020-02-11	Haiti	0	0	0	0
2020-02-12	Haiti	0	0	0	0
2020-02-13	Haiti	0	0	0	0
2020-02-14	Haiti	0	0	0	0
2020-02-15	Haiti	0	0	0	0
2020-02-16	Haiti	0	0	0	0
2020-02-17	Haiti	0	0	0	0
2020-02-18	Haiti	0	0	0	0
2020-02-19	Haiti	0	0	0	0
2020-02-20	Haiti	0	0	0	0
2020-02-21	Haiti	0	0	0	0
2020-02-22	Haiti	0	0	0	0
2020-02-23	Haiti	0	0	0	0
2020-02-24	Haiti	0	0	0	0
2020-02-25	Haiti	0	0	0	0
2020-02-26	Haiti	0	0	0	0
2020-02-27	Haiti	0	0	0	0
2020-02-28	Haiti	0	0	0	0
2020-02-29	Haiti	0	0	0	0
2020-03-01	Haiti	0	0	0	0
2020-03-02	Haiti	0	0	0	0
2020-03-03	Haiti	0	0	0	0
2020-03-04	Haiti	0	0	0	0
2020-03-05	Haiti	0	0	0	0
2020-03-06	Haiti	0	0	0	0
2020-03-07	Haiti	0	0	0	0
2020-03-08	Haiti	0	0	0	0
2020-03-09	Haiti	0	0	0	0
2020-03-10	Haiti	0	0	0	0
2020-03-11	Haiti	0	0	0	0
2020-03-12	Haiti	0	0	0	0
2020-03-13	Haiti	0	0	0	0
2020-03-14	Haiti	0	0	0	0
2020-03-15	Haiti	0	0	0	0
2020-03-16	Haiti	0	0	0	0
2020-03-17	Haiti	0	0	0	0
2020-03-18	Haiti	0	0	0	0
2020-03-19	Haiti	0	0	0	0
2020-03-20	Haiti	2	2	0	0
2020-03-21	Haiti	0	2	0	0
2020-03-22	Haiti	0	2	0	0
2020-03-23	Haiti	0	2	0	0
2020-03-24	Haiti	3	5	0	0
2020-03-25	Haiti	2	7	0	0
2020-03-26	Haiti	0	7	0	0
2020-03-27	Haiti	1	8	0	0
2020-03-28	Haiti	0	8	0	0
2020-03-29	Haiti	0	8	0	0
2020-03-30	Haiti	7	15	0	0
2020-03-31	Haiti	0	15	0	0
2020-04-01	Haiti	0	15	0	0
2020-04-02	Haiti	1	16	0	0
2020-04-03	Haiti	0	16	0	0
2020-04-04	Haiti	2	18	0	0
2020-04-05	Haiti	0	18	0	0
2020-04-06	Haiti	3	21	0	0
2020-04-07	Haiti	3	24	1	1
2020-04-08	Haiti	1	25	0	1
2020-04-09	Haiti	2	27	0	1
2020-04-10	Haiti	3	30	1	2
2020-04-11	Haiti	0	30	0	2
2020-04-12	Haiti	1	31	0	2
2020-04-13	Haiti	0	31	0	2
2020-04-14	Haiti	9	40	1	3
2020-04-15	Haiti	0	40	0	3
2020-04-16	Haiti	1	41	0	3
2020-04-17	Haiti	0	41	0	3
2020-04-18	Haiti	2	43	0	3
2020-04-19	Haiti	1	44	0	3
2020-04-20	Haiti	0	44	0	3
2020-04-21	Haiti	3	47	0	3
2020-04-22	Haiti	10	57	0	3
2020-04-23	Haiti	1	58	1	4
2020-04-24	Haiti	4	62	0	4
2020-04-25	Haiti	10	72	1	5
2020-04-26	Haiti	0	72	1	6
2020-04-27	Haiti	0	72	0	6
2020-04-28	Haiti	2	74	0	6
2020-04-29	Haiti	2	76	0	6
2020-04-30	Haiti	0	76	0	6
2020-05-01	Haiti	0	76	1	7
2020-05-02	Haiti	5	81	1	8
2020-05-03	Haiti	4	85	0	8
2020-05-04	Haiti	0	85	0	8
2020-05-05	Haiti	3	88	1	9
2020-05-06	Haiti	12	100	2	11
2020-05-07	Haiti	1	101	1	12
2020-05-08	Haiti	7	108	0	12
2020-05-09	Haiti	21	129	0	12
2020-05-10	Haiti	17	146	0	12
2020-05-11	Haiti	5	151	0	12
2020-05-12	Haiti	31	182	3	15
2020-05-13	Haiti	27	209	1	16
2020-05-14	Haiti	10	219	2	18
2020-05-15	Haiti	15	234	0	18
2020-05-16	Haiti	39	273	2	20
2020-05-17	Haiti	37	310	0	20
2020-05-18	Haiti	48	358	0	20
2020-05-19	Haiti	98	456	0	20
2020-05-20	Haiti	77	533	1	21
2020-05-21	Haiti	63	596	1	22
2020-05-22	Haiti	67	663	0	22
2020-05-23	Haiti	71	734	3	25
2020-05-24	Haiti	78	812	0	25
2020-05-25	Haiti	53	865	1	26
2020-05-26	Haiti	93	958	1	27
2020-05-27	Haiti	105	1063	4	31
2020-05-28	Haiti	111	1174	2	33
2020-05-29	Haiti	146	1320	1	34
2020-05-30	Haiti	123	1443	1	35
2020-05-31	Haiti	141	1584	0	35
2020-06-01	Haiti	281	1865	6	41
2020-06-02	Haiti	259	2124	3	44
2020-06-03	Haiti	102	2226	1	45
2020-06-04	Haiti	281	2507	3	48
2020-06-05	Haiti	97	2604	2	50
2020-06-06	Haiti	36	2640	0	50
2020-06-07	Haiti	284	2924	0	50
2020-06-08	Haiti	148	3072	0	50
2020-06-09	Haiti	262	3334	1	51
2020-06-10	Haiti	204	3538	3	54
2020-06-11	Haiti	124	3662	2	56
2020-06-12	Haiti	134	3796	2	58
2020-06-13	Haiti	145	3941	6	64
2020-06-14	Haiti	0	3941	0	64
2020-06-15	Haiti	224	4165	6	70
2020-06-16	Haiti	144	4309	3	73
2020-06-17	Haiti	132	4441	3	76
2020-06-18	Haiti	106	4547	4	80
2020-06-19	Haiti	141	4688	2	82
2020-06-20	Haiti	228	4916	2	84
2020-06-21	Haiti	64	4980	3	87
2020-06-22	Haiti	97	5077	1	88
2020-06-23	Haiti	134	5211	0	88
2020-06-24	Haiti	5	5216	0	88
2020-06-25	Haiti	108	5324	1	89
2020-06-26	Haiti	105	5429	3	92
2020-06-27	Haiti	114	5543	4	96
2020-06-28	Haiti	179	5722	2	98
2020-06-29	Haiti	0	5722	0	98
2020-06-30	Haiti	125	5847	6	104
2020-07-01	Haiti	86	5933	1	105
2020-07-02	Haiti	42	5975	0	105
2020-07-03	Haiti	65	6040	2	107
2020-07-04	Haiti	61	6101	3	110
2020-07-05	Haiti	129	6230	0	110
2020-07-06	Haiti	64	6294	3	113
2020-07-07	Haiti	39	6333	0	113
2020-07-08	Haiti	38	6371	0	113
2020-07-09	Haiti	61	6432	4	117
2020-07-10	Haiti	54	6486	6	123
2020-07-11	Haiti	96	6582	7	130
2020-07-12	Haiti	35	6617	5	135
2020-07-13	Haiti	73	6690	4	139
2020-07-14	Haiti	37	6727	0	139
2020-07-15	Haiti	0	6727	2	141
2020-07-16	Haiti	104	6831	2	143
2020-07-17	Haiti	71	6902	2	145
2020-07-18	Haiti	46	6948	0	145
2020-07-19	Haiti	27	6975	1	146
2020-07-20	Haiti	78	7053	0	146
2020-07-21	Haiti	10	7063	0	146
2020-07-22	Haiti	37	7100	5	151
2020-07-23	Haiti	46	7146	3	154
2020-07-24	Haiti	21	7167	0	154
2020-07-25	Haiti	30	7197	0	154
2020-07-26	Haiti	63	7260	2	156
2020-07-27	Haiti	37	7297	1	157
2020-07-28	Haiti	18	7315	0	157
2020-07-29	Haiti	25	7340	1	158
2020-07-30	Haiti	31	7371	0	158
2020-07-31	Haiti	7	7378	1	159
2020-08-01	Haiti	34	7412	2	161
2020-08-02	Haiti	12	7424	0	161
2020-08-03	Haiti	44	7468	4	165
2020-08-04	Haiti	8	7476	0	165
2020-08-05	Haiti	35	7511	1	166
2020-08-06	Haiti	21	7532	5	171
2020-08-07	Haiti	12	7544	0	171
2020-08-08	Haiti	38	7582	0	171
2020-08-09	Haiti	17	7599	6	177
2020-08-10	Haiti	12	7611	5	182
2020-08-11	Haiti	23	7634	1	183
2020-08-12	Haiti	15	7649	0	183
2020-08-13	Haiti	94	7743	4	187
2020-08-14	Haiti	38	7781	5	192
2020-08-15	Haiti	29	7810	0	192
2020-08-16	Haiti	21	7831	4	196
2020-08-17	Haiti	48	7879	0	196
2020-08-18	Haiti	18	7897	0	196
2020-08-19	Haiti	24	7921	0	196
2020-08-20	Haiti	28	7949	0	196
2020-08-21	Haiti	48	7997	0	196
2020-08-22	Haiti	19	8016	0	196
2020-08-23	Haiti	34	8050	0	196
2020-08-24	Haiti	32	8082	0	196
2020-08-25	Haiti	28	8110	0	196
2020-08-26	Haiti	2	8112	0	196
2020-08-27	Haiti	10	8122	1	197
2020-08-28	Haiti	29	8151	3	200
2020-08-29	Haiti	10	8161	1	201
2020-08-30	Haiti	13	8174	0	201
2020-08-31	Haiti	35	8209	0	201
2020-09-01	Haiti	15	8224	0	201
2020-09-02	Haiti	0	8224	0	201
2020-09-03	Haiti	34	8258	5	206
2020-09-04	Haiti	0	8258	0	206
2020-09-05	Haiti	68	8326	6	212
2020-09-06	Haiti	0	8326	0	212
2020-09-07	Haiti	34	8360	2	214
2020-09-08	Haiti	0	8360	0	214
2020-09-09	Haiti	2	8362	0	214
2020-09-10	Haiti	14	8376	0	214
2020-09-11	Haiti	53	8429	1	215
2020-09-12	Haiti	28	8457	1	216
2020-09-13	Haiti	0	8457	0	216
2020-09-14	Haiti	21	8478	3	219
2020-09-15	Haiti	15	8493	0	219
2020-09-16	Haiti	6	8499	0	219
2020-09-17	Haiti	31	8530	1	220
2020-09-18	Haiti	26	8556	0	220
2020-09-19	Haiti	0	8556	0	220
2020-09-20	Haiti	44	8600	1	221
2020-09-21	Haiti	0	8600	0	221
2020-09-22	Haiti	24	8624	0	221
2020-09-23	Haiti	0	8624	0	221
2020-09-24	Haiti	22	8646	4	225
2020-09-25	Haiti	0	8646	0	225
2020-09-26	Haiti	38	8684	2	227
2020-09-27	Haiti	0	8684	0	227
2020-09-28	Haiti	39	8723	0	227
2020-09-29	Haiti	17	8740	0	227
2020-09-30	Haiti	0	8740	0	227
2020-10-01	Haiti	26	8766	2	229
2020-10-02	Haiti	0	8766	0	229
2020-10-03	Haiti	26	8792	0	229
2020-10-04	Haiti	0	8792	0	229
2020-10-05	Haiti	27	8819	0	229
2020-10-06	Haiti	0	8819	0	229
2020-10-07	Haiti	0	8819	0	229
2020-10-08	Haiti	19	8838	0	229
2020-10-09	Haiti	16	8854	1	230
2020-10-10	Haiti	0	8854	0	230
2020-10-11	Haiti	6	8860	0	230
2020-10-12	Haiti	22	8882	0	230
2020-10-13	Haiti	0	8882	0	230
2020-10-14	Haiti	5	8887	0	230
2020-10-15	Haiti	21	8908	1	231
2020-10-16	Haiti	0	8908	0	231
2020-10-17	Haiti	17	8925	0	231
2020-10-18	Haiti	0	8925	0	231
2020-10-19	Haiti	0	8925	0	231
2020-10-20	Haiti	0	8925	0	231
2020-10-21	Haiti	51	8976	0	231
2020-10-22	Haiti	3	8979	0	231
2020-10-23	Haiti	0	8979	0	231
2020-10-24	Haiti	20	8999	0	231
2020-10-25	Haiti	16	9015	0	231
2020-10-26	Haiti	11	9026	1	232
2020-10-27	Haiti	0	9026	0	232
2020-10-28	Haiti	0	9026	0	232
2020-10-29	Haiti	20	9046	0	232
2020-10-30	Haiti	8	9054	0	232
2020-10-31	Haiti	0	9054	0	232
2020-11-01	Haiti	0	9054	0	232
2020-11-02	Haiti	0	9054	0	232
2020-11-03	Haiti	0	9054	0	232
2020-11-04	Haiti	0	9054	0	232
2020-11-05	Haiti	46	9100	0	232
2020-11-06	Haiti	9	9109	0	232
2020-11-07	Haiti	0	9109	0	232
2020-11-08	Haiti	18	9127	0	232
2020-11-09	Haiti	0	9127	0	232
2020-11-10	Haiti	0	9127	0	232
2020-11-11	Haiti	10	9137	0	232
2020-11-12	Haiti	15	9152	0	232
2020-11-13	Haiti	0	9152	0	232
2020-11-14	Haiti	16	9168	0	232
2020-11-15	Haiti	0	9168	0	232
2020-11-16	Haiti	11	9179	0	232
2020-11-17	Haiti	9	9188	0	232
2020-11-18	Haiti	3	9191	0	232
2020-11-19	Haiti	0	9191	0	232
2020-11-20	Haiti	17	9208	0	232
2020-11-21	Haiti	3	9211	0	232
2020-11-22	Haiti	3	9214	0	232
2020-11-23	Haiti	0	9214	0	232
2020-11-24	Haiti	10	9224	0	232
2020-11-25	Haiti	5	9229	0	232
2020-11-26	Haiti	19	9248	0	232
2020-11-27	Haiti	8	9256	0	232
2020-11-28	Haiti	8	9264	0	232
2020-11-29	Haiti	0	9264	0	232
2020-11-30	Haiti	8	9272	0	232
2020-12-01	Haiti	22	9294	1	233
2020-12-02	Haiti	2	9296	0	233
2020-12-03	Haiti	7	9303	0	233
2020-12-04	Haiti	10	9313	0	233
2020-12-05	Haiti	34	9347	0	233
2020-12-06	Haiti	23	9370	0	233
2020-12-07	Haiti	0	9370	0	233
2020-12-08	Haiti	29	9399	0	233
2020-12-09	Haiti	0	9399	0	233
2020-12-10	Haiti	35	9434	0	233
2020-12-11	Haiti	0	9434	0	233
2020-12-12	Haiti	31	9465	0	233
2020-12-13	Haiti	26	9491	0	233
2020-12-14	Haiti	18	9509	1	234
2020-12-15	Haiti	56	9565	0	234
2020-12-16	Haiti	32	9597	0	234
2020-12-17	Haiti	0	9597	0	234
2020-12-18	Haiti	30	9627	0	234
2020-12-19	Haiti	21	9648	0	234
2020-12-20	Haiti	26	9674	0	234
2020-12-21	Haiti	0	9674	0	234
2020-12-22	Haiti	89	9763	0	234
2020-12-23	Haiti	8	9771	1	235
2020-12-24	Haiti	34	9805	0	235
2020-12-25	Haiti	41	9846	0	235
2020-12-26	Haiti	0	9846	0	235
2020-12-27	Haiti	0	9846	0	235
2020-12-28	Haiti	112	9958	1	236
2020-12-29	Haiti	0	9958	0	236
2020-12-30	Haiti	41	9999	0	236
2020-12-31	Haiti	0	9999	0	236
2021-01-01	Haiti	16	10015	0	236
2021-01-02	Haiti	0	10015	0	236
2021-01-03	Haiti	62	10077	0	236
2021-01-04	Haiti	50	10127	0	236
2021-01-05	Haiti	0	10127	0	236
2021-01-06	Haiti	0	10127	0	236
2021-01-07	Haiti	0	10127	0	236
2021-01-08	Haiti	76	10203	0	236
2021-01-09	Haiti	38	10241	1	237
2021-01-10	Haiti	0	10241	0	237
2021-01-11	Haiti	31	10272	1	238
2021-01-12	Haiti	0	10272	0	238
2021-01-13	Haiti	114	10386	0	238
2021-01-14	Haiti	29	10415	0	238
2021-01-15	Haiti	154	10569	0	238
2021-01-16	Haiti	66	10635	0	238
2021-01-17	Haiti	146	10781	2	240
2021-01-18	Haiti	0	10781	0	240
2021-01-19	Haiti	71	10852	0	240
2021-01-20	Haiti	55	10907	0	240
2021-01-21	Haiti	56	10963	0	240
2021-01-22	Haiti	0	10963	0	240
2021-01-23	Haiti	72	11035	3	243
2021-01-24	Haiti	64	11099	0	243
2021-01-25	Haiti	82	11181	0	243
2021-01-26	Haiti	105	11286	0	243
2021-01-27	Haiti	0	11286	0	243
2021-01-28	Haiti	0	11286	0	243
2021-01-29	Haiti	116	11402	1	244
2021-01-30	Haiti	188	11590	1	245
2021-01-31	Haiti	82	11672	0	245
2021-02-01	Haiti	20	11692	0	245
2021-02-02	Haiti	13	11705	0	245
2021-02-03	Haiti	53	11758	0	245
2021-02-04	Haiti	48	11806	1	246
2021-02-05	Haiti	54	11860	0	246
2021-02-06	Haiti	48	11908	0	246
2021-02-07	Haiti	61	11969	0	246
2021-02-08	Haiti	22	11991	0	246
2021-02-09	Haiti	25	12016	0	246
2021-02-10	Haiti	21	12037	0	246
2021-02-11	Haiti	77	12114	1	247
2021-02-12	Haiti	29	12143	0	247
2021-02-13	Haiti	49	12192	0	247
2021-02-14	Haiti	14	12206	0	247
2021-02-15	Haiti	0	12206	0	247
2021-02-16	Haiti	30	12236	0	247
2021-02-17	Haiti	18	12254	0	247
2021-02-18	Haiti	20	12274	0	247
2021-02-19	Haiti	35	12309	0	247
2021-02-20	Haiti	16	12325	0	247
2021-02-21	Haiti	27	12352	0	247
2021-02-22	Haiti	2	12354	1	248
2021-02-23	Haiti	36	12390	0	248
2021-02-24	Haiti	40	12430	1	249
2021-02-25	Haiti	18	12448	0	249
2021-02-26	Haiti	26	12474	1	250
2021-02-27	Haiti	19	12493	0	250
2021-02-28	Haiti	38	12531	0	250
2021-03-01	Haiti	5	12536	0	250
2021-03-02	Haiti	18	12554	0	250
2021-03-03	Haiti	5	12559	0	250
2021-03-04	Haiti	18	12577	0	250
2021-03-05	Haiti	17	12594	0	250
2021-03-06	Haiti	20	12614	0	250
2021-03-07	Haiti	18	12632	0	250
2021-03-08	Haiti	15	12647	0	250
2021-03-09	Haiti	16	12663	0	250
2021-03-10	Haiti	1	12664	0	250
2021-03-11	Haiti	5	12669	0	250
2021-03-12	Haiti	17	12686	1	251
2021-03-13	Haiti	2	12688	0	251
2021-03-14	Haiti	10	12698	0	251
2021-03-15	Haiti	2	12700	0	251
2021-03-16	Haiti	14	12714	0	251
2021-03-17	Haiti	8	12722	0	251
2021-03-18	Haiti	8	12730	0	251
2021-03-19	Haiti	2	12732	0	251
2021-03-20	Haiti	4	12736	0	251
2021-03-21	Haiti	22	12758	0	251
2021-03-22	Haiti	2	12760	0	251
2021-03-23	Haiti	2	12762	0	251
2021-03-24	Haiti	17	12779	0	251
2021-03-25	Haiti	9	12788	0	251
2021-03-26	Haiti	4	12792	0	251
2021-03-27	Haiti	5	12797	0	251
2021-03-28	Haiti	6	12803	0	251
2021-03-29	Haiti	0	12803	0	251
2021-03-30	Haiti	4	12807	0	251
2021-03-31	Haiti	9	12816	0	251
2021-04-01	Haiti	24	12840	0	251
2021-04-02	Haiti	12	12852	0	251
2021-04-03	Haiti	3	12855	0	251
2021-04-04	Haiti	2	12857	0	251
2021-04-05	Haiti	0	12857	0	251
2021-04-06	Haiti	6	12863	0	251
2021-04-07	Haiti	13	12876	0	251
2021-04-08	Haiti	9	12885	0	251
2021-04-09	Haiti	21	12906	0	251
2021-04-10	Haiti	12	12918	0	251
2021-04-11	Haiti	2	12920	0	251
2021-04-12	Haiti	17	12937	0	251
2021-04-13	Haiti	1	12938	0	251
2021-04-14	Haiti	6	12944	0	251
2021-04-15	Haiti	14	12958	0	251
2021-04-16	Haiti	19	12977	1	252
2021-04-17	Haiti	22	12999	1	253
2021-04-18	Haiti	6	13005	0	253
2021-04-19	Haiti	1	13006	0	253
2021-04-20	Haiti	11	13017	1	254
2021-04-21	Haiti	14	13031	0	254
2021-04-22	Haiti	13	13044	0	254
2021-04-23	Haiti	12	13056	0	254
2021-04-24	Haiti	22	13078	0	254
2021-04-25	Haiti	16	13094	0	254
2021-04-26	Haiti	2	13096	0	254
2021-04-27	Haiti	5	13101	0	254
2021-04-28	Haiti	18	13119	0	254
2021-04-29	Haiti	16	13135	3	257
2021-04-30	Haiti	14	13149	3	260
2021-05-01	Haiti	15	13164	3	263
2021-05-02	Haiti	6	13170	1	264
2021-05-03	Haiti	9	13179	0	264
2021-05-04	Haiti	14	13193	2	266
2021-05-05	Haiti	17	13210	0	266
2021-05-06	Haiti	17	13227	0	266
2021-05-07	Haiti	18	13245	2	268
2021-05-08	Haiti	10	13255	0	268
2021-05-09	Haiti	12	13267	1	269
2021-05-10	Haiti	1	13268	0	269
2021-05-11	Haiti	37	13305	2	271
2021-05-12	Haiti	48	13353	0	271
2021-05-13	Haiti	40	13393	0	271
2021-05-14	Haiti	67	13460	0	271
2021-05-15	Haiti	60	13520	3	274
2021-05-16	Haiti	78	13598	2	276
2021-05-17	Haiti	26	13624	0	276
2021-05-18	Haiti	44	13668	1	277
2021-05-19	Haiti	67	13735	3	280
2021-05-20	Haiti	108	13843	3	283
2021-05-21	Haiti	63	13906	5	288
2021-05-22	Haiti	131	14037	4	292
2021-05-23	Haiti	91	14128	10	302
2021-05-24	Haiti	130	14258	5	307
2021-05-25	Haiti	93	14351	2	309
2021-05-26	Haiti	102	14453	2	311
2021-05-27	Haiti	112	14565	6	317
2021-05-28	Haiti	146	14711	2	319
2021-05-29	Haiti	220	14931	2	321
2021-05-30	Haiti	114	15045	0	321
2021-05-31	Haiti	78	15123	0	321
2021-06-01	Haiti	159	15282	2	323
2021-06-02	Haiti	153	15435	2	325
2021-06-03	Haiti	169	15604	3	328
2021-06-04	Haiti	150	15754	2	330
2021-06-05	Haiti	141	15895	3	333
2021-06-06	Haiti	106	16001	9	342
2021-06-07	Haiti	78	16079	4	346
2021-06-08	Haiti	127	16206	3	349
2021-06-09	Haiti	150	16356	3	352
2021-06-10	Haiti	205	16561	3	355
2021-06-11	Haiti	101	16662	3	358
2021-06-12	Haiti	113	16775	2	360
2021-06-13	Haiti	84	16859	1	361
2021-06-14	Haiti	107	16966	4	365
2021-06-15	Haiti	82	17048	4	369
2021-06-16	Haiti	191	17239	4	373
2021-06-17	Haiti	132	17371	12	385
2021-06-18	Haiti	232	17603	3	388
2021-06-19	Haiti	107	17710	5	393
2021-06-20	Haiti	192	17902	5	398
2021-06-21	Haiti	61	17963	2	400
2021-06-22	Haiti	110	18073	4	404
2021-06-23	Haiti	139	18212	9	413
2021-06-24	Haiti	129	18341	2	415
2021-06-25	Haiti	119	18460	5	420
2021-06-26	Haiti	102	18562	5	425
2021-06-27	Haiti	96	18658	12	437
2021-06-28	Haiti	7	18665	1	438
2021-06-29	Haiti	72	18737	5	443
2021-06-30	Haiti	107	18844	4	447
2021-07-01	Haiti	108	18952	4	451
2021-07-02	Haiti	101	19053	5	456
2021-07-03	Haiti	54	19107	6	462
2021-07-04	Haiti	65	19172	5	467
2021-07-05	Haiti	48	19220	4	471
2021-07-06	Haiti	75	19295	11	482
2021-07-07	Haiti	79	19374	5	487
2021-07-08	Haiti	53	19427	4	491
2021-07-09	Haiti	30	19457	5	496
2021-07-10	Haiti	55	19512	5	501
2021-07-11	Haiti	35	19547	7	508
2021-07-12	Haiti	16	19563	2	510
2021-07-13	Haiti	64	19627	2	512
2021-07-14	Haiti	55	19682	4	516
2021-07-15	Haiti	40	19722	3	519
2021-07-16	Haiti	40	19762	4	523
2021-07-17	Haiti	21	19783	3	526
2021-07-18	Haiti	28	19811	0	526
2021-07-19	Haiti	6	19817	1	527
2021-07-20	Haiti	59	19876	1	528
2021-07-21	Haiti	42	19918	7	535
2021-07-22	Haiti	82	20000	2	537
2021-07-23	Haiti	68	20068	6	543
2021-07-24	Haiti	9	20077	2	545
2021-07-25	Haiti	39	20116	7	552
2021-07-26	Haiti	9	20125	0	552
2021-07-27	Haiti	32	20157	3	555
2021-07-28	Haiti	46	20203	3	558
2021-07-29	Haiti	42	20245	0	558
2021-07-30	Haiti	62	20307	2	560
2021-07-31	Haiti	19	20326	3	563
2021-08-01	Haiti	19	20345	3	566
2021-08-02	Haiti	18	20363	0	566
2021-08-03	Haiti	26	20389	3	569
2021-08-04	Haiti	44	20433	3	572
2021-08-05	Haiti	44	20477	3	575
2021-08-06	Haiti	30	20507	1	576
2021-08-07	Haiti	34	20541	0	576
2021-08-08	Haiti	15	20556	0	576
2021-08-09	Haiti	6	20562	0	576
2021-08-10	Haiti	23	20585	3	579
2021-08-11	Haiti	37	20622	0	579
2021-08-12	Haiti	36	20658	1	580
2021-08-13	Haiti	31	20689	2	582
2021-08-14	Haiti	16	20705	1	583
2021-08-15	Haiti	14	20719	0	583
2021-08-16	Haiti	13	20732	0	583
2021-08-17	Haiti	14	20746	0	583
2021-08-18	Haiti	22	20768	1	584
2021-08-19	Haiti	35	20803	0	584
2021-08-20	Haiti	0	20803	0	584
2021-08-21	Haiti	42	20845	0	584
2021-08-22	Haiti	5	20850	0	584
2021-08-23	Haiti	20	20870	0	584
2021-08-24	Haiti	26	20896	2	586
2021-08-25	Haiti	20	20916	0	586
2021-08-26	Haiti	15	20931	0	586
2021-08-27	Haiti	10	20941	0	586
2021-08-28	Haiti	21	20962	0	586
2021-08-29	Haiti	15	20977	0	586
2021-08-30	Haiti	40	21017	0	586
2021-08-31	Haiti	30	21047	0	586
2021-09-01	Haiti	22	21069	2	588
2021-09-02	Haiti	25	21094	0	588
2021-09-03	Haiti	30	21124	0	588
2021-09-04	Haiti	15	21139	0	588
2021-09-05	Haiti	23	21162	0	588
2021-09-06	Haiti	16	21178	3	591
2021-09-07	Haiti	14	21192	4	595
2021-09-08	Haiti	27	21219	1	596
2021-09-09	Haiti	25	21244	0	596
2021-09-10	Haiti	27	21271	0	596
2021-09-11	Haiti	28	21299	0	596
2021-09-12	Haiti	19	21318	0	596
2021-09-13	Haiti	12	21330	0	596
2021-09-14	Haiti	0	21330	0	596
2021-09-15	Haiti	0	21330	0	596
2021-09-16	Haiti	0	21330	0	596
2021-09-17	Haiti	0	21330	0	596
2021-09-18	Haiti	156	21486	11	607
2021-09-19	Haiti	22	21508	0	607
2021-09-20	Haiti	32	21540	3	610
2021-09-21	Haiti	43	21583	0	610
2021-09-22	Haiti	64	21647	0	610
2021-09-23	Haiti	53	21700	0	610
2021-09-24	Haiti	61	21761	1	611
2021-09-25	Haiti	112	21873	0	611
2021-09-26	Haiti	43	21916	0	611
2021-09-27	Haiti	56	21972	4	615
2021-09-28	Haiti	69	22041	5	620
2021-09-29	Haiti	84	22125	2	622
2021-09-30	Haiti	48	22173	4	626
2021-10-01	Haiti	100	22273	3	629
2021-10-02	Haiti	81	22354	5	634
2021-10-03	Haiti	28	22382	2	636
2021-10-04	Haiti	65	22447	5	641
2021-10-05	Haiti	79	22526	0	641
2021-10-06	Haiti	88	22614	2	643
2021-10-07	Haiti	61	22675	4	647
2021-10-08	Haiti	56	22731	2	649
2021-10-09	Haiti	96	22827	0	649
2021-10-10	Haiti	84	22911	5	654
2021-10-11	Haiti	22	22933	3	657
2021-10-12	Haiti	109	23042	0	657
2021-10-13	Haiti	118	23160	1	658
2021-10-14	Haiti	81	23241	0	658
2021-10-15	Haiti	83	23324	0	658
2021-10-16	Haiti	82	23406	0	658
2021-10-17	Haiti	40	23446	0	658
2021-10-18	Haiti	44	23490	0	658
2021-10-19	Haiti	79	23569	2	660
2021-10-20	Haiti	50	23619	2	662
2021-10-21	Haiti	107	23726	0	662
2021-10-22	Haiti	47	23773	0	662
2021-10-23	Haiti	90	23863	0	662
2021-10-24	Haiti	46	23909	4	666
2021-10-25	Haiti	18	23927	2	668
2021-10-26	Haiti	33	23960	3	671
2021-10-27	Haiti	21	23981	4	675
2021-10-28	Haiti	23	24004	2	677
2021-10-29	Haiti	28	24032	2	679
2021-10-30	Haiti	41	24073	6	685
2021-10-31	Haiti	18	24091	1	686
2021-11-01	Haiti	13	24104	6	692
2021-11-02	Haiti	6	24110	0	692
2021-11-03	Haiti	18	24128	6	698
2021-11-04	Haiti	105	24233	4	702
2021-11-05	Haiti	53	24286	0	702
2021-11-06	Haiti	73	24359	3	705
2021-11-07	Haiti	24	24383	0	705
2021-11-08	Haiti	102	24485	3	708
2021-11-09	Haiti	58	24543	0	708
2021-11-10	Haiti	56	24599	0	708
2021-11-11	Haiti	36	24635	0	708
2021-11-12	Haiti	59	24694	3	711
2021-11-13	Haiti	16	24710	0	711
2021-11-14	Haiti	58	24768	0	711
2021-11-15	Haiti	51	24819	4	715
2021-11-16	Haiti	64	24883	4	719
2021-11-17	Haiti	53	24936	0	719
2021-11-18	Haiti	14	24950	0	719
2021-11-19	Haiti	24	24974	4	723
2021-11-20	Haiti	0	24974	0	723
2021-11-21	Haiti	42	25016	2	725
2021-11-22	Haiti	11	25027	2	727
2021-11-23	Haiti	12	25039	2	729
2021-11-24	Haiti	23	25062	0	729
2021-11-25	Haiti	84	25146	7	736
2021-11-26	Haiti	29	25175	2	738
2021-11-27	Haiti	27	25202	0	738
2021-11-28	Haiti	63	25265	0	738
2021-11-29	Haiti	31	25296	0	738
2021-11-30	Haiti	55	25351	8	746
2021-12-01	Haiti	112	25463	1	747
2021-12-02	Haiti	0	25463	0	747
2021-12-03	Haiti	115	25578	0	747
2021-12-04	Haiti	60	25638	3	750
2021-12-05	Haiti	36	25674	0	750
2021-12-06	Haiti	17	25691	4	754
2021-12-07	Haiti	14	25705	0	754
2021-12-08	Haiti	39	25744	4	758
2021-12-09	Haiti	14	25758	3	761
2021-12-10	Haiti	36	25794	0	761
2021-12-11	Haiti	59	25853	1	762
2021-12-12	Haiti	12	25865	0	762
2021-12-13	Haiti	14	25879	0	762
2021-12-14	Haiti	14	25893	0	762
2021-12-15	Haiti	14	25907	3	765
2021-12-16	Haiti	10	25917	0	765
2021-12-17	Haiti	3	25920	0	765
2021-12-18	Haiti	3	25923	0	765
2021-12-19	Haiti	11	25934	0	765
2021-12-20	Haiti	7	25941	0	765
2021-12-21	Haiti	4	25945	0	765
2021-12-22	Haiti	0	25945	0	765
2021-12-23	Haiti	0	25945	0	765
2021-12-24	Haiti	27	25972	1	766
2021-12-25	Haiti	2	25974	0	766
2021-12-26	Haiti	0	25974	0	766
2021-12-27	Haiti	11	25985	0	766
2021-12-28	Haiti	11	25996	0	766
2021-12-29	Haiti	28	26024	0	766
2021-12-30	Haiti	32	26056	0	766
2021-12-31	Haiti	113	26169	7	773
2022-01-01	Haiti	44	26213	0	773
2022-01-02	Haiti	42	26255	0	773
2022-01-03	Haiti	4	26259	1	774
2022-01-04	Haiti	0	26259	0	774
2022-01-05	Haiti	45	26304	0	774
2022-01-06	Haiti	102	26406	6	780
2022-01-07	Haiti	103	26509	0	780
2022-01-08	Haiti	145	26654	0	780
2022-01-09	Haiti	153	26807	0	780
2022-01-10	Haiti	193	27000	0	780
2022-01-11	Haiti	82	27082	0	780
2022-01-12	Haiti	236	27318	0	780
2022-01-13	Haiti	172	27490	0	780
2022-01-14	Haiti	129	27619	0	780
2022-01-15	Haiti	200	27819	0	780
2022-01-16	Haiti	154	27973	0	780
2022-01-17	Haiti	57	28030	0	780
2022-01-18	Haiti	87	28117	0	780
2022-01-19	Haiti	133	28250	0	780
2022-01-20	Haiti	102	28352	3	783
2022-01-21	Haiti	119	28471	0	783
2022-01-22	Haiti	90	28561	0	783
2022-01-23	Haiti	148	28709	0	783
2022-01-24	Haiti	34	28743	0	783
2022-01-25	Haiti	132	28875	1	784
2022-01-26	Haiti	178	29053	0	784
2022-01-27	Haiti	70	29123	0	784
2022-01-28	Haiti	94	29217	2	786
2022-01-29	Haiti	106	29323	6	792
2022-01-30	Haiti	121	29444	7	799
2022-01-31	Haiti	33	29477	5	804
2022-02-01	Haiti	72	29549	0	804
2022-02-02	Haiti	0	29549	0	804
2022-02-03	Haiti	166	29715	0	804
2022-02-04	Haiti	64	29779	0	804
2022-02-05	Haiti	53	29832	0	804
2022-02-06	Haiti	16	29848	0	804
2022-02-07	Haiti	31	29879	2	806
2022-02-08	Haiti	9	29888	0	806
2022-02-09	Haiti	19	29907	1	807
2022-02-10	Haiti	0	29907	0	807
2022-02-11	Haiti	0	29907	0	807
2022-02-12	Haiti	148	30055	2	809
2022-02-13	Haiti	0	30055	0	809
2022-02-14	Haiti	47	30102	0	809
2022-02-15	Haiti	19	30121	0	809
2022-02-16	Haiti	41	30162	5	814
2022-02-17	Haiti	46	30208	5	819
2022-02-18	Haiti	18	30226	0	819
2022-02-19	Haiti	34	30260	0	819
2022-02-20	Haiti	13	30273	0	819
2022-02-21	Haiti	14	30287	0	819
2022-02-22	Haiti	12	30299	1	820
2022-02-23	Haiti	15	30314	0	820
2022-02-24	Haiti	22	30336	0	820
2022-02-25	Haiti	4	30340	0	820
2022-02-26	Haiti	2	30342	0	820
2022-02-27	Haiti	0	30342	0	820
2022-02-28	Haiti	8	30350	0	820
2022-03-01	Haiti	3	30353	0	820
2022-03-02	Haiti	22	30375	0	820
2022-03-03	Haiti	7	30382	0	820
2022-03-04	Haiti	3	30385	3	823
2022-03-05	Haiti	15	30400	2	825
2022-03-06	Haiti	30	30430	2	827
2022-03-07	Haiti	0	30430	0	827
2022-03-08	Haiti	2	30432	0	827
2022-03-09	Haiti	1	30433	0	827
2022-03-10	Haiti	5	30438	0	827
2022-03-11	Haiti	8	30446	0	827
2022-03-12	Haiti	15	30461	0	827
2022-03-13	Haiti	12	30473	0	827
2022-03-14	Haiti	0	30473	0	827
2022-03-15	Haiti	5	30478	0	827
2022-03-16	Haiti	9	30487	0	827
2022-03-17	Haiti	1	30488	0	827
2022-03-18	Haiti	6	30494	0	827
2022-03-19	Haiti	2	30496	0	827
2022-03-20	Haiti	13	30509	0	827
2022-03-21	Haiti	2	30511	0	827
2022-03-22	Haiti	0	30511	0	827
2022-03-23	Haiti	4	30515	0	827
2022-03-24	Haiti	7	30522	2	829
2022-03-25	Haiti	6	30528	4	833
2022-03-26	Haiti	0	30528	0	833
2022-03-27	Haiti	0	30528	0	833
2022-03-28	Haiti	17	30545	0	833
2022-03-29	Haiti	0	30545	0	833
2022-03-30	Haiti	0	30545	0	833
2022-03-31	Haiti	18	30563	0	833
2022-04-01	Haiti	4	30567	0	833
2022-04-02	Haiti	4	30571	0	833
2022-04-03	Haiti	4	30575	0	833
2022-04-04	Haiti	0	30575	0	833
2022-04-05	Haiti	1	30576	1	834
2022-04-06	Haiti	2	30578	0	834
2022-04-07	Haiti	0	30578	0	834
2022-04-08	Haiti	7	30585	1	835
2022-04-09	Haiti	1	30586	0	835
2022-04-10	Haiti	0	30586	0	835
2022-04-11	Haiti	1	30587	0	835
2022-04-12	Haiti	7	30594	0	835
2022-04-13	Haiti	16	30610	0	835
2022-04-14	Haiti	2	30612	0	835
2022-04-15	Haiti	3	30615	0	835
2022-04-16	Haiti	8	30623	0	835
2022-04-17	Haiti	17	30640	0	835
2022-04-18	Haiti	3	30643	0	835
2022-04-19	Haiti	5	30648	0	835
2022-04-20	Haiti	1	30649	0	835
2022-04-21	Haiti	1	30650	0	835
2022-04-22	Haiti	5	30655	0	835
2022-04-23	Haiti	4	30659	0	835
2022-04-24	Haiti	0	30659	0	835
2022-04-25	Haiti	31	30690	0	835
2022-04-26	Haiti	0	30690	0	835
2022-04-27	Haiti	7	30697	0	835
2022-04-28	Haiti	2	30699	0	835
2022-04-29	Haiti	3	30702	0	835
2022-04-30	Haiti	1	30703	0	835
2022-05-01	Haiti	1	30704	0	835
2022-05-02	Haiti	1	30705	0	835
2022-05-03	Haiti	2	30707	0	835
2022-05-04	Haiti	0	30707	0	835
2022-05-05	Haiti	0	30707	0	835
2022-05-06	Haiti	0	30707	0	835
2022-05-07	Haiti	5	30712	0	835
2022-05-08	Haiti	1	30713	0	835
2022-05-09	Haiti	0	30713	0	835
2022-05-10	Haiti	0	30713	0	835
2022-05-11	Haiti	12	30725	0	835
2022-05-12	Haiti	5	30730	0	835
2022-05-13	Haiti	4	30734	0	835
2022-05-14	Haiti	6	30740	0	835
2022-05-15	Haiti	6	30746	0	835
2022-05-16	Haiti	8	30754	0	835
2022-05-17	Haiti	6	30760	0	835
2022-05-18	Haiti	11	30771	0	835
2022-05-19	Haiti	10	30781	0	835
2022-05-20	Haiti	0	30781	0	835
2022-05-21	Haiti	8	30789	0	835
2022-05-22	Haiti	0	30789	0	835
2022-05-23	Haiti	14	30803	0	835
2022-05-24	Haiti	2	30805	0	835
2022-05-25	Haiti	13	30818	0	835
2022-05-26	Haiti	0	30818	0	835
2022-05-27	Haiti	0	30818	0	835
2022-05-28	Haiti	0	30818	0	835
2022-05-29	Haiti	0	30818	0	835
2022-05-30	Haiti	0	30818	0	835
2022-05-31	Haiti	74	30892	0	835
2022-06-01	Haiti	13	30905	0	835
2022-06-02	Haiti	19	30924	0	835
2022-06-03	Haiti	16	30940	0	835
2022-06-04	Haiti	12	30952	0	835
2022-06-05	Haiti	11	30963	0	835
2022-06-06	Haiti	7	30970	0	835
2022-06-07	Haiti	15	30985	2	837
2022-06-08	Haiti	19	31004	0	837
2022-06-09	Haiti	21	31025	0	837
2022-06-10	Haiti	9	31034	0	837
2022-06-11	Haiti	20	31054	0	837
2022-06-12	Haiti	21	31075	0	837
2022-06-13	Haiti	17	31092	0	837
2022-06-14	Haiti	23	31115	0	837
2022-06-15	Haiti	18	31133	0	837
2022-06-16	Haiti	30	31163	0	837
2022-06-17	Haiti	32	31195	0	837
2022-06-18	Haiti	5	31200	0	837
2022-06-19	Haiti	26	31226	0	837
2022-06-20	Haiti	16	31242	0	837
2022-06-21	Haiti	6	31248	0	837
2022-06-22	Haiti	53	31301	0	837
2022-06-23	Haiti	54	31355	0	837
2022-06-24	Haiti	55	31410	0	837
2022-06-25	Haiti	60	31470	0	837
2022-06-26	Haiti	0	31470	0	837
2022-06-27	Haiti	80	31550	0	837
2022-06-28	Haiti	53	31603	0	837
2022-06-29	Haiti	53	31656	0	837
2022-06-30	Haiti	21	31677	0	837
2022-07-01	Haiti	26	31703	0	837
2022-07-02	Haiti	0	31703	0	837
2022-07-03	Haiti	0	31703	0	837
2022-07-04	Haiti	0	31703	0	837
2022-07-05	Haiti	0	31703	0	837
2022-07-06	Haiti	0	31703	0	837
2022-07-07	Haiti	0	31703	0	837
2022-07-08	Haiti	0	31703	0	837
2020-01-03	Holy See	0	0	0	0
2020-01-04	Holy See	0	0	0	0
2020-01-05	Holy See	0	0	0	0
2020-01-06	Holy See	0	0	0	0
2020-01-07	Holy See	0	0	0	0
2020-01-08	Holy See	0	0	0	0
2020-01-09	Holy See	0	0	0	0
2020-01-10	Holy See	0	0	0	0
2020-01-11	Holy See	0	0	0	0
2020-01-12	Holy See	0	0	0	0
2020-01-13	Holy See	0	0	0	0
2020-01-14	Holy See	0	0	0	0
2020-01-15	Holy See	0	0	0	0
2020-01-16	Holy See	0	0	0	0
2020-01-17	Holy See	0	0	0	0
2020-01-18	Holy See	0	0	0	0
2020-01-19	Holy See	0	0	0	0
2020-01-20	Holy See	0	0	0	0
2020-01-21	Holy See	0	0	0	0
2020-01-22	Holy See	0	0	0	0
2020-01-23	Holy See	0	0	0	0
2020-01-24	Holy See	0	0	0	0
2020-01-25	Holy See	0	0	0	0
2020-01-26	Holy See	0	0	0	0
2020-01-27	Holy See	0	0	0	0
2020-01-28	Holy See	0	0	0	0
2020-01-29	Holy See	0	0	0	0
2020-01-30	Holy See	0	0	0	0
2020-01-31	Holy See	0	0	0	0
2020-02-01	Holy See	0	0	0	0
2020-02-02	Holy See	0	0	0	0
2020-02-03	Holy See	0	0	0	0
2020-02-04	Holy See	0	0	0	0
2020-02-05	Holy See	0	0	0	0
2020-02-06	Holy See	0	0	0	0
2020-02-07	Holy See	0	0	0	0
2020-02-08	Holy See	0	0	0	0
2020-02-09	Holy See	0	0	0	0
2020-02-10	Holy See	0	0	0	0
2020-02-11	Holy See	0	0	0	0
2020-02-12	Holy See	0	0	0	0
2020-02-13	Holy See	0	0	0	0
2020-02-14	Holy See	0	0	0	0
2020-02-15	Holy See	0	0	0	0
2020-02-16	Holy See	0	0	0	0
2020-02-17	Holy See	0	0	0	0
2020-02-18	Holy See	0	0	0	0
2020-02-19	Holy See	0	0	0	0
2020-02-20	Holy See	0	0	0	0
2020-02-21	Holy See	0	0	0	0
2020-02-22	Holy See	0	0	0	0
2020-02-23	Holy See	0	0	0	0
2020-02-24	Holy See	0	0	0	0
2020-02-25	Holy See	0	0	0	0
2020-02-26	Holy See	0	0	0	0
2020-02-27	Holy See	0	0	0	0
2020-02-28	Holy See	0	0	0	0
2020-02-29	Holy See	0	0	0	0
2020-03-01	Holy See	0	0	0	0
2020-03-02	Holy See	0	0	0	0
2020-03-03	Holy See	0	0	0	0
2020-03-04	Holy See	0	0	0	0
2020-03-05	Holy See	0	0	0	0
2020-03-06	Holy See	0	0	0	0
2020-03-07	Holy See	1	1	0	0
2020-03-08	Holy See	0	1	0	0
2020-03-09	Holy See	0	1	0	0
2020-03-10	Holy See	0	1	0	0
2020-03-11	Holy See	0	1	0	0
2020-03-12	Holy See	0	1	0	0
2020-03-13	Holy See	0	1	0	0
2020-03-14	Holy See	0	1	0	0
2020-03-15	Holy See	0	1	0	0
2020-03-16	Holy See	0	1	0	0
2020-03-17	Holy See	0	1	0	0
2020-03-18	Holy See	0	1	0	0
2020-03-19	Holy See	0	1	0	0
2020-03-20	Holy See	0	1	0	0
2020-03-21	Holy See	0	1	0	0
2020-03-22	Holy See	0	1	0	0
2020-03-23	Holy See	0	1	0	0
2020-03-24	Holy See	0	1	0	0
2020-03-25	Holy See	0	1	0	0
2020-03-26	Holy See	3	4	0	0
2020-03-27	Holy See	0	4	0	0
2020-03-28	Holy See	0	4	0	0
2020-03-29	Holy See	0	4	0	0
2020-03-30	Holy See	2	6	0	0
2020-03-31	Holy See	0	6	0	0
2020-04-01	Holy See	0	6	0	0
2020-04-02	Holy See	0	6	0	0
2020-04-03	Holy See	1	7	0	0
2020-04-04	Holy See	0	7	0	0
2020-04-05	Holy See	0	7	0	0
2020-04-06	Holy See	0	7	0	0
2020-04-07	Holy See	0	7	0	0
2020-04-08	Holy See	0	7	0	0
2020-04-09	Holy See	1	8	0	0
2020-04-10	Holy See	0	8	0	0
2020-04-11	Holy See	0	8	0	0
2020-04-12	Holy See	0	8	0	0
2020-04-13	Holy See	0	8	0	0
2020-04-14	Holy See	0	8	0	0
2020-04-15	Holy See	0	8	0	0
2020-04-16	Holy See	0	8	0	0
2020-04-17	Holy See	0	8	0	0
2020-04-18	Holy See	0	8	0	0
2020-04-19	Holy See	0	8	0	0
2020-04-20	Holy See	0	8	0	0
2020-04-21	Holy See	1	9	0	0
2020-04-22	Holy See	0	9	0	0
2020-04-23	Holy See	0	9	0	0
2020-04-24	Holy See	0	9	0	0
2020-04-25	Holy See	0	9	0	0
2020-04-26	Holy See	0	9	0	0
2020-04-27	Holy See	0	9	0	0
2020-04-28	Holy See	0	9	0	0
2020-04-29	Holy See	1	10	0	0
2020-04-30	Holy See	0	10	0	0
2020-05-01	Holy See	1	11	0	0
2020-05-02	Holy See	0	11	0	0
2020-05-03	Holy See	0	11	0	0
2020-05-04	Holy See	0	11	0	0
2020-05-05	Holy See	0	11	0	0
2020-05-06	Holy See	0	11	0	0
2020-05-07	Holy See	1	12	0	0
2020-05-08	Holy See	0	12	0	0
2020-05-09	Holy See	0	12	0	0
2020-05-10	Holy See	0	12	0	0
2020-05-11	Holy See	0	12	0	0
2020-05-12	Holy See	0	12	0	0
2020-05-13	Holy See	0	12	0	0
2020-05-14	Holy See	0	12	0	0
2020-05-15	Holy See	0	12	0	0
2020-05-16	Holy See	0	12	0	0
2020-05-17	Holy See	0	12	0	0
2020-05-18	Holy See	0	12	0	0
2020-05-19	Holy See	0	12	0	0
2020-05-20	Holy See	0	12	0	0
2020-05-21	Holy See	0	12	0	0
2020-05-22	Holy See	0	12	0	0
2020-05-23	Holy See	0	12	0	0
2020-05-24	Holy See	0	12	0	0
2020-05-25	Holy See	0	12	0	0
2020-05-26	Holy See	0	12	0	0
2020-05-27	Holy See	0	12	0	0
2020-05-28	Holy See	0	12	0	0
2020-05-29	Holy See	0	12	0	0
2020-05-30	Holy See	0	12	0	0
2020-05-31	Holy See	0	12	0	0
2020-06-01	Holy See	0	12	0	0
2020-06-02	Holy See	0	12	0	0
2020-06-03	Holy See	0	12	0	0
2020-06-04	Holy See	0	12	0	0
2020-06-05	Holy See	0	12	0	0
2020-06-06	Holy See	0	12	0	0
2020-06-07	Holy See	0	12	0	0
2020-06-08	Holy See	0	12	0	0
2020-06-09	Holy See	0	12	0	0
2020-06-10	Holy See	0	12	0	0
2020-06-11	Holy See	0	12	0	0
2020-06-12	Holy See	0	12	0	0
2020-06-13	Holy See	0	12	0	0
2020-06-14	Holy See	0	12	0	0
2020-06-15	Holy See	0	12	0	0
2020-06-16	Holy See	0	12	0	0
2020-06-17	Holy See	0	12	0	0
2020-06-18	Holy See	0	12	0	0
2020-06-19	Holy See	0	12	0	0
2020-06-20	Holy See	0	12	0	0
2020-06-21	Holy See	0	12	0	0
2020-06-22	Holy See	0	12	0	0
2020-06-23	Holy See	0	12	0	0
2020-06-24	Holy See	0	12	0	0
2020-06-25	Holy See	0	12	0	0
2020-06-26	Holy See	0	12	0	0
2020-06-27	Holy See	0	12	0	0
2020-06-28	Holy See	0	12	0	0
2020-06-29	Holy See	0	12	0	0
2020-06-30	Holy See	0	12	0	0
2020-07-01	Holy See	0	12	0	0
2020-07-02	Holy See	0	12	0	0
2020-07-03	Holy See	0	12	0	0
2020-07-04	Holy See	0	12	0	0
2020-07-05	Holy See	0	12	0	0
2020-07-06	Holy See	0	12	0	0
2020-07-07	Holy See	0	12	0	0
2020-07-08	Holy See	0	12	0	0
2020-07-09	Holy See	0	12	0	0
2020-07-10	Holy See	0	12	0	0
2020-07-11	Holy See	0	12	0	0
2020-07-12	Holy See	0	12	0	0
2020-07-13	Holy See	0	12	0	0
2020-07-14	Holy See	0	12	0	0
2020-07-15	Holy See	0	12	0	0
2020-07-16	Holy See	0	12	0	0
2020-07-17	Holy See	0	12	0	0
2020-07-18	Holy See	0	12	0	0
2020-07-19	Holy See	0	12	0	0
2020-07-20	Holy See	0	12	0	0
2020-07-21	Holy See	0	12	0	0
2020-07-22	Holy See	0	12	0	0
2020-07-23	Holy See	0	12	0	0
2020-07-24	Holy See	0	12	0	0
2020-07-25	Holy See	0	12	0	0
2020-07-26	Holy See	0	12	0	0
2020-07-27	Holy See	0	12	0	0
2020-07-28	Holy See	0	12	0	0
2020-07-29	Holy See	0	12	0	0
2020-07-30	Holy See	0	12	0	0
2020-07-31	Holy See	0	12	0	0
2020-08-01	Holy See	0	12	0	0
2020-08-02	Holy See	0	12	0	0
2020-08-03	Holy See	0	12	0	0
2020-08-04	Holy See	0	12	0	0
2020-08-05	Holy See	0	12	0	0
2020-08-06	Holy See	0	12	0	0
2020-08-07	Holy See	0	12	0	0
2020-08-08	Holy See	0	12	0	0
2020-08-09	Holy See	0	12	0	0
2020-08-10	Holy See	0	12	0	0
2020-08-11	Holy See	0	12	0	0
2020-08-12	Holy See	0	12	0	0
2020-08-13	Holy See	0	12	0	0
2020-08-14	Holy See	0	12	0	0
2020-08-15	Holy See	0	12	0	0
2020-08-16	Holy See	0	12	0	0
2020-08-17	Holy See	0	12	0	0
2020-08-18	Holy See	0	12	0	0
2020-08-19	Holy See	0	12	0	0
2020-08-20	Holy See	0	12	0	0
2020-08-21	Holy See	0	12	0	0
2020-08-22	Holy See	0	12	0	0
2020-08-23	Holy See	0	12	0	0
2020-08-24	Holy See	0	12	0	0
2020-08-25	Holy See	0	12	0	0
2020-08-26	Holy See	0	12	0	0
2020-08-27	Holy See	0	12	0	0
2020-08-28	Holy See	0	12	0	0
2020-08-29	Holy See	0	12	0	0
2020-08-30	Holy See	0	12	0	0
2020-08-31	Holy See	0	12	0	0
2020-09-01	Holy See	0	12	0	0
2020-09-02	Holy See	0	12	0	0
2020-09-03	Holy See	0	12	0	0
2020-09-04	Holy See	0	12	0	0
2020-09-05	Holy See	0	12	0	0
2020-09-06	Holy See	0	12	0	0
2020-09-07	Holy See	0	12	0	0
2020-09-08	Holy See	0	12	0	0
2020-09-09	Holy See	0	12	0	0
2020-09-10	Holy See	0	12	0	0
2020-09-11	Holy See	0	12	0	0
2020-09-12	Holy See	0	12	0	0
2020-09-13	Holy See	0	12	0	0
2020-09-14	Holy See	0	12	0	0
2020-09-15	Holy See	0	12	0	0
2020-09-16	Holy See	0	12	0	0
2020-09-17	Holy See	0	12	0	0
2020-09-18	Holy See	0	12	0	0
2020-09-19	Holy See	0	12	0	0
2020-09-20	Holy See	0	12	0	0
2020-09-21	Holy See	0	12	0	0
2020-09-22	Holy See	0	12	0	0
2020-09-23	Holy See	0	12	0	0
2020-09-24	Holy See	0	12	0	0
2020-09-25	Holy See	0	12	0	0
2020-09-26	Holy See	0	12	0	0
2020-09-27	Holy See	0	12	0	0
2020-09-28	Holy See	0	12	0	0
2020-09-29	Holy See	0	12	0	0
2020-09-30	Holy See	0	12	0	0
2020-10-01	Holy See	0	12	0	0
2020-10-02	Holy See	0	12	0	0
2020-10-03	Holy See	0	12	0	0
2020-10-04	Holy See	0	12	0	0
2020-10-05	Holy See	0	12	0	0
2020-10-06	Holy See	0	12	0	0
2020-10-07	Holy See	0	12	0	0
2020-10-08	Holy See	0	12	0	0
2020-10-09	Holy See	0	12	0	0
2020-10-10	Holy See	0	12	0	0
2020-10-11	Holy See	0	12	0	0
2020-10-12	Holy See	0	12	0	0
2020-10-13	Holy See	7	19	0	0
2020-10-14	Holy See	0	19	0	0
2020-10-15	Holy See	0	19	0	0
2020-10-16	Holy See	7	26	0	0
2020-10-17	Holy See	0	26	0	0
2020-10-18	Holy See	0	26	0	0
2020-10-19	Holy See	0	26	0	0
2020-10-20	Holy See	0	26	0	0
2020-10-21	Holy See	0	26	0	0
2020-10-22	Holy See	0	26	0	0
2020-10-23	Holy See	0	26	0	0
2020-10-24	Holy See	0	26	0	0
2020-10-25	Holy See	0	26	0	0
2020-10-26	Holy See	0	26	0	0
2020-10-27	Holy See	0	26	0	0
2020-10-28	Holy See	0	26	0	0
2020-10-29	Holy See	0	26	0	0
2020-10-30	Holy See	0	26	0	0
2020-10-31	Holy See	0	26	0	0
2020-11-01	Holy See	0	26	0	0
2020-11-02	Holy See	0	26	0	0
2020-11-03	Holy See	0	26	0	0
2020-11-04	Holy See	0	26	0	0
2020-11-05	Holy See	0	26	0	0
2020-11-06	Holy See	0	26	0	0
2020-11-07	Holy See	0	26	0	0
2020-11-08	Holy See	0	26	0	0
2020-11-09	Holy See	0	26	0	0
2020-11-10	Holy See	0	26	0	0
2020-11-11	Holy See	0	26	0	0
2020-11-12	Holy See	0	26	0	0
2020-11-13	Holy See	0	26	0	0
2020-11-14	Holy See	0	26	0	0
2020-11-15	Holy See	0	26	0	0
2020-11-16	Holy See	0	26	0	0
2020-11-17	Holy See	0	26	0	0
2020-11-18	Holy See	0	26	0	0
2020-11-19	Holy See	0	26	0	0
2020-11-20	Holy See	0	26	0	0
2020-11-21	Holy See	0	26	0	0
2020-11-22	Holy See	0	26	0	0
2020-11-23	Holy See	0	26	0	0
2020-11-24	Holy See	0	26	0	0
2020-11-25	Holy See	0	26	0	0
2020-11-26	Holy See	0	26	0	0
2020-11-27	Holy See	0	26	0	0
2020-11-28	Holy See	0	26	0	0
2020-11-29	Holy See	0	26	0	0
2020-11-30	Holy See	0	26	0	0
2020-12-01	Holy See	0	26	0	0
2020-12-02	Holy See	0	26	0	0
2020-12-03	Holy See	0	26	0	0
2020-12-04	Holy See	0	26	0	0
2020-12-05	Holy See	0	26	0	0
2020-12-06	Holy See	0	26	0	0
2020-12-07	Holy See	0	26	0	0
2020-12-08	Holy See	0	26	0	0
2020-12-09	Holy See	0	26	0	0
2020-12-10	Holy See	0	26	0	0
2020-12-11	Holy See	0	26	0	0
2020-12-12	Holy See	0	26	0	0
2020-12-13	Holy See	0	26	0	0
2020-12-14	Holy See	0	26	0	0
2020-12-15	Holy See	0	26	0	0
2020-12-16	Holy See	0	26	0	0
2020-12-17	Holy See	0	26	0	0
2020-12-18	Holy See	0	26	0	0
2020-12-19	Holy See	0	26	0	0
2020-12-20	Holy See	0	26	0	0
2020-12-21	Holy See	0	26	0	0
2020-12-22	Holy See	0	26	0	0
2020-12-23	Holy See	0	26	0	0
2020-12-24	Holy See	0	26	0	0
2020-12-25	Holy See	0	26	0	0
2020-12-26	Holy See	0	26	0	0
2020-12-27	Holy See	0	26	0	0
2020-12-28	Holy See	0	26	0	0
2020-12-29	Holy See	0	26	0	0
2020-12-30	Holy See	0	26	0	0
2020-12-31	Holy See	0	26	0	0
2021-01-01	Holy See	0	26	0	0
2021-01-02	Holy See	0	26	0	0
2021-01-03	Holy See	0	26	0	0
2021-01-04	Holy See	0	26	0	0
2021-01-05	Holy See	0	26	0	0
2021-01-06	Holy See	0	26	0	0
2021-01-07	Holy See	0	26	0	0
2021-01-08	Holy See	0	26	0	0
2021-01-09	Holy See	0	26	0	0
2021-01-10	Holy See	0	26	0	0
2021-01-11	Holy See	0	26	0	0
2021-01-12	Holy See	0	26	0	0
2021-01-13	Holy See	0	26	0	0
2021-01-14	Holy See	0	26	0	0
2021-01-15	Holy See	0	26	0	0
2021-01-16	Holy See	0	26	0	0
2021-01-17	Holy See	0	26	0	0
2021-01-18	Holy See	0	26	0	0
2021-01-19	Holy See	0	26	0	0
2021-01-20	Holy See	0	26	0	0
2021-01-21	Holy See	0	26	0	0
2021-01-22	Holy See	0	26	0	0
2021-01-23	Holy See	0	26	0	0
2021-01-24	Holy See	0	26	0	0
2021-01-25	Holy See	0	26	0	0
2021-01-26	Holy See	0	26	0	0
2021-01-27	Holy See	0	26	0	0
2021-01-28	Holy See	0	26	0	0
2021-01-29	Holy See	0	26	0	0
2021-01-30	Holy See	0	26	0	0
2021-01-31	Holy See	0	26	0	0
2021-02-01	Holy See	0	26	0	0
2021-02-02	Holy See	0	26	0	0
2021-02-03	Holy See	0	26	0	0
2021-02-04	Holy See	0	26	0	0
2021-02-05	Holy See	0	26	0	0
2021-02-06	Holy See	0	26	0	0
2021-02-07	Holy See	0	26	0	0
2021-02-08	Holy See	0	26	0	0
2021-02-09	Holy See	0	26	0	0
2021-02-10	Holy See	0	26	0	0
2021-02-11	Holy See	0	26	0	0
2021-02-12	Holy See	0	26	0	0
2021-02-13	Holy See	0	26	0	0
2021-02-14	Holy See	0	26	0	0
2021-02-15	Holy See	0	26	0	0
2021-02-16	Holy See	0	26	0	0
2021-02-17	Holy See	0	26	0	0
2021-02-18	Holy See	0	26	0	0
2021-02-19	Holy See	0	26	0	0
2021-02-20	Holy See	0	26	0	0
2021-02-21	Holy See	0	26	0	0
2021-02-22	Holy See	0	26	0	0
2021-02-23	Holy See	0	26	0	0
2021-02-24	Holy See	0	26	0	0
2021-02-25	Holy See	0	26	0	0
2021-02-26	Holy See	0	26	0	0
2021-02-27	Holy See	0	26	0	0
2021-02-28	Holy See	0	26	0	0
2021-03-01	Holy See	0	26	0	0
2021-03-02	Holy See	0	26	0	0
2021-03-03	Holy See	0	26	0	0
2021-03-04	Holy See	0	26	0	0
2021-03-05	Holy See	0	26	0	0
2021-03-06	Holy See	0	26	0	0
2021-03-07	Holy See	0	26	0	0
2021-03-08	Holy See	0	26	0	0
2021-03-09	Holy See	0	26	0	0
2021-03-10	Holy See	0	26	0	0
2021-03-11	Holy See	0	26	0	0
2021-03-12	Holy See	0	26	0	0
2021-03-13	Holy See	0	26	0	0
2021-03-14	Holy See	0	26	0	0
2021-03-15	Holy See	0	26	0	0
2021-03-16	Holy See	0	26	0	0
2021-03-17	Holy See	0	26	0	0
2021-03-18	Holy See	0	26	0	0
2021-03-19	Holy See	0	26	0	0
2021-03-20	Holy See	0	26	0	0
2021-03-21	Holy See	0	26	0	0
2021-03-22	Holy See	0	26	0	0
2021-03-23	Holy See	0	26	0	0
2021-03-24	Holy See	0	26	0	0
2021-03-25	Holy See	0	26	0	0
2021-03-26	Holy See	0	26	0	0
2021-03-27	Holy See	0	26	0	0
2021-03-28	Holy See	0	26	0	0
2021-03-29	Holy See	0	26	0	0
2021-03-30	Holy See	0	26	0	0
2021-03-31	Holy See	0	26	0	0
2021-04-01	Holy See	0	26	0	0
2021-04-02	Holy See	0	26	0	0
2021-04-03	Holy See	0	26	0	0
2021-04-04	Holy See	0	26	0	0
2021-04-05	Holy See	0	26	0	0
2021-04-06	Holy See	0	26	0	0
2021-04-07	Holy See	0	26	0	0
2021-04-08	Holy See	0	26	0	0
2021-04-09	Holy See	0	26	0	0
2021-04-10	Holy See	0	26	0	0
2021-04-11	Holy See	0	26	0	0
2021-04-12	Holy See	0	26	0	0
2021-04-13	Holy See	0	26	0	0
2021-04-14	Holy See	0	26	0	0
2021-04-15	Holy See	0	26	0	0
2021-04-16	Holy See	0	26	0	0
2021-04-17	Holy See	0	26	0	0
2021-04-18	Holy See	0	26	0	0
2021-04-19	Holy See	0	26	0	0
2021-04-20	Holy See	0	26	0	0
2021-04-21	Holy See	0	26	0	0
2021-04-22	Holy See	0	26	0	0
2021-04-23	Holy See	0	26	0	0
2021-04-24	Holy See	0	26	0	0
2021-04-25	Holy See	0	26	0	0
2021-04-26	Holy See	0	26	0	0
2021-04-27	Holy See	0	26	0	0
2021-04-28	Holy See	0	26	0	0
2021-04-29	Holy See	0	26	0	0
2021-04-30	Holy See	0	26	0	0
2021-05-01	Holy See	0	26	0	0
2021-05-02	Holy See	0	26	0	0
2021-05-03	Holy See	0	26	0	0
2021-05-04	Holy See	0	26	0	0
2021-05-05	Holy See	0	26	0	0
2021-05-06	Holy See	0	26	0	0
2021-05-07	Holy See	0	26	0	0
2021-05-08	Holy See	0	26	0	0
2021-05-09	Holy See	0	26	0	0
2021-05-10	Holy See	0	26	0	0
2021-05-11	Holy See	0	26	0	0
2021-05-12	Holy See	0	26	0	0
2021-05-13	Holy See	0	26	0	0
2021-05-14	Holy See	0	26	0	0
2021-05-15	Holy See	0	26	0	0
2021-05-16	Holy See	0	26	0	0
2021-05-17	Holy See	0	26	0	0
2021-05-18	Holy See	0	26	0	0
2021-05-19	Holy See	0	26	0	0
2021-05-20	Holy See	0	26	0	0
2021-05-21	Holy See	0	26	0	0
2021-05-22	Holy See	0	26	0	0
2021-05-23	Holy See	0	26	0	0
2021-05-24	Holy See	0	26	0	0
2021-05-25	Holy See	0	26	0	0
2021-05-26	Holy See	0	26	0	0
2021-05-27	Holy See	0	26	0	0
2021-05-28	Holy See	0	26	0	0
2021-05-29	Holy See	0	26	0	0
2021-05-30	Holy See	0	26	0	0
2021-05-31	Holy See	0	26	0	0
2021-06-01	Holy See	0	26	0	0
2021-06-02	Holy See	0	26	0	0
2021-06-03	Holy See	0	26	0	0
2021-06-04	Holy See	0	26	0	0
2021-06-05	Holy See	0	26	0	0
2021-06-06	Holy See	0	26	0	0
2021-06-07	Holy See	0	26	0	0
2021-06-08	Holy See	0	26	0	0
2021-06-09	Holy See	0	26	0	0
2021-06-10	Holy See	0	26	0	0
2021-06-11	Holy See	0	26	0	0
2021-06-12	Holy See	0	26	0	0
2021-06-13	Holy See	0	26	0	0
2021-06-14	Holy See	0	26	0	0
2021-06-15	Holy See	0	26	0	0
2021-06-16	Holy See	0	26	0	0
2021-06-17	Holy See	0	26	0	0
2021-06-18	Holy See	0	26	0	0
2021-06-19	Holy See	0	26	0	0
2021-06-20	Holy See	0	26	0	0
2021-06-21	Holy See	0	26	0	0
2021-06-22	Holy See	0	26	0	0
2021-06-23	Holy See	0	26	0	0
2021-06-24	Holy See	0	26	0	0
2021-06-25	Holy See	0	26	0	0
2021-06-26	Holy See	0	26	0	0
2021-06-27	Holy See	0	26	0	0
2021-06-28	Holy See	0	26	0	0
2021-06-29	Holy See	0	26	0	0
2021-06-30	Holy See	0	26	0	0
2021-07-01	Holy See	0	26	0	0
2021-07-02	Holy See	0	26	0	0
2021-07-03	Holy See	0	26	0	0
2021-07-04	Holy See	0	26	0	0
2021-07-05	Holy See	0	26	0	0
2021-07-06	Holy See	0	26	0	0
2021-07-07	Holy See	0	26	0	0
2021-07-08	Holy See	0	26	0	0
2021-07-09	Holy See	0	26	0	0
2021-07-10	Holy See	0	26	0	0
2021-07-11	Holy See	0	26	0	0
2021-07-12	Holy See	0	26	0	0
2021-07-13	Holy See	0	26	0	0
2021-07-14	Holy See	0	26	0	0
2021-07-15	Holy See	0	26	0	0
2021-07-16	Holy See	0	26	0	0
2021-07-17	Holy See	0	26	0	0
2021-07-18	Holy See	0	26	0	0
2021-07-19	Holy See	0	26	0	0
2021-07-20	Holy See	0	26	0	0
2021-07-21	Holy See	0	26	0	0
2021-07-22	Holy See	0	26	0	0
2021-07-23	Holy See	0	26	0	0
2021-07-24	Holy See	0	26	0	0
2021-07-25	Holy See	0	26	0	0
2021-07-26	Holy See	0	26	0	0
2021-07-27	Holy See	0	26	0	0
2021-07-28	Holy See	0	26	0	0
2021-07-29	Holy See	0	26	0	0
2021-07-30	Holy See	0	26	0	0
2021-07-31	Holy See	0	26	0	0
2021-08-01	Holy See	0	26	0	0
2021-08-02	Holy See	0	26	0	0
2021-08-03	Holy See	0	26	0	0
2021-08-04	Holy See	0	26	0	0
2021-08-05	Holy See	0	26	0	0
2021-08-06	Holy See	0	26	0	0
2021-08-07	Holy See	0	26	0	0
2021-08-08	Holy See	0	26	0	0
2021-08-09	Holy See	0	26	0	0
2021-08-10	Holy See	0	26	0	0
2021-08-11	Holy See	0	26	0	0
2021-08-12	Holy See	0	26	0	0
2021-08-13	Holy See	0	26	0	0
2021-08-14	Holy See	0	26	0	0
2021-08-15	Holy See	0	26	0	0
2021-08-16	Holy See	0	26	0	0
2021-08-17	Holy See	0	26	0	0
2021-08-18	Holy See	0	26	0	0
2021-08-19	Holy See	0	26	0	0
2021-08-20	Holy See	0	26	0	0
2021-08-21	Holy See	0	26	0	0
2021-08-22	Holy See	0	26	0	0
2021-08-23	Holy See	0	26	0	0
2021-08-24	Holy See	0	26	0	0
2021-08-25	Holy See	0	26	0	0
2021-08-26	Holy See	0	26	0	0
2021-08-27	Holy See	0	26	0	0
2021-08-28	Holy See	0	26	0	0
2021-08-29	Holy See	0	26	0	0
2021-08-30	Holy See	0	26	0	0
2021-08-31	Holy See	0	26	0	0
2021-09-01	Holy See	0	26	0	0
2021-09-02	Holy See	0	26	0	0
2021-09-03	Holy See	0	26	0	0
2021-09-04	Holy See	0	26	0	0
2021-09-05	Holy See	0	26	0	0
2021-09-06	Holy See	0	26	0	0
2021-09-07	Holy See	0	26	0	0
2021-09-08	Holy See	0	26	0	0
2021-09-09	Holy See	0	26	0	0
2021-09-10	Holy See	0	26	0	0
2021-09-11	Holy See	0	26	0	0
2021-09-12	Holy See	0	26	0	0
2021-09-13	Holy See	0	26	0	0
2021-09-14	Holy See	0	26	0	0
2021-09-15	Holy See	0	26	0	0
2021-09-16	Holy See	0	26	0	0
2021-09-17	Holy See	0	26	0	0
2021-09-18	Holy See	0	26	0	0
2021-09-19	Holy See	0	26	0	0
2021-09-20	Holy See	0	26	0	0
2021-09-21	Holy See	0	26	0	0
2021-09-22	Holy See	0	26	0	0
2021-09-23	Holy See	0	26	0	0
2021-09-24	Holy See	0	26	0	0
2021-09-25	Holy See	0	26	0	0
2021-09-26	Holy See	0	26	0	0
2021-09-27	Holy See	0	26	0	0
2021-09-28	Holy See	0	26	0	0
2021-09-29	Holy See	0	26	0	0
2021-09-30	Holy See	0	26	0	0
2021-10-01	Holy See	0	26	0	0
2021-10-02	Holy See	0	26	0	0
2021-10-03	Holy See	0	26	0	0
2021-10-04	Holy See	0	26	0	0
2021-10-05	Holy See	0	26	0	0
2021-10-06	Holy See	0	26	0	0
2021-10-07	Holy See	0	26	0	0
2021-10-08	Holy See	0	26	0	0
2021-10-09	Holy See	0	26	0	0
2021-10-10	Holy See	0	26	0	0
2021-10-11	Holy See	0	26	0	0
2021-10-12	Holy See	0	26	0	0
2021-10-13	Holy See	0	26	0	0
2021-10-14	Holy See	0	26	0	0
2021-10-15	Holy See	0	26	0	0
2021-10-16	Holy See	0	26	0	0
2021-10-17	Holy See	0	26	0	0
2021-10-18	Holy See	0	26	0	0
2021-10-19	Holy See	0	26	0	0
2021-10-20	Holy See	0	26	0	0
2021-10-21	Holy See	0	26	0	0
2021-10-22	Holy See	0	26	0	0
2021-10-23	Holy See	0	26	0	0
2021-10-24	Holy See	0	26	0	0
2021-10-25	Holy See	0	26	0	0
2021-10-26	Holy See	0	26	0	0
2021-10-27	Holy See	0	26	0	0
2021-10-28	Holy See	0	26	0	0
2021-10-29	Holy See	0	26	0	0
2021-10-30	Holy See	0	26	0	0
2021-10-31	Holy See	0	26	0	0
2021-11-01	Holy See	0	26	0	0
2021-11-02	Holy See	0	26	0	0
2021-11-03	Holy See	0	26	0	0
2021-11-04	Holy See	0	26	0	0
2021-11-05	Holy See	0	26	0	0
2021-11-06	Holy See	0	26	0	0
2021-11-07	Holy See	0	26	0	0
2021-11-08	Holy See	0	26	0	0
2021-11-09	Holy See	0	26	0	0
2021-11-10	Holy See	0	26	0	0
2021-11-11	Holy See	0	26	0	0
2021-11-12	Holy See	0	26	0	0
2021-11-13	Holy See	0	26	0	0
2021-11-14	Holy See	0	26	0	0
2021-11-15	Holy See	0	26	0	0
2021-11-16	Holy See	0	26	0	0
2021-11-17	Holy See	0	26	0	0
2021-11-18	Holy See	0	26	0	0
2021-11-19	Holy See	0	26	0	0
2021-11-20	Holy See	0	26	0	0
2021-11-21	Holy See	0	26	0	0
2021-11-22	Holy See	0	26	0	0
2021-11-23	Holy See	0	26	0	0
2021-11-24	Holy See	0	26	0	0
2021-11-25	Holy See	0	26	0	0
2021-11-26	Holy See	0	26	0	0
2021-11-27	Holy See	0	26	0	0
2021-11-28	Holy See	0	26	0	0
2021-11-29	Holy See	0	26	0	0
2021-11-30	Holy See	0	26	0	0
2021-12-01	Holy See	0	26	0	0
2021-12-02	Holy See	0	26	0	0
2021-12-03	Holy See	0	26	0	0
2021-12-04	Holy See	0	26	0	0
2021-12-05	Holy See	0	26	0	0
2021-12-06	Holy See	0	26	0	0
2021-12-07	Holy See	0	26	0	0
2021-12-08	Holy See	0	26	0	0
2021-12-09	Holy See	0	26	0	0
2021-12-10	Holy See	0	26	0	0
2021-12-11	Holy See	0	26	0	0
2021-12-12	Holy See	0	26	0	0
2021-12-13	Holy See	0	26	0	0
2021-12-14	Holy See	0	26	0	0
2021-12-15	Holy See	0	26	0	0
2021-12-16	Holy See	0	26	0	0
2021-12-17	Holy See	0	26	0	0
2021-12-18	Holy See	0	26	0	0
2021-12-19	Holy See	0	26	0	0
2021-12-20	Holy See	0	26	0	0
2021-12-21	Holy See	0	26	0	0
2021-12-22	Holy See	0	26	0	0
2021-12-23	Holy See	0	26	0	0
2021-12-24	Holy See	0	26	0	0
2021-12-25	Holy See	0	26	0	0
2021-12-26	Holy See	0	26	0	0
2021-12-27	Holy See	0	26	0	0
2021-12-28	Holy See	0	26	0	0
2021-12-29	Holy See	0	26	0	0
2021-12-30	Holy See	0	26	0	0
2021-12-31	Holy See	0	26	0	0
2022-01-01	Holy See	0	26	0	0
2022-01-02	Holy See	0	26	0	0
2022-01-03	Holy See	0	26	0	0
2022-01-04	Holy See	0	26	0	0
2022-01-05	Holy See	0	26	0	0
2022-01-06	Holy See	0	26	0	0
2022-01-07	Holy See	0	26	0	0
2022-01-08	Holy See	0	26	0	0
2022-01-09	Holy See	0	26	0	0
2022-01-10	Holy See	0	26	0	0
2022-01-11	Holy See	0	26	0	0
2022-01-12	Holy See	0	26	0	0
2022-01-13	Holy See	0	26	0	0
2022-01-14	Holy See	0	26	0	0
2022-01-15	Holy See	0	26	0	0
2022-01-16	Holy See	0	26	0	0
2022-01-17	Holy See	0	26	0	0
2022-01-18	Holy See	0	26	0	0
2022-01-19	Holy See	0	26	0	0
2022-01-20	Holy See	0	26	0	0
2022-01-21	Holy See	0	26	0	0
2022-01-22	Holy See	0	26	0	0
2022-01-23	Holy See	0	26	0	0
2022-01-24	Holy See	0	26	0	0
2022-01-25	Holy See	0	26	0	0
2022-01-26	Holy See	0	26	0	0
2022-01-27	Holy See	0	26	0	0
2022-01-28	Holy See	0	26	0	0
2022-01-29	Holy See	0	26	0	0
2022-01-30	Holy See	0	26	0	0
2022-01-31	Holy See	0	26	0	0
2022-02-01	Holy See	0	26	0	0
2022-02-02	Holy See	0	26	0	0
2022-02-03	Holy See	0	26	0	0
2022-02-04	Holy See	0	26	0	0
2022-02-05	Holy See	0	26	0	0
2022-02-06	Holy See	0	26	0	0
2022-02-07	Holy See	0	26	0	0
2022-02-08	Holy See	0	26	0	0
2022-02-09	Holy See	0	26	0	0
2022-02-10	Holy See	0	26	0	0
2022-02-11	Holy See	0	26	0	0
2022-02-12	Holy See	0	26	0	0
2022-02-13	Holy See	0	26	0	0
2022-02-14	Holy See	0	26	0	0
2022-02-15	Holy See	0	26	0	0
2022-02-16	Holy See	0	26	0	0
2022-02-17	Holy See	0	26	0	0
2022-02-18	Holy See	0	26	0	0
2022-02-19	Holy See	0	26	0	0
2022-02-20	Holy See	0	26	0	0
2022-02-21	Holy See	0	26	0	0
2022-02-22	Holy See	0	26	0	0
2022-02-23	Holy See	0	26	0	0
2022-02-24	Holy See	0	26	0	0
2022-02-25	Holy See	0	26	0	0
2022-02-26	Holy See	0	26	0	0
2022-02-27	Holy See	0	26	0	0
2022-02-28	Holy See	0	26	0	0
2022-03-01	Holy See	0	26	0	0
2022-03-02	Holy See	0	26	0	0
2022-03-03	Holy See	0	26	0	0
2022-03-04	Holy See	0	26	0	0
2022-03-05	Holy See	0	26	0	0
2022-03-06	Holy See	0	26	0	0
2022-03-07	Holy See	0	26	0	0
2022-03-08	Holy See	0	26	0	0
2022-03-09	Holy See	0	26	0	0
2022-03-10	Holy See	0	26	0	0
2022-03-11	Holy See	0	26	0	0
2022-03-12	Holy See	0	26	0	0
2022-03-13	Holy See	0	26	0	0
2022-03-14	Holy See	0	26	0	0
2022-03-15	Holy See	0	26	0	0
2022-03-16	Holy See	0	26	0	0
2022-03-17	Holy See	0	26	0	0
2022-03-18	Holy See	0	26	0	0
2022-03-19	Holy See	0	26	0	0
2022-03-20	Holy See	0	26	0	0
2022-03-21	Holy See	0	26	0	0
2022-03-22	Holy See	0	26	0	0
2022-03-23	Holy See	0	26	0	0
2022-03-24	Holy See	0	26	0	0
2022-03-25	Holy See	0	26	0	0
2022-03-26	Holy See	0	26	0	0
2022-03-27	Holy See	0	26	0	0
2022-03-28	Holy See	0	26	0	0
2022-03-29	Holy See	0	26	0	0
2022-03-30	Holy See	0	26	0	0
2022-03-31	Holy See	0	26	0	0
2022-04-01	Holy See	0	26	0	0
2022-04-02	Holy See	0	26	0	0
2022-04-03	Holy See	0	26	0	0
2022-04-04	Holy See	0	26	0	0
2022-04-05	Holy See	0	26	0	0
2022-04-06	Holy See	0	26	0	0
2022-04-07	Holy See	0	26	0	0
2022-04-08	Holy See	0	26	0	0
2022-04-09	Holy See	0	26	0	0
2022-04-10	Holy See	0	26	0	0
2022-04-11	Holy See	0	26	0	0
2022-04-12	Holy See	0	26	0	0
2022-04-13	Holy See	0	26	0	0
2022-04-14	Holy See	0	26	0	0
2022-04-15	Holy See	0	26	0	0
2022-04-16	Holy See	0	26	0	0
2022-04-17	Holy See	0	26	0	0
2022-04-18	Holy See	0	26	0	0
2022-04-19	Holy See	0	26	0	0
2022-04-20	Holy See	0	26	0	0
2022-04-21	Holy See	0	26	0	0
2022-04-22	Holy See	0	26	0	0
2022-04-23	Holy See	0	26	0	0
2022-04-24	Holy See	0	26	0	0
2022-04-25	Holy See	0	26	0	0
2022-04-26	Holy See	0	26	0	0
2022-04-27	Holy See	0	26	0	0
2022-04-28	Holy See	0	26	0	0
2022-04-29	Holy See	0	26	0	0
2022-04-30	Holy See	0	26	0	0
2022-05-01	Holy See	0	26	0	0
2022-05-02	Holy See	0	26	0	0
2022-05-03	Holy See	0	26	0	0
2022-05-04	Holy See	0	26	0	0
2022-05-05	Holy See	0	26	0	0
2022-05-06	Holy See	0	26	0	0
2022-05-07	Holy See	0	26	0	0
2022-05-08	Holy See	0	26	0	0
2022-05-09	Holy See	0	26	0	0
2022-05-10	Holy See	0	26	0	0
2022-05-11	Holy See	0	26	0	0
2022-05-12	Holy See	0	26	0	0
2022-05-13	Holy See	0	26	0	0
2022-05-14	Holy See	0	26	0	0
2022-05-15	Holy See	0	26	0	0
2022-05-16	Holy See	0	26	0	0
2022-05-17	Holy See	0	26	0	0
2022-05-18	Holy See	0	26	0	0
2022-05-19	Holy See	0	26	0	0
2022-05-20	Holy See	0	26	0	0
2022-05-21	Holy See	0	26	0	0
2022-05-22	Holy See	0	26	0	0
2022-05-23	Holy See	0	26	0	0
2022-05-24	Holy See	0	26	0	0
2022-05-25	Holy See	0	26	0	0
2022-05-26	Holy See	0	26	0	0
2022-05-27	Holy See	0	26	0	0
2022-05-28	Holy See	0	26	0	0
2022-05-29	Holy See	0	26	0	0
2022-05-30	Holy See	0	26	0	0
2022-05-31	Holy See	0	26	0	0
2022-06-01	Holy See	0	26	0	0
2022-06-02	Holy See	0	26	0	0
2022-06-03	Holy See	0	26	0	0
2022-06-04	Holy See	0	26	0	0
2022-06-05	Holy See	0	26	0	0
2022-06-06	Holy See	0	26	0	0
2022-06-07	Holy See	0	26	0	0
2022-06-08	Holy See	0	26	0	0
2022-06-09	Holy See	0	26	0	0
2022-06-10	Holy See	0	26	0	0
2022-06-11	Holy See	0	26	0	0
2022-06-12	Holy See	0	26	0	0
2022-06-13	Holy See	0	26	0	0
2022-06-14	Holy See	0	26	0	0
2022-06-15	Holy See	0	26	0	0
2022-06-16	Holy See	0	26	0	0
2022-06-17	Holy See	0	26	0	0
2022-06-18	Holy See	0	26	0	0
2022-06-19	Holy See	0	26	0	0
2022-06-20	Holy See	0	26	0	0
2022-06-21	Holy See	0	26	0	0
2022-06-22	Holy See	0	26	0	0
2022-06-23	Holy See	0	26	0	0
2022-06-24	Holy See	0	26	0	0
2022-06-25	Holy See	0	26	0	0
2022-06-26	Holy See	0	26	0	0
2022-06-27	Holy See	0	26	0	0
2022-06-28	Holy See	0	26	0	0
2022-06-29	Holy See	0	26	0	0
2022-06-30	Holy See	0	26	0	0
2022-07-01	Holy See	0	26	0	0
2022-07-02	Holy See	0	26	0	0
2022-07-03	Holy See	0	26	0	0
2022-07-04	Holy See	0	26	0	0
2022-07-05	Holy See	0	26	0	0
2022-07-06	Holy See	0	26	0	0
2022-07-07	Holy See	0	26	0	0
2022-07-08	Holy See	0	26	0	0
2020-01-03	Honduras	0	0	0	0
2020-01-04	Honduras	0	0	0	0
2020-01-05	Honduras	0	0	0	0
2020-01-06	Honduras	0	0	0	0
2020-01-07	Honduras	0	0	0	0
2020-01-08	Honduras	0	0	0	0
2020-01-09	Honduras	0	0	0	0
2020-01-10	Honduras	0	0	0	0
2020-01-11	Honduras	0	0	0	0
2020-01-12	Honduras	0	0	0	0
2020-01-13	Honduras	0	0	0	0
2020-01-14	Honduras	0	0	0	0
2020-01-15	Honduras	0	0	0	0
2020-01-16	Honduras	0	0	0	0
2020-01-17	Honduras	0	0	0	0
2020-01-18	Honduras	0	0	0	0
2020-01-19	Honduras	0	0	0	0
2020-01-20	Honduras	0	0	0	0
2020-01-21	Honduras	0	0	0	0
2020-01-22	Honduras	0	0	0	0
2020-01-23	Honduras	0	0	0	0
2020-01-24	Honduras	0	0	0	0
2020-01-25	Honduras	0	0	0	0
2020-01-26	Honduras	0	0	0	0
2020-01-27	Honduras	0	0	0	0
2020-01-28	Honduras	0	0	0	0
2020-01-29	Honduras	0	0	0	0
2020-01-30	Honduras	0	0	0	0
2020-01-31	Honduras	0	0	0	0
2020-02-01	Honduras	0	0	0	0
2020-02-02	Honduras	0	0	0	0
2020-02-03	Honduras	0	0	0	0
2020-02-04	Honduras	0	0	0	0
2020-02-05	Honduras	0	0	0	0
2020-02-06	Honduras	0	0	0	0
2020-02-07	Honduras	0	0	0	0
2020-02-08	Honduras	0	0	0	0
2020-02-09	Honduras	0	0	0	0
2020-02-10	Honduras	0	0	0	0
2020-02-11	Honduras	0	0	0	0
2020-02-12	Honduras	0	0	0	0
2020-02-13	Honduras	0	0	0	0
2020-02-14	Honduras	0	0	0	0
2020-02-15	Honduras	0	0	0	0
2020-02-16	Honduras	0	0	0	0
2020-02-17	Honduras	0	0	0	0
2020-02-18	Honduras	0	0	0	0
2020-02-19	Honduras	0	0	0	0
2020-02-20	Honduras	0	0	0	0
2020-02-21	Honduras	0	0	0	0
2020-02-22	Honduras	0	0	0	0
2020-02-23	Honduras	0	0	0	0
2020-02-24	Honduras	0	0	0	0
2020-02-25	Honduras	0	0	0	0
2020-02-26	Honduras	0	0	0	0
2020-02-27	Honduras	0	0	0	0
2020-02-28	Honduras	0	0	0	0
2020-02-29	Honduras	0	0	0	0
2020-03-01	Honduras	0	0	0	0
2020-03-02	Honduras	0	0	0	0
2020-03-03	Honduras	0	0	0	0
2020-03-04	Honduras	0	0	0	0
2020-03-05	Honduras	0	0	0	0
2020-03-06	Honduras	0	0	0	0
2020-03-07	Honduras	0	0	0	0
2020-03-08	Honduras	0	0	0	0
2020-03-09	Honduras	0	0	0	0
2020-03-10	Honduras	0	0	0	0
2020-03-11	Honduras	0	0	0	0
2020-03-12	Honduras	2	2	0	0
2020-03-13	Honduras	0	2	0	0
2020-03-14	Honduras	0	2	0	0
2020-03-15	Honduras	1	3	0	0
2020-03-16	Honduras	0	3	0	0
2020-03-17	Honduras	0	3	0	0
2020-03-18	Honduras	5	8	0	0
2020-03-19	Honduras	1	9	0	0
2020-03-20	Honduras	3	12	0	0
2020-03-21	Honduras	12	24	0	0
2020-03-22	Honduras	0	24	0	0
2020-03-23	Honduras	2	26	0	0
2020-03-24	Honduras	1	27	0	0
2020-03-25	Honduras	3	30	0	0
2020-03-26	Honduras	6	36	0	0
2020-03-27	Honduras	16	52	1	1
2020-03-28	Honduras	15	67	0	1
2020-03-29	Honduras	0	67	0	1
2020-03-30	Honduras	43	110	1	2
2020-03-31	Honduras	29	139	0	2
2020-04-01	Honduras	2	141	5	7
2020-04-02	Honduras	31	172	3	10
2020-04-03	Honduras	47	219	4	14
2020-04-04	Honduras	3	222	1	15
2020-04-05	Honduras	42	264	0	15
2020-04-06	Honduras	4	268	7	22
2020-04-07	Honduras	30	298	0	22
2020-04-08	Honduras	7	305	0	22
2020-04-09	Honduras	7	312	0	22
2020-04-10	Honduras	31	343	1	23
2020-04-11	Honduras	39	382	0	23
2020-04-12	Honduras	10	392	1	24
2020-04-13	Honduras	1	393	1	25
2020-04-14	Honduras	4	397	0	25
2020-04-15	Honduras	10	407	1	26
2020-04-16	Honduras	12	419	5	31
2020-04-17	Honduras	7	426	4	35
2020-04-18	Honduras	16	442	6	41
2020-04-19	Honduras	15	457	5	46
2020-04-20	Honduras	15	472	0	46
2020-04-21	Honduras	5	477	0	46
2020-04-22	Honduras	17	494	0	46
2020-04-23	Honduras	16	510	0	46
2020-04-24	Honduras	9	519	1	47
2020-04-25	Honduras	43	562	0	47
2020-04-26	Honduras	29	591	8	55
2020-04-27	Honduras	36	627	4	59
2020-04-28	Honduras	34	661	2	61
2020-04-29	Honduras	41	702	3	64
2020-04-30	Honduras	36	738	2	66
2020-05-01	Honduras	33	771	5	71
2020-05-02	Honduras	33	804	4	75
2020-05-03	Honduras	95	899	0	75
2020-05-04	Honduras	111	1010	1	76
2020-05-05	Honduras	45	1055	6	82
2020-05-06	Honduras	123	1178	7	89
2020-05-07	Honduras	92	1270	4	93
2020-05-08	Honduras	191	1461	6	99
2020-05-09	Honduras	224	1685	6	105
2020-05-10	Honduras	86	1771	2	107
2020-05-11	Honduras	59	1830	1	108
2020-05-12	Honduras	142	1972	0	108
2020-05-13	Honduras	128	2100	8	116
2020-05-14	Honduras	-20	2080	5	121
2020-05-15	Honduras	175	2255	2	123
2020-05-16	Honduras	63	2318	10	133
2020-05-17	Honduras	142	2460	1	134
2020-05-18	Honduras	105	2565	4	138
2020-05-19	Honduras	81	2646	4	142
2020-05-20	Honduras	152	2798	4	146
2020-05-21	Honduras	157	2955	1	147
2020-05-22	Honduras	145	3100	4	151
2020-05-23	Honduras	104	3204	5	156
2020-05-24	Honduras	273	3477	11	167
2020-05-25	Honduras	266	3743	7	174
2020-05-26	Honduras	207	3950	6	180
2020-05-27	Honduras	239	4189	2	182
2020-05-28	Honduras	212	4401	6	188
2020-05-29	Honduras	239	4640	6	194
2020-05-30	Honduras	112	4752	2	196
2020-05-31	Honduras	134	4886	3	199
2020-06-01	Honduras	208	5094	2	201
2020-06-02	Honduras	108	5202	11	212
2020-06-03	Honduras	160	5362	5	217
2020-06-04	Honduras	165	5527	8	225
2020-06-05	Honduras	163	5690	9	234
2020-06-06	Honduras	190	5880	9	243
2020-06-07	Honduras	91	5971	5	248
2020-06-08	Honduras	184	6155	2	250
2020-06-09	Honduras	172	6327	8	258
2020-06-10	Honduras	123	6450	4	262
2020-06-11	Honduras	485	6935	9	271
2020-06-12	Honduras	425	7360	19	290
2020-06-13	Honduras	309	7669	4	294
2020-06-14	Honduras	463	8132	12	306
2020-06-15	Honduras	323	8455	4	310
2020-06-16	Honduras	403	8858	2	312
2020-06-17	Honduras	320	9178	10	322
2020-06-18	Honduras	478	9656	8	330
2020-06-19	Honduras	643	10299	6	336
2020-06-20	Honduras	440	10739	7	343
2020-06-21	Honduras	519	11258	6	349
2020-06-22	Honduras	1048	12306	9	358
2020-06-23	Honduras	519	12825	5	363
2020-06-24	Honduras	531	13356	32	395
2020-06-25	Honduras	587	13943	10	405
2020-06-26	Honduras	628	14571	12	417
2020-06-27	Honduras	795	15366	9	426
2020-06-28	Honduras	628	15994	45	471
2020-06-29	Honduras	1013	17007	8	479
2020-06-30	Honduras	1075	18082	0	479
2020-07-01	Honduras	736	18818	6	485
2020-07-02	Honduras	740	19558	12	497
2020-07-03	Honduras	704	20262	45	542
2020-07-04	Honduras	858	21120	49	591
2020-07-05	Honduras	996	22116	14	605
2020-07-06	Honduras	805	22921	24	629
2020-07-07	Honduras	1022	23943	10	639
2020-07-08	Honduras	722	24665	17	656
2020-07-09	Honduras	763	25428	21	677
2020-07-10	Honduras	550	25978	17	694
2020-07-11	Honduras	406	26384	10	704
2020-07-12	Honduras	669	27053	46	750
2020-07-13	Honduras	530	27583	21	771
2020-07-14	Honduras	507	28090	3	774
2020-07-15	Honduras	489	28579	15	789
2020-07-16	Honduras	527	29106	18	807
2020-07-17	Honduras	930	30036	18	825
2020-07-18	Honduras	831	30867	10	835
2020-07-19	Honduras	878	31745	22	857
2020-07-20	Honduras	1048	32793	34	891
2020-07-21	Honduras	1042	33835	9	900
2020-07-22	Honduras	776	34611	35	935
2020-07-23	Honduras	734	35345	53	988
2020-07-24	Honduras	757	36102	18	1006
2020-07-25	Honduras	800	36902	5	1011
2020-07-26	Honduras	657	37559	50	1061
2020-07-27	Honduras	879	38438	37	1098
2020-07-28	Honduras	838	39276	18	1116
2020-07-29	Honduras	465	39741	50	1166
2020-07-30	Honduras	719	40460	48	1214
2020-07-31	Honduras	484	40944	45	1259
2020-08-01	Honduras	482	41426	53	1312
2020-08-02	Honduras	588	42014	25	1337
2020-08-03	Honduras	671	42685	31	1368
2020-08-04	Honduras	512	43197	9	1377
2020-08-05	Honduras	597	43794	7	1384
2020-08-06	Honduras	505	44299	16	1400
2020-08-07	Honduras	799	45098	23	1423
2020-08-08	Honduras	657	45755	23	1446
2020-08-09	Honduras	880	46635	19	1465
2020-08-10	Honduras	338	46973	11	1476
2020-08-11	Honduras	481	47454	19	1495
2020-08-12	Honduras	418	47872	11	1506
2020-08-13	Honduras	531	48403	9	1515
2020-08-14	Honduras	254	48657	18	1533
2020-08-15	Honduras	385	49042	9	1542
2020-08-16	Honduras	425	49467	6	1548
2020-08-17	Honduras	512	49979	19	1567
2020-08-18	Honduras	523	50502	8	1575
2020-08-19	Honduras	493	50995	8	1583
2020-08-20	Honduras	675	51670	10	1593
2020-08-21	Honduras	626	52296	15	1608
2020-08-22	Honduras	523	52819	11	1619
2020-08-23	Honduras	562	53381	13	1632
2020-08-24	Honduras	602	53983	11	1643
2020-08-25	Honduras	528	54511	11	1654
2020-08-26	Honduras	968	55479	29	1683
2020-08-27	Honduras	398	55877	20	1703
2020-08-28	Honduras	772	56649	44	1747
2020-08-29	Honduras	1020	57669	56	1803
2020-08-30	Honduras	1141	58810	24	1827
2020-08-31	Honduras	835	59645	15	1842
2020-09-01	Honduras	529	60174	16	1858
2020-09-02	Honduras	840	61014	15	1873
2020-09-03	Honduras	755	61769	15	1888
2020-09-04	Honduras	757	62526	36	1924
2020-09-05	Honduras	632	63158	30	1954
2020-09-06	Honduras	640	63798	30	1984
2020-09-07	Honduras	554	64352	22	2006
2020-09-08	Honduras	412	64764	1	2007
2020-09-09	Honduras	50	64814	16	2023
2020-09-10	Honduras	404	65218	11	2034
2020-09-11	Honduras	379	65597	10	2044
2020-09-12	Honduras	205	65802	5	2049
2020-09-13	Honduras	247	66049	9	2058
2020-09-14	Honduras	1087	67136	7	2065
2020-09-15	Honduras	653	67789	14	2079
2020-09-16	Honduras	831	68620	8	2087
2020-09-17	Honduras	0	68620	0	2087
2020-09-18	Honduras	1040	69660	15	2102
2020-09-19	Honduras	460	70120	20	2122
2020-09-20	Honduras	491	70611	24	2146
2020-09-21	Honduras	532	71143	20	2166
2020-09-22	Honduras	473	71616	18	2184
2020-09-23	Honduras	459	72075	20	2204
2020-09-24	Honduras	231	72306	2	2206
2020-09-25	Honduras	369	72675	16	2222
2020-09-26	Honduras	518	73193	27	2249
2020-09-27	Honduras	647	73840	22	2271
2020-09-28	Honduras	708	74548	17	2288
2020-09-29	Honduras	561	75109	1	2289
2020-09-30	Honduras	428	75537	12	2301
2020-10-01	Honduras	561	76098	22	2323
2020-10-02	Honduras	802	76900	30	2353
2020-10-03	Honduras	698	77598	27	2380
2020-10-04	Honduras	671	78269	6	2386
2020-10-05	Honduras	519	78788	13	2399
2020-10-06	Honduras	841	79629	23	2422
2020-10-07	Honduras	391	80020	11	2433
2020-10-08	Honduras	642	80662	14	2447
2020-10-09	Honduras	498	81160	19	2466
2020-10-10	Honduras	512	81672	11	2477
2020-10-11	Honduras	880	82552	15	2492
2020-10-12	Honduras	594	83146	12	2504
2020-10-13	Honduras	935	84081	8	2512
2020-10-14	Honduras	332	84413	9	2521
2020-10-15	Honduras	439	84852	7	2528
2020-10-16	Honduras	606	85458	5	2533
2020-10-17	Honduras	631	86089	19	2552
2020-10-18	Honduras	602	86691	4	2556
2020-10-19	Honduras	903	87594	7	2563
2020-10-20	Honduras	841	88435	5	2568
2020-10-21	Honduras	946	89381	8	2576
2020-10-22	Honduras	851	90232	6	2582
2020-10-23	Honduras	846	91078	14	2596
2020-10-24	Honduras	431	91509	8	2604
2020-10-25	Honduras	373	91882	8	2612
2020-10-26	Honduras	842	92724	5	2617
2020-10-27	Honduras	490	93214	6	2623
2020-10-28	Honduras	752	93966	10	2633
2020-10-29	Honduras	657	94623	6	2639
2020-10-30	Honduras	576	95199	13	2652
2020-10-31	Honduras	951	96150	9	2661
2020-11-01	Honduras	738	96888	8	2669
2020-11-02	Honduras	516	97404	3	2672
2020-11-03	Honduras	808	98212	3	2675
2020-11-04	Honduras	193	98405	13	2688
2020-11-05	Honduras	283	98688	18	2706
2020-11-06	Honduras	436	99124	24	2730
2020-11-07	Honduras	223	99347	6	2736
2020-11-08	Honduras	229	99576	5	2741
2020-11-09	Honduras	465	100041	4	2745
2020-11-10	Honduras	467	100508	6	2751
2020-11-11	Honduras	65	100573	14	2765
2020-11-12	Honduras	231	100804	15	2780
2020-11-13	Honduras	365	101169	17	2797
2020-11-14	Honduras	299	101468	7	2804
2020-11-15	Honduras	611	102079	16	2820
2020-11-16	Honduras	476	102555	2	2822
2020-11-17	Honduras	547	103102	1	2823
2020-11-18	Honduras	137	103239	16	2839
2020-11-19	Honduras	249	103488	0	2839
2020-11-20	Honduras	0	103488	0	2839
2020-11-21	Honduras	63	103551	14	2853
2020-11-22	Honduras	628	104179	2	2855
2020-11-23	Honduras	256	104435	2	2857
2020-11-24	Honduras	480	104915	2	2859
2020-11-25	Honduras	296	105211	10	2869
2020-11-26	Honduras	361	105572	8	2877
2020-11-27	Honduras	544	106116	11	2888
2020-11-28	Honduras	565	106681	4	2892
2020-11-29	Honduras	453	107134	7	2899
2020-11-30	Honduras	379	107513	6	2905
2020-12-01	Honduras	375	107888	4	2909
2020-12-02	Honduras	365	108253	9	2918
2020-12-03	Honduras	388	108641	9	2927
2020-12-04	Honduras	503	109144	3	2930
2020-12-05	Honduras	616	109760	8	2938
2020-12-06	Honduras	200	109960	3	2941
2020-12-07	Honduras	763	110723	4	2945
2020-12-08	Honduras	300	111023	1	2946
2020-12-09	Honduras	684	111707	4	2950
2020-12-10	Honduras	468	112175	2	2952
2020-12-11	Honduras	617	112792	9	2961
2020-12-12	Honduras	415	113207	7	2968
2020-12-13	Honduras	501	113708	3	2971
2020-12-14	Honduras	335	114043	3	2974
2020-12-15	Honduras	316	114359	1	2975
2020-12-16	Honduras	283	114642	14	2989
2020-12-17	Honduras	301	114943	12	3001
2020-12-18	Honduras	374	115317	12	3013
2020-12-19	Honduras	157	115474	8	3021
2020-12-20	Honduras	738	116212	2	3023
2020-12-21	Honduras	648	116860	2	3025
2020-12-22	Honduras	162	117022	2	3027
2020-12-23	Honduras	168	117190	7	3034
2020-12-24	Honduras	398	117588	12	3046
2020-12-25	Honduras	448	118036	8	3054
2020-12-26	Honduras	385	118421	6	3060
2020-12-27	Honduras	238	118659	1	3061
2020-12-28	Honduras	438	119097	4	3065
2020-12-29	Honduras	616	119713	1	3066
2020-12-30	Honduras	390	120103	22	3088
2020-12-31	Honduras	809	120912	23	3111
2021-01-01	Honduras	915	121827	19	3130
2021-01-02	Honduras	936	122763	11	3141
2021-01-03	Honduras	211	122974	19	3160
2021-01-04	Honduras	170	123144	13	3173
2021-01-05	Honduras	225	123369	7	3180
2021-01-06	Honduras	29	123398	1	3181
2021-01-07	Honduras	424	123822	5	3186
2021-01-08	Honduras	1077	124899	6	3192
2021-01-09	Honduras	658	125557	52	3244
2021-01-10	Honduras	839	126396	22	3266
2021-01-11	Honduras	830	127226	9	3275
2021-01-12	Honduras	719	127945	-2	3273
2021-01-13	Honduras	756	128701	12	3285
2021-01-14	Honduras	1104	129805	9	3294
2021-01-15	Honduras	1204	131009	26	3320
2021-01-16	Honduras	954	131963	15	3335
2021-01-17	Honduras	449	132412	9	3344
2021-01-18	Honduras	1095	133507	4	3348
2021-01-19	Honduras	604	134111	6	3354
2021-01-20	Honduras	827	134938	14	3368
2021-01-21	Honduras	1130	136068	23	3391
2021-01-22	Honduras	830	136898	15	3406
2021-01-23	Honduras	1146	138044	16	3422
2021-01-24	Honduras	1138	139182	17	3439
2021-01-25	Honduras	1056	140238	2	3441
2021-01-26	Honduras	691	140929	6	3447
2021-01-27	Honduras	1055	141984	15	3462
2021-01-28	Honduras	896	142880	24	3486
2021-01-29	Honduras	1127	144007	26	3512
2021-01-30	Honduras	985	144992	37	3549
2021-01-31	Honduras	1118	146110	26	3575
2021-02-01	Honduras	990	147100	17	3592
2021-02-02	Honduras	743	147843	18	3610
2021-02-03	Honduras	1108	148951	4	3614
2021-02-04	Honduras	840	149791	24	3638
2021-02-05	Honduras	1312	151103	24	3662
2021-02-06	Honduras	1122	152225	7	3669
2021-02-07	Honduras	1028	153253	25	3694
2021-02-08	Honduras	652	153905	16	3710
2021-02-09	Honduras	663	154568	11	3721
2021-02-10	Honduras	1167	155735	21	3742
2021-02-11	Honduras	871	156606	47	3789
2021-02-12	Honduras	862	157468	17	3806
2021-02-13	Honduras	887	158355	32	3838
2021-02-14	Honduras	669	159024	10	3848
2021-02-15	Honduras	764	159788	9	3857
2021-02-16	Honduras	383	160171	9	3866
2021-02-17	Honduras	812	160983	27	3893
2021-02-18	Honduras	744	161727	20	3913
2021-02-19	Honduras	857	162584	20	3933
2021-02-20	Honduras	721	163305	32	3965
2021-02-21	Honduras	772	164077	10	3975
2021-02-22	Honduras	418	164495	17	3992
2021-02-23	Honduras	600	165095	4	3996
2021-02-24	Honduras	642	165737	28	4024
2021-02-25	Honduras	810	166547	16	4040
2021-02-26	Honduras	947	167494	36	4076
2021-02-27	Honduras	749	168243	23	4099
2021-02-28	Honduras	668	168911	18	4117
2021-03-01	Honduras	843	169754	24	4141
2021-03-02	Honduras	550	170304	10	4151
2021-03-03	Honduras	681	170985	23	4174
2021-03-04	Honduras	773	171758	13	4187
2021-03-05	Honduras	342	172100	27	4214
2021-03-06	Honduras	477	172577	17	4231
2021-03-07	Honduras	443	173020	16	4247
2021-03-08	Honduras	0	173020	0	4247
2021-03-09	Honduras	709	173729	13	4260
2021-03-10	Honduras	514	174243	23	4283
2021-03-11	Honduras	265	174508	14	4297
2021-03-12	Honduras	934	175442	4	4301
2021-03-13	Honduras	985	176427	10	4311
2021-03-14	Honduras	741	177168	14	4325
2021-03-15	Honduras	664	177832	6	4331
2021-03-16	Honduras	445	178277	3	4334
2021-03-17	Honduras	648	178925	26	4360
2021-03-18	Honduras	590	179515	13	4373
2021-03-19	Honduras	756	180271	17	4390
2021-03-20	Honduras	525	180796	12	4402
2021-03-21	Honduras	561	181357	20	4422
2021-03-22	Honduras	574	181931	8	4430
2021-03-23	Honduras	478	182409	13	4443
2021-03-24	Honduras	871	183280	26	4469
2021-03-25	Honduras	751	184031	20	4489
2021-03-26	Honduras	790	184821	17	4506
2021-03-27	Honduras	663	185484	21	4527
2021-03-28	Honduras	853	186337	9	4536
2021-03-29	Honduras	678	187015	21	4557
2021-03-30	Honduras	445	187460	1	4558
2021-03-31	Honduras	515	187975	27	4585
2021-04-01	Honduras	539	188514	14	4599
2021-04-02	Honduras	529	189043	6	4605
2021-04-03	Honduras	683	189726	17	4622
2021-04-04	Honduras	0	189726	0	4622
2021-04-05	Honduras	752	190478	18	4640
2021-04-06	Honduras	153	190631	4	4644
2021-04-07	Honduras	505	191136	37	4681
2021-04-08	Honduras	1277	192413	5	4686
2021-04-09	Honduras	616	193029	17	4703
2021-04-10	Honduras	754	193783	12	4715
2021-04-11	Honduras	765	194548	51	4766
2021-04-12	Honduras	977	195525	4	4770
2021-04-13	Honduras	255	195780	34	4804
2021-04-14	Honduras	306	196086	57	4861
2021-04-15	Honduras	618	196704	12	4873
2021-04-16	Honduras	1510	198214	32	4905
2021-04-17	Honduras	761	198975	24	4929
2021-04-18	Honduras	707	199682	5	4934
2021-04-19	Honduras	577	200259	20	4954
2021-04-20	Honduras	676	200935	3	4957
2021-04-21	Honduras	742	201677	6	4963
2021-04-22	Honduras	736	202413	13	4976
2021-04-23	Honduras	946	203359	5	4981
2021-04-24	Honduras	1469	204828	66	5047
2021-04-25	Honduras	868	205696	48	5095
2021-04-26	Honduras	685	206381	5	5100
2021-04-27	Honduras	526	206907	41	5141
2021-04-28	Honduras	413	207320	52	5193
2021-04-29	Honduras	1036	208356	19	5212
2021-04-30	Honduras	1134	209490	11	5223
2021-05-01	Honduras	1586	211076	38	5261
2021-05-02	Honduras	1257	212333	20	5281
2021-05-03	Honduras	834	213167	37	5318
2021-05-04	Honduras	803	213970	16	5334
2021-05-05	Honduras	505	214475	33	5367
2021-05-06	Honduras	1358	215833	19	5386
2021-05-07	Honduras	1131	216964	53	5439
2021-05-08	Honduras	631	217595	63	5502
2021-05-09	Honduras	735	218330	83	5585
2021-05-10	Honduras	958	219288	32	5617
2021-05-11	Honduras	897	220185	48	5665
2021-05-12	Honduras	803	220988	36	5701
2021-05-13	Honduras	1130	222118	88	5789
2021-05-14	Honduras	874	222992	64	5853
2021-05-15	Honduras	930	223922	45	5898
2021-05-16	Honduras	1334	225256	39	5937
2021-05-17	Honduras	708	225964	17	5954
2021-05-18	Honduras	755	226719	6	5960
2021-05-19	Honduras	797	227516	10	5970
2021-05-20	Honduras	771	228287	49	6019
2021-05-21	Honduras	924	229211	32	6051
2021-05-22	Honduras	1100	230311	42	6093
2021-05-23	Honduras	1249	231560	40	6133
2021-05-24	Honduras	581	232141	10	6143
2021-05-25	Honduras	531	232672	3	6146
2021-05-26	Honduras	444	233116	42	6188
2021-05-27	Honduras	800	233916	22	6210
2021-05-28	Honduras	1007	234923	30	6240
2021-05-29	Honduras	676	235599	19	6259
2021-05-30	Honduras	852	236451	25	6284
2021-05-31	Honduras	501	236952	12	6296
2021-06-01	Honduras	629	237581	20	6316
2021-06-02	Honduras	646	238227	37	6353
2021-06-03	Honduras	593	238820	26	6379
2021-06-04	Honduras	608	239428	24	6403
2021-06-05	Honduras	954	240382	12	6415
2021-06-06	Honduras	657	241039	39	6454
2021-06-07	Honduras	535	241574	6	6460
2021-06-08	Honduras	252	241826	19	6479
2021-06-09	Honduras	551	242377	14	6493
2021-06-10	Honduras	419	242796	39	6532
2021-06-11	Honduras	671	243467	27	6559
2021-06-12	Honduras	828	244295	8	6567
2021-06-13	Honduras	1400	245695	32	6599
2021-06-14	Honduras	1379	247074	0	6599
2021-06-15	Honduras	654	247728	32	6631
2021-06-16	Honduras	387	248115	22	6653
2021-06-17	Honduras	1003	249118	21	6674
2021-06-18	Honduras	825	249943	17	6691
2021-06-19	Honduras	1206	251149	28	6719
2021-06-20	Honduras	817	251966	29	6748
2021-06-21	Honduras	1162	253128	11	6759
2021-06-22	Honduras	747	253875	7	6766
2021-06-23	Honduras	319	254194	6	6772
2021-06-24	Honduras	923	255117	46	6818
2021-06-25	Honduras	546	255663	26	6844
2021-06-26	Honduras	1155	256818	35	6879
2021-06-27	Honduras	1531	258349	23	6902
2021-06-28	Honduras	1279	259628	14	6916
2021-06-29	Honduras	703	260331	6	6922
2021-06-30	Honduras	0	260331	0	6922
2021-07-01	Honduras	1738	262069	58	6980
2021-07-02	Honduras	691	262760	25	7005
2021-07-03	Honduras	616	263376	25	7030
2021-07-04	Honduras	1798	265174	29	7059
2021-07-05	Honduras	1744	266918	22	7081
2021-07-06	Honduras	940	267858	8	7089
2021-07-07	Honduras	1142	269000	40	7129
2021-07-08	Honduras	1020	270020	20	7149
2021-07-09	Honduras	669	270689	26	7175
2021-07-10	Honduras	930	271619	17	7192
2021-07-11	Honduras	1111	272730	29	7221
2021-07-12	Honduras	972	273702	29	7250
2021-07-13	Honduras	776	274478	9	7259
2021-07-14	Honduras	499	274977	29	7288
2021-07-15	Honduras	698	275675	36	7324
2021-07-16	Honduras	1314	276989	32	7356
2021-07-17	Honduras	985	277974	35	7391
2021-07-18	Honduras	1283	279257	36	7427
2021-07-19	Honduras	0	279257	0	7427
2021-07-20	Honduras	0	279257	0	7427
2021-07-21	Honduras	2347	281604	55	7482
2021-07-22	Honduras	1082	282686	25	7507
2021-07-23	Honduras	1501	284187	28	7535
2021-07-24	Honduras	1188	285375	23	7558
2021-07-25	Honduras	1260	286635	36	7594
2021-07-26	Honduras	0	286635	0	7594
2021-07-27	Honduras	0	286635	0	7594
2021-07-28	Honduras	3812	290447	56	7650
2021-07-29	Honduras	1240	291687	63	7713
2021-07-30	Honduras	1282	292969	45	7758
2021-07-31	Honduras	1592	294561	35	7793
2021-08-01	Honduras	2550	297111	41	7834
2021-08-02	Honduras	0	297111	0	7834
2021-08-03	Honduras	0	297111	0	7834
2021-08-04	Honduras	3461	300572	68	7902
2021-08-05	Honduras	1128	301700	60	7962
2021-08-06	Honduras	1687	303387	52	8014
2021-08-07	Honduras	794	304181	38	8052
2021-08-08	Honduras	1755	305936	68	8120
2021-08-09	Honduras	0	305936	0	8120
2021-08-10	Honduras	0	305936	0	8120
2021-08-11	Honduras	3093	309029	82	8202
2021-08-12	Honduras	1581	310610	68	8270
2021-08-13	Honduras	1582	312192	40	8310
2021-08-14	Honduras	2159	314351	29	8339
2021-08-15	Honduras	1884	316235	34	8373
2021-08-16	Honduras	0	316235	0	8373
2021-08-17	Honduras	0	316235	0	8373
2021-08-18	Honduras	3596	319831	67	8440
2021-08-19	Honduras	1844	321675	56	8496
2021-08-20	Honduras	1950	323625	31	8527
2021-08-21	Honduras	1605	325230	17	8544
2021-08-22	Honduras	1600	326830	50	8594
2021-08-23	Honduras	0	326830	0	8594
2021-08-24	Honduras	0	326830	0	8594
2021-08-25	Honduras	2861	329691	76	8670
2021-08-26	Honduras	1681	331372	34	8704
2021-08-27	Honduras	1460	332832	47	8751
2021-08-28	Honduras	1058	333890	51	8802
2021-08-29	Honduras	1508	335398	30	8832
2021-08-30	Honduras	0	335398	0	8832
2021-08-31	Honduras	0	335398	0	8832
2021-09-01	Honduras	3359	338757	18	8850
2021-09-02	Honduras	1084	339841	82	8932
2021-09-03	Honduras	1677	341518	42	8974
2021-09-04	Honduras	990	342508	24	8998
2021-09-05	Honduras	1299	343807	25	9023
2021-09-06	Honduras	0	343807	0	9023
2021-09-07	Honduras	0	343807	0	9023
2021-09-08	Honduras	2327	346134	58	9081
2021-09-09	Honduras	1377	347511	98	9179
2021-09-10	Honduras	1383	348894	45	9224
2021-09-11	Honduras	1126	350020	36	9260
2021-09-12	Honduras	859	350879	59	9319
2021-09-13	Honduras	0	350879	0	9319
2021-09-14	Honduras	0	350879	0	9319
2021-09-15	Honduras	2762	353641	51	9370
2021-09-16	Honduras	1329	354970	30	9400
2021-09-17	Honduras	0	354970	0	9400
2021-09-18	Honduras	1737	356707	52	9452
2021-09-19	Honduras	947	357654	39	9491
2021-09-20	Honduras	0	357654	0	9491
2021-09-21	Honduras	0	357654	0	9491
2021-09-22	Honduras	2114	359768	46	9537
2021-09-23	Honduras	830	360598	24	9561
2021-09-24	Honduras	929	361527	66	9627
2021-09-25	Honduras	754	362281	34	9661
2021-09-26	Honduras	736	363017	18	9679
2021-09-27	Honduras	0	363017	0	9679
2021-09-28	Honduras	0	363017	0	9679
2021-09-29	Honduras	1588	364605	26	9705
2021-09-30	Honduras	654	365259	50	9755
2021-10-01	Honduras	735	365994	22	9777
2021-10-02	Honduras	708	366702	47	9824
2021-10-03	Honduras	573	367275	31	9855
2021-10-04	Honduras	0	367275	0	9855
2021-10-05	Honduras	0	367275	0	9855
2021-10-06	Honduras	1049	368324	24	9879
2021-10-07	Honduras	330	368654	34	9913
2021-10-08	Honduras	376	369030	36	9949
2021-10-09	Honduras	0	369030	0	9949
2021-10-10	Honduras	0	369030	0	9949
2021-10-11	Honduras	0	369030	0	9949
2021-10-12	Honduras	0	369030	0	9949
2021-10-13	Honduras	1232	370262	61	10010
2021-10-14	Honduras	706	370968	35	10045
2021-10-15	Honduras	463	371431	20	10065
2021-10-16	Honduras	430	371861	19	10084
2021-10-17	Honduras	318	372179	13	10097
2021-10-18	Honduras	0	372179	0	10097
2021-10-19	Honduras	0	372179	0	10097
2021-10-20	Honduras	741	372920	24	10121
2021-10-21	Honduras	286	373206	27	10148
2021-10-22	Honduras	383	373589	22	10170
2021-10-23	Honduras	249	373838	12	10182
2021-10-24	Honduras	310	374148	10	10192
2021-10-25	Honduras	0	374148	0	10192
2021-10-26	Honduras	0	374148	0	10192
2021-10-27	Honduras	421	374569	10	10202
2021-10-28	Honduras	214	374783	9	10211
2021-10-29	Honduras	226	375009	8	10219
2021-10-30	Honduras	204	375213	17	10236
2021-10-31	Honduras	168	375381	4	10240
2021-11-01	Honduras	0	375381	0	10240
2021-11-02	Honduras	0	375381	0	10240
2021-11-03	Honduras	397	375778	16	10256
2021-11-04	Honduras	99	375877	18	10274
2021-11-05	Honduras	106	375983	11	10285
2021-11-06	Honduras	161	376144	12	10297
2021-11-07	Honduras	137	376281	12	10309
2021-11-08	Honduras	0	376281	0	10309
2021-11-09	Honduras	0	376281	0	10309
2021-11-10	Honduras	314	376595	4	10313
2021-11-11	Honduras	81	376676	23	10336
2021-11-12	Honduras	86	376762	5	10341
2021-11-13	Honduras	79	376841	9	10350
2021-11-14	Honduras	126	376967	3	10353
2021-11-15	Honduras	0	376967	0	10353
2021-11-16	Honduras	0	376967	0	10353
2021-11-17	Honduras	135	377102	9	10362
2021-11-18	Honduras	139	377241	9	10371
2021-11-19	Honduras	52	377293	2	10373
2021-11-20	Honduras	67	377360	13	10386
2021-11-21	Honduras	60	377420	2	10388
2021-11-22	Honduras	0	377420	0	10388
2021-11-23	Honduras	0	377420	0	10388
2021-11-24	Honduras	107	377527	6	10394
2021-11-25	Honduras	62	377589	4	10398
2021-11-26	Honduras	123	377712	4	10402
2021-11-27	Honduras	147	377859	1	10403
2021-11-28	Honduras	29	377888	0	10403
2021-11-29	Honduras	0	377888	0	10403
2021-11-30	Honduras	0	377888	0	10403
2021-12-01	Honduras	0	377888	0	10403
2021-12-02	Honduras	88	377976	6	10409
2021-12-03	Honduras	70	378046	3	10412
2021-12-04	Honduras	67	378113	1	10413
2021-12-05	Honduras	0	378113	0	10413
2021-12-06	Honduras	0	378113	0	10413
2021-12-07	Honduras	0	378113	0	10413
2021-12-08	Honduras	238	378351	3	10416
2021-12-09	Honduras	46	378397	0	10416
2021-12-10	Honduras	26	378423	0	10416
2021-12-11	Honduras	124	378547	3	10419
2021-12-12	Honduras	14	378561	2	10421
2021-12-13	Honduras	0	378561	0	10421
2021-12-14	Honduras	0	378561	0	10421
2021-12-15	Honduras	54	378615	3	10424
2021-12-16	Honduras	27	378642	0	10424
2021-12-17	Honduras	43	378685	0	10424
2021-12-18	Honduras	50	378735	4	10428
2021-12-19	Honduras	69	378804	0	10428
2021-12-20	Honduras	0	378804	0	10428
2021-12-21	Honduras	0	378804	0	10428
2021-12-22	Honduras	39	378843	0	10428
2021-12-23	Honduras	120	378963	1	10429
2021-12-24	Honduras	31	378994	0	10429
[truncated: 4,651,620 more chars]
